# Single-cell RNA-sequencing of PBMCs from SAVI patients reveals disease-associated monocytes with elevated integrated stress response

**DOI:** 10.1101/2023.04.25.23288913

**Authors:** Camille de Cevins, Laure Delage, Maxime Batignes, Quentin Riller, Marine Luka, Anne Remaury, Boris Sorin, Tinhinane Fali, Cécile Masson, Bénédicte Hoareau, Catherine Meunier, Mélanie Parisot, Mohammed Zarhrate, Brieuc P. Pérot, Víctor García-Paredes, Francesco Carbone, Luc Canard, Charlotte Boussard, Etienne Crickx, Jean-Claude Guillemot, Marie-Louise Frémond, Bénédicte Neven, Galina Boldina, Franck Augé, Fischer Alain, Michel Didier, Frédéric Rieux-Laucat, Mickael M. Ménager

## Abstract

Gain-of-function mutations in *STING1*, which encodes the Stimulator of Interferon Gene (STING), result in a severe autoinflammatory disease termed STING-associated vasculopathy with onset in infancy (SAVI). Although elevated type I interferon (IFN) production is thought to be the leading cause of the symptoms observed in patients, STING can induce a set of pathways, which roles in the onset and severity of SAVI, remain to be elucidated. To address this point, we compared a single-cell RNA sequencing (scRNA-seq) dataset of peripheral blood mononuclear cells (PBMCs) from SAVI patients to a dataset of healthy PBMCs treated with recombinant IFN-β. We revealed a loss of mucosal associated invariant T cells and CD56^bright^ natural killer cells in SAVI patients, not observed in IFN-β-treated PBMC. Patients’ T cells present markers of early activation, associated with markers of senescence and apoptosis. Inferring cell-to-cell communication from scRNA-seq predicted monocytes as potential drivers of this T cell phenotype. Furthermore, scRNA-seq clustering identified a patient-specific subset of monocytes, expressing a strong integrated stress response (ISR), and high *CCL3*, *CCL4* and *IL-6*. It also pinpointed to a patient with lower ISR, allowing us to identify a secondary mutation in PERK, recently shown to be activated by STING to trigger the ISR. Finally, based on the identification of this patient-specific subset of monocytes and the exploration of IFN-β stimulated PBMCs from healthy donors, we developed a strategy to propose a transcriptomic signature specific of STING activation and independent of type I IFN response. Altogether, these results provide a deeper understanding of SAVI at the cellular and molecular levels.

## Supplementary material for "Single-cell RNA-sequencing of PBMCs from SAVI patients reveals disease-associated monocytes with elevated integrated stress response": Suplementary files 1 to 8: Supplementary 1 - SAVI dataset - DEG Major Pops.xlsx

### Sheet: SAVIdataset_AllPBMC
All PBMCs							All PBMCs							All PBMCs
SAVI vs CTRL							SAVI_treated vs SAVI							SAVI_treated vs CTRL
	p_val	avg_log2FC	pct.1	pct.2	p_val_adj			p_val	avg_log2FC	pct.1	pct.2	p_val_adj			p_val	avg_log2FC	pct.1	pct.2	p_val_adj
HES4	0	0.543845	0.124	0.024	0		ISG15	0	-1.73708	0.602	0.781	0		ISG15	0	2.24748	0.602	0.193	0
ISG15	0	3.98457	0.781	0.193	0		CASZ1	0	-0.396835	0.038	0.151	0		TNFRSF1B	0	-0.345054	0.095	0.218	0
CASZ1	0	0.402291	0.151	0.041	0		ECE1	0	-0.64068	0.068	0.241	0		EFHD2	0	-0.409961	0.167	0.305	0
TNFRSF1B	0	-0.519324	0.078	0.218	0		SRSF10	0	-0.58088	0.342	0.522	0		RUNX3	0	-0.549551	0.139	0.312	0
EFHD2	0	-0.519111	0.192	0.305	0		CD52	0	0.819857	0.891	0.676	0		CD52	0	0.577531	0.891	0.766	0
HP1BP3	0	-0.371832	0.215	0.37	0		HMGN2	0	0.575338	0.623	0.522	0		IFI6	0	1.70671	0.492	0.155	0
ECE1	0	0.664112	0.241	0.071	0		EPB41	0	0.47948	0.328	0.199	0		IFI44L	0	2.38896	0.648	0.058	0
SRSF10	0	0.508094	0.522	0.433	0		PDE4B	0	-0.531896	0.17	0.335	0		IFI44	0	0.990305	0.289	0.06	0
RSRP1	0	-0.366164	0.321	0.469	0		SRSF11	0	-0.448259	0.362	0.536	0		RPL5	0	-0.288586	0.945	0.98	0
SH3BGRL3	0	-0.410213	0.62	0.791	0		IFI44	0	-0.945168	0.289	0.575	0		CHI3L2	0	0.404976	0.122	0.049	0
IFI6	0	1.37708	0.483	0.155	0		GBP1	0	-0.713192	0.086	0.274	0		FCRL1	0	0.380407	0.122	0.05	0
ATP5IF1	0	-0.270768	0.298	0.447	0		GBP2	0	-0.545915	0.126	0.297	0		PYHIN1	0	-0.325116	0.048	0.151	0
EPB41	0	-0.389617	0.199	0.365	0		GBP4	0	-1.57776	0.123	0.423	0		CD247	0	-0.500905	0.198	0.36	0
CAP1	0	-0.347463	0.235	0.397	0		GBP5	0	-0.921493	0.063	0.262	0		SELL	0	1.1943	0.586	0.337	0
SMAP2	0	0.713343	0.485	0.362	0		MFSD14A	0	-0.450553	0.126	0.276	0		PTPN7	0	-0.314782	0.127	0.244	0
PDE4B	0	0.691625	0.335	0.159	0		TXNIP	0	1.22514	0.75	0.669	0		EIF2AK2	0	0.706155	0.35	0.198	0
AC103591.3	0	0.54568	0.262	0.148	0		ADAR	0	-0.538312	0.425	0.595	0		PELI1	0	0.848765	0.266	0.136	0
IFI44L	0	2.42836	0.713	0.058	0		TSTD1	0	0.559146	0.384	0.24	0		TMSB10	0	0.609112	0.988	0.979	0
IFI44	0	1.93547	0.575	0.06	0		SFT2D2	0	-0.492237	0.141	0.277	0		GNLY	0	-1.0878	0.144	0.276	0
GBP1	0	0.717588	0.274	0.099	0		SELL	0	0.696204	0.586	0.415	0		IGKC	0	1.6763	0.731	0.312	0
GBP4	0	1.65416	0.423	0.134	0		PRRC2C	0	-0.51311	0.533	0.648	0		RPL31	0	0.485178	0.973	0.969	0
GBP5	0	0.71573	0.262	0.129	0		FCMR	0	0.499174	0.269	0.139	0		CXCR4	0	0.713455	0.766	0.696	0
MFSD14A	0	0.466415	0.276	0.137	0		MIA3	0	-0.757126	0.169	0.383	0		IFIH1	0	0.353513	0.134	0.056	0
AC253572.2	0	0.788024	0.239	0.147	0		TP53BP2	0	-0.381784	0.058	0.181	0		EEF1B2	0	-0.37594	0.832	0.924	0
TXNIP	0	-1.07928	0.669	0.826	0		ARID4B	0	-0.567722	0.432	0.605	0		AC009950.1	0	0.578313	0.216	0.115	0
C1orf56	0	-0.334164	0.215	0.376	0		CMPK2	0	-1.23604	0.096	0.424	0		SP110	0	0.53387	0.393	0.297	0
CDC42SE1	0	-0.355796	0.27	0.435	0		RSAD2	0	-1.94146	0.089	0.466	0		PTMA	0	0.301297	0.987	0.995	0
S100A11	0	-0.32805	0.212	0.362	0		EIF2AK2	0	-0.997817	0.35	0.588	0		ARL4C	0	-0.738689	0.265	0.48	0
S100A4	0	-0.509226	0.459	0.678	0		ZFP36L2	0	0.522802	0.671	0.497	0		RNPEPL1	0	-0.286706	0.122	0.247	0
ADAR	0	0.881712	0.595	0.402	0		PNPT1	0	-1.36309	0.094	0.393	0		CMC1	0	-0.587865	0.075	0.168	0
PBXIP1	0	-0.275226	0.097	0.215	0		PELI1	0	-0.928854	0.266	0.469	0		NKTR	0	-0.298874	0.318	0.488	0
ETV3	0	0.294077	0.137	0.05	0		TMSB10	0	0.468289	0.988	0.971	0		GNAI2	0	-0.395951	0.294	0.463	0
PYHIN1	0	-0.387721	0.043	0.151	0		IGKC	0	1.41384	0.731	0.345	0		CLDND1	0	-0.337644	0.144	0.265	0
IFI16	0	0.620026	0.459	0.311	0		ARID5A	0	-1.13767	0.194	0.517	0		NFKBIZ	0	0.74226	0.363	0.274	0
ARHGAP30	0	-0.357185	0.149	0.315	0		RNF149	0	-0.464754	0.202	0.366	0		PLSCR1	0	0.560804	0.218	0.112	0
SFT2D2	0	0.456367	0.277	0.184	0		BCL2L11	0	-0.402761	0.128	0.251	0		LYAR	0	-0.61052	0.096	0.245	0
PRRC2C	0	0.541194	0.648	0.639	0		CXCR4	0	0.922831	0.766	0.628	0		JCHAIN	0	0.981891	0.228	0.091	0
RGS1	0	0.583834	0.262	0.112	0		RIF1	0	-0.409627	0.12	0.245	0		PLAC8	0	0.591896	0.525	0.443	0
PTPRC	0	-0.560861	0.616	0.677	0		PRPF40A	0	-0.410875	0.25	0.403	0		HERC5	0	0.749585	0.194	0.058	0
FCMR	0	-0.277414	0.139	0.257	0		ERMN	0	-0.338912	0.031	0.13	0		BANK1	0	0.530229	0.197	0.099	0
ATF3	0	0.272648	0.101	0.028	0		IFIH1	0	-1.14053	0.134	0.369	0		DDX60	0	0.362655	0.128	0.054	0
MIA3	0	0.817718	0.383	0.182	0		CERS6	0	-0.578376	0.084	0.247	0		GZMA	0	-0.397149	0.094	0.202	0
TP53BP2	0	0.35501	0.181	0.074	0		STAT1	0	-0.781344	0.222	0.465	0		PIK3R1	0	-0.710668	0.162	0.373	0
H3F3A	0	-0.300044	0.845	0.896	0		PGAP1	0	-1.09546	0.041	0.287	0		MZB1	0	0.552831	0.118	0.04	0
GALNT2	0	0.381219	0.18	0.075	0		ANKRD44	0	0.50427	0.359	0.224	0		CD74	0	1.23749	0.736	0.584	0
ARID4B	0	0.575729	0.605	0.527	0		SPATS2L	0	-0.394449	0.085	0.205	0		CD83	0	0.889285	0.328	0.19	0
CMPK2	0	1.59398	0.424	0.018	0		CFLAR	0	-0.633077	0.272	0.462	0		LTB	0	0.529414	0.767	0.654	0
RSAD2	0	2.28649	0.466	0.015	0		WDFY1	0	-0.383051	0.066	0.184	0		HLA-DRA	0	0.64406	0.557	0.418	0
UBXN2A	0	0.280156	0.178	0.092	0		PTMA	0	0.349553	0.987	0.984	0		HLA-DRB5	0	1.17834	0.377	0.22	0
HADHA	0	-0.266136	0.198	0.312	0		TRANK1	0	-0.365761	0.071	0.176	0		HLA-DQB1	0	1.03081	0.384	0.25	0
RASGRP3	0	0.396293	0.164	0.039	0		GOLGA4	0	-0.460202	0.171	0.31	0		CCND3	0	0.563334	0.445	0.351	0
EIF2AK2	0	1.70397	0.588	0.198	0		RYBP	0	-0.367095	0.068	0.189	0		EEF1A1	0	-0.358916	0.992	0.999	0
ZFP36L2	0	-0.600343	0.497	0.743	0		PARP9	0	-0.408022	0.15	0.289	0		ZNF292	0	-0.340493	0.209	0.358	0
PNPT1	0	1.43254	0.393	0.09	0		PARP14	0	-1.70293	0.239	0.503	0		FYN	0	-0.376571	0.214	0.373	0
B3GNT2	0	0.379871	0.216	0.084	0		XRN1	0	-0.648595	0.15	0.326	0		TSPAN13	0	0.402922	0.104	0.037	0
PELI1	0	1.77762	0.469	0.136	0		PLSCR1	0	-0.926627	0.218	0.477	0		TOMM7	0	-0.326102	0.807	0.914	0
AC012368.1	0	0.268531	0.104	0.027	0		TIPARP	0	-0.343176	0.085	0.192	0		TRG-AS1	0	-0.319727	0.073	0.173	0
AAK1	0	-0.448256	0.299	0.468	0		SKIL	0	-0.402968	0.096	0.224	0		DOK2	0	-0.408987	0.108	0.264	0
GNLY	0	-1.74308	0.085	0.276	0		TNFSF10	0	-0.994872	0.12	0.354	0		CEBPD	0	-0.527496	0.058	0.15	0
DUSP2	0	-0.892189	0.138	0.301	0		PIK3CA	0	-0.388903	0.126	0.254	0		MYBL1	0	-0.35747	0.02	0.108	0
ARID5A	0	0.9796	0.517	0.237	0		HAUS3	0	-0.39341	0.103	0.223	0		MYC	0	0.732278	0.309	0.175	0
MGAT4A	0	-0.379505	0.243	0.39	0		LAP3	0	-0.718445	0.193	0.407	0		LY6E	0	1.34922	0.694	0.432	0
RNF149	0	0.561935	0.366	0.235	0		SMIM14	0	0.49836	0.158	0.067	0		ANXA1	0	-0.503332	0.209	0.426	0
BCL2L11	0	0.643731	0.251	0.083	0		JCHAIN	0	1.16451	0.228	0.069	0		TLE1	0	0.516851	0.155	0.068	0
PTPN4	0	-0.253065	0.122	0.224	0		SCARB2	0	-0.335042	0.108	0.223	0		NINJ1	0	-0.544659	0.099	0.238	0
ERMN	0	0.330133	0.13	0.036	0		CNOT6L	0	-0.48051	0.17	0.316	0		ARPC5L	0	-0.431101	0.156	0.299	0
IFIH1	0	1.49405	0.369	0.056	0		HNRNPDL	0	0.425176	0.684	0.624	0		RPL12	0	0.2641	0.983	0.993	0
CERS6	0	0.666903	0.247	0.071	0		PLAC8	0	0.667757	0.525	0.397	0		GATA3	0	-0.280044	0.045	0.13	0
STAT1	0	1.00463	0.465	0.185	0		AFF1	0	-0.356566	0.094	0.204	0		ITGB1	0	-0.337143	0.172	0.31	0
PGAP1	0	1.16117	0.287	0.03	0		HERC5	0	-1.58631	0.194	0.527	0		SRGN	0	-0.506078	0.4	0.637	0
ANKRD44	0	-0.331875	0.224	0.384	0		DAPP1	0	-0.502878	0.1	0.247	0		SPOCK2	0	-0.450394	0.216	0.379	0
SPATS2L	0	0.636723	0.205	0.03	0		NFKB1	0	-1.05167	0.155	0.435	0		ANAPC16	0	0.529506	0.572	0.494	0
ARPC2	0	-0.346331	0.661	0.745	0		EXOSC9	0	-0.351443	0.083	0.202	0		IFIT2	0	2.70382	0.269	0.038	0
ACSL3	0	0.300276	0.183	0.092	0		AC095055.1	0	-0.365431	0.024	0.135	0		IFIT3	0	1.62071	0.248	0.032	0
WDFY1	0	0.325512	0.184	0.098	0		HMGB2	0	0.716039	0.412	0.234	0		IFIT1	0	0.588647	0.142	0.014	0
AC009950.1	0	0.642169	0.277	0.115	0		TENT4A	0	-0.332074	0.051	0.149	0		IFITM1	0	0.719226	0.478	0.319	0
SP110	0	0.616591	0.448	0.297	0		RICTOR	0	-0.439344	0.29	0.451	0		IFITM3	0	1.16238	0.19	0.104	0
SP100	0	0.760025	0.578	0.41	0		RPL37	0	-0.267223	0.98	0.986	0		IRF7	0	0.807493	0.261	0.088	0
ARL4C	0	-0.571973	0.325	0.48	0		IL6ST	0	-0.323624	0.187	0.327	0		CD81	0	-0.390092	0.2	0.35	0
RNPEPL1	0	-0.311378	0.124	0.247	0		GPBP1	0	-0.52032	0.395	0.57	0		HBB	0	4.47069	0.397	0.009	0
CMC1	0	-0.662761	0.062	0.168	0		MEF2C	0	0.820616	0.254	0.135	0		MTRNR2L8	0	-1.04564	0.079	0.184	0
TRANK1	0	0.372069	0.176	0.078	0		ELL2	0	-0.409448	0.043	0.171	0		MS4A1	0	0.843211	0.288	0.13	0
GNAI2	0	-0.7164	0.228	0.463	0		CAST	0	-0.596386	0.316	0.505	0		AHNAK	0	-0.589974	0.189	0.387	0
NFKBIZ	0	1.03968	0.475	0.274	0		CHD1	0	-0.537734	0.252	0.438	0		NEAT1	0	-0.843765	0.471	0.687	0
PARP9	0	0.712288	0.289	0.089	0		EPB41L4A-AS1	0	-0.541065	0.302	0.484	0		DRAP1	0	0.545441	0.482	0.405	0
DTX3L	0	0.358157	0.184	0.081	0		IRF1	0	-1.0877	0.408	0.539	0		GRK2	0	-0.275998	0.164	0.293	0
PARP14	0	2.05664	0.503	0.212	0		CD74	0	1.40167	0.736	0.566	0		ANKRD13D	0	-0.25974	0.107	0.225	0
XRN1	0	0.573623	0.326	0.201	0		ANXA6	0	0.414512	0.249	0.125	0		TMEM123	0	0.924377	0.667	0.49	0
PLSCR1	0	1.48743	0.477	0.112	0		DUSP1	0	0.755772	0.439	0.323	0		IL10RA	0	-0.268776	0.152	0.285	0
RAP2B	0	-0.324788	0.107	0.217	0		RIPK1	0	-0.459156	0.039	0.182	0		KLRG1	0	-0.312662	0.029	0.116	0
CCNL1	0	0.570874	0.634	0.586	0		HIVEP1	0	-0.462269	0.061	0.203	0		KLRB1	0	-1.56703	0.046	0.258	0
SKIL	0	0.282958	0.224	0.129	0		JARID2	0	-0.578971	0.16	0.292	0		CD69	0	0.985959	0.633	0.459	0
TNFSF10	0	1.02611	0.354	0.156	0		TRIM26	0	-0.299093	0.065	0.169	0		YBX3	0	0.600131	0.281	0.178	0
PIK3CA	0	0.428423	0.254	0.14	0		LTB	0	0.527798	0.767	0.671	0		ARHGDIB	0	0.447745	0.771	0.746	0
AC024560.5	0	0.342783	0.14	0.058	0		GPSM3	0	0.471675	0.543	0.414	0		RPS26	0	0.297142	0.943	0.885	0
RUBCN	0	0.348197	0.167	0.081	0		HLA-DRA	0	1.00789	0.557	0.401	0		NACA	0	-0.285374	0.914	0.964	0
HAUS3	0	0.327835	0.223	0.122	0		HLA-DRB5	0	1.01391	0.377	0.224	0		LYZ	0	-0.820687	0.144	0.296	0
LYAR	0	-0.733831	0.069	0.245	0		TAP1	0	-0.473587	0.183	0.36	0		BTG1	0	0.561915	0.921	0.94	0
CD38	0	0.464996	0.162	0.044	0		CD2AP	0	-0.420736	0.107	0.24	0		SLC25A3	0	-0.314413	0.405	0.569	0
FGFBP2	0	-0.991826	0.037	0.141	0		TENT5A	0	-0.676765	0.078	0.264	0		OAS1	0	0.490155	0.163	0.055	0
LAP3	0	1.07022	0.407	0.136	0		SNX9	0	-0.636981	0.153	0.349	0		OAS3	0	0.292377	0.1	0.032	0
KLF3	0	-0.54794	0.205	0.398	0		QKI	0	-0.401515	0.138	0.267	0		OASL	0	0.605923	0.151	0.039	0
HOPX	0	-0.594633	0.034	0.152	0		ACTB	0	0.671716	0.949	0.795	0		EPSTI1	0	0.698946	0.256	0.099	0
DCK	0	0.376171	0.266	0.168	0		STK17A	0	-0.50404	0.368	0.55	0		TPT1	0	-0.820647	0.963	0.993	0
PPBP	0	0.986946	0.113	0.042	0		FAM133B	0	-0.52391	0.432	0.576	0		IRF9	0	0.592929	0.316	0.213	0
SCARB2	0	0.431873	0.223	0.099	0		SAMD9	0	-0.770269	0.211	0.422	0		NFKBIA	0	0.487918	0.75	0.645	0
RASGEF1B	0	0.285032	0.167	0.075	0		SAMD9L	0	-0.570938	0.174	0.327	0		SYNE2	0	-0.472865	0.168	0.315	0
AFF1	0	0.411541	0.204	0.089	0		NAMPT	0	-0.611102	0.17	0.354	0		CALM1	0	-0.363551	0.673	0.797	0
PPM1K	0	0.844748	0.408	0.204	0		ZC3HAV1	0	-1.30886	0.361	0.583	0		IFI27	0	1.57131	0.114	0.007	0
HERC6	0	0.522696	0.183	0.032	0		PARP12	0	-0.31587	0.089	0.203	0		TCL1A	0	0.887302	0.19	0.05	0
HERC5	0	2.3359	0.527	0.058	0		BRAF	0	-0.379789	0.195	0.338	0		PPP2R5C	0	-0.440844	0.373	0.557	0
DAPP1	0	0.537863	0.247	0.119	0		NUB1	0	-0.543759	0.193	0.349	0		IGHA1	0	1.38289	0.324	0.133	0
NFKB1	0	1.00207	0.435	0.207	0		DNAJB6	0	-0.512707	0.34	0.519	0		IGHD	0	1.04507	0.276	0.098	0
UBE2D3	0	0.306266	0.761	0.714	0		RNF19A	0	-0.494204	0.186	0.327	0		IGHM	0	1.62813	0.454	0.193	0
DDX60	0	0.403222	0.154	0.054	0		AGO2	0	-0.504965	0.101	0.231	0		B2M	0	0.399469	0.999	1	0
DDX60L	0	0.39919	0.187	0.089	0		DDX58	0	-0.425757	0.073	0.194	0		LINC00926	0	0.512009	0.195	0.099	0
HMGB2	0	-0.45295	0.234	0.419	0		DNAJA1	0	-0.707386	0.241	0.464	0		RORA	0	-0.640421	0.149	0.346	0
TENT4A	0	0.325918	0.149	0.059	0		NINJ1	0	-0.420548	0.099	0.226	0		RPS17	0	0.358487	0.965	0.952	0
SUB1	0	0.323623	0.779	0.758	0		NR4A3	0	-0.371835	0.022	0.103	0		ISG20	0	0.87762	0.57	0.413	0
FYB1	0	-0.438787	0.367	0.522	0		ABCA1	0	-0.299088	0.047	0.143	0		CIB1	0	-0.427796	0.331	0.511	0
PTGER4	0	0.637836	0.271	0.146	0		ZBTB43	0	-0.538882	0.081	0.228	0		LINC01578	0	-0.396352	0.433	0.616	0
GZMA	0	-1.01858	0.047	0.202	0		KLF6	0	-0.720933	0.431	0.601	0		HBA2	0	3.65804	0.351	0.004	0
IL6ST	0	0.453927	0.327	0.199	0		IL15RA	0	-0.264654	0.02	0.111	0		HBA1	0	2.77605	0.244	0.004	0
GPBP1	0	0.60611	0.57	0.448	0		CELF2	0	0.524996	0.417	0.289	0		CORO7	0	-0.286925	0.117	0.228	0
PIK3R1	0	-0.520194	0.203	0.373	0		ZEB1	0	-0.545332	0.109	0.262	0		LITAF	0	-0.318128	0.335	0.501	0
ELL2	0	0.399696	0.171	0.047	0		CREM	0	-0.442153	0.097	0.239	0		ITGAL	0	-0.274548	0.112	0.224	0
DIAPH1	0	-0.365562	0.112	0.249	0		JMJD1C	0	-0.433924	0.284	0.45	0		MAF	0	-0.259459	0.026	0.101	0
STK10	0	-0.34973	0.143	0.285	0		DDX21	0	-0.54773	0.449	0.591	0		RNF166	0	-0.302407	0.131	0.257	0
RIPK1	0	0.412744	0.182	0.058	0		SRGN	0	-0.592526	0.4	0.591	0		ANKRD11	0	-0.350046	0.303	0.467	0
HIVEP1	0	0.412832	0.203	0.082	0		SAR1A	0	-0.728849	0.244	0.419	0		P2RX5	0	0.597522	0.175	0.07	0
CD83	0	0.801319	0.32	0.19	0		ANAPC16	0	0.641432	0.572	0.4	0		PFN1	0	0.48081	0.845	0.816	0
JARID2	0	0.567434	0.292	0.193	0		FAS	0	-0.63729	0.04	0.221	0		XAF1	0	0.968924	0.357	0.147	0
TRIM26	0	0.290253	0.169	0.077	0		IFIT2	0	-1.76809	0.269	0.491	0		UBB	0	0.440747	0.78	0.751	0
LTA	0	0.31884	0.107	0.028	0		IFIT3	0	-2.20866	0.248	0.634	0		CCL5	0	-0.815661	0.166	0.33	0
TAP1	0	0.558516	0.36	0.199	0		IFIT1	0	-1.43177	0.142	0.442	0		FMNL1	0	-0.360009	0.299	0.482	0
TAPBP	0	0.534234	0.564	0.478	0		IFIT5	0	-0.526421	0.114	0.292	0		KANSL1	0	-0.300266	0.246	0.392	0
CD2AP	0	0.477512	0.24	0.105	0		PCGF5	0	-0.402074	0.22	0.373	0		AC004687.1	0	-0.291017	0.165	0.306	0
EEF1A1	0	-0.277461	0.994	0.999	0		PDCD4	0	-0.973917	0.365	0.542	0		CD79B	0	0.763597	0.288	0.15	0
TENT5A	0	0.698619	0.264	0.092	0		LSP1	0	0.692852	0.448	0.272	0		H3F3B	0	0.40261	0.972	0.97	0
BACH2	0	0.335598	0.191	0.096	0		HBB	0	3.25909	0.397	0.084	0		LGALS3BP	0	0.35165	0.12	0.043	0
CRYBG1	0	0.504633	0.255	0.139	0		TRIM22	0	-0.635353	0.295	0.47	0		ACTG1	0	-0.575242	0.607	0.755	0
FYN	0	-0.43433	0.21	0.373	0		FNBP4	0	-0.400946	0.252	0.406	0		MYL12A	0	0.407413	0.781	0.743	0
SAMD3	0	-0.278955	0.05	0.131	0		NEAT1	0	-0.860327	0.471	0.633	0		ANKRD12	0	-0.365847	0.429	0.603	0
TNFAIP3	0	0.940576	0.478	0.329	0		CFL1	0	0.621295	0.792	0.643	0		PMAIP1	0	1.82228	0.457	0.192	0
SYNE1	0	-0.278816	0.115	0.227	0		UCP2	0	0.623837	0.367	0.191	0		MBP	0	-0.386345	0.222	0.375	0
SNX9	0	0.761051	0.349	0.137	0		BIRC2	0	-0.451646	0.186	0.34	0		MIDN	0	-0.3924	0.084	0.223	0
ACTB	0	-0.432497	0.795	0.943	0		TMEM123	0	-0.373212	0.667	0.787	0		OAZ1	0	0.445636	0.744	0.655	0
CCZ1	0	0.387582	0.315	0.191	0		GABARAPL1	0	-0.47533	0.075	0.201	0		MATK	0	-0.378926	0.04	0.138	0
TOMM7	0	-0.270557	0.868	0.914	0		ETV6	0	-0.376449	0.077	0.199	0		ZBTB7A	0	-0.461209	0.191	0.378	0
NT5C3A	0	0.657187	0.334	0.17	0		ARHGDIB	0	0.790947	0.771	0.516	0		MYO1F	0	-0.454057	0.148	0.326	0
TRG-AS1	0	-0.367723	0.065	0.173	0		KRAS	0	-0.489891	0.172	0.33	0		KLF2	0	-0.445021	0.446	0.608	0
CCM2	0	-0.296437	0.088	0.222	0		BIN2	0	0.553249	0.334	0.184	0		NIBAN3	0	0.41875	0.126	0.052	0
FAM133B	0	0.512448	0.576	0.511	0		HELB	0	-0.752521	0.107	0.279	0		CD22	0	0.478318	0.155	0.07	0
SAMD9	0	1.00548	0.422	0.187	0		ARPC3	0	0.475587	0.677	0.611	0		TYROBP	0	-0.351416	0.156	0.282	0
SAMD9L	0	0.918304	0.327	0.103	0		TRAFD1	0	-0.30613	0.043	0.137	0		TGFB1	0	-0.502584	0.222	0.417	0
ARPC1B	0	-0.264188	0.374	0.525	0		OAS3	0	-1.07733	0.1	0.405	0		CD79A	0	1.12115	0.359	0.153	0
GNB2	0	-0.274699	0.165	0.279	0		OAS2	0	-0.464297	0.136	0.287	0		CD37	0	0.704077	0.744	0.71	0
NAMPT	0	0.531596	0.354	0.218	0		OASL	0	-1.76724	0.151	0.508	0		RPL13A	0	0.273321	0.99	0.997	0
AC083862.3	0	0.267334	0.135	0.049	0		BRCA2	0	-0.432491	0.03	0.149	0		NKG7	0	-0.589514	0.175	0.317	0
ZC3HAV1	0	1.8394	0.583	0.34	0		ELF1	0	-0.69298	0.428	0.628	0		CST7	0	-0.478584	0.089	0.218	0
PARP12	0	0.473695	0.203	0.062	0		EPSTI1	0	-0.605949	0.256	0.442	0		SAMSN1	0	-0.327457	0.096	0.213	0
NUB1	0	0.558305	0.349	0.231	0		TPT1	0	-0.396414	0.963	0.982	0		MX1	0	0.999341	0.342	0.109	0
DNAJB6	0	0.419985	0.519	0.435	0		PSME1	0	0.473777	0.635	0.548	0		USP18	0	0.388657	0.105	0.013	0
DOK2	0	-0.463971	0.103	0.264	0		BAZ1A	0	-0.570292	0.239	0.398	0		IGLC1	0	1.13425	0.2	0.081	0
CEBPD	0	-0.604023	0.053	0.15	0		FAM177A1	0	-0.54925	0.152	0.308	0		IGLC2	0	1.96881	0.432	0.1	0
MYBL1	0	-0.387825	0.014	0.108	0		HIF1A	0	-0.713203	0.247	0.46	0		IGLC3	0	1.48744	0.272	0.084	0
ZBTB10	0	0.427399	0.228	0.103	0		SIPA1L1	0	-0.378251	0.081	0.188	0		VPREB3	0	0.860052	0.184	0.053	0
RNF19A	0	0.563206	0.327	0.214	0		TCL1A	0	1.05135	0.19	0.041	0		TNFRSF13C	0	0.568842	0.201	0.105	0
LINC00861	0	-0.323915	0.106	0.24	0		EVL	0	0.542485	0.594	0.434	0		CD99	0	-0.304511	0.319	0.49	0
MYC	0	0.703393	0.323	0.175	0		WARS	0	-1.42744	0.086	0.246	0		TMSB4X	0	0.487974	0.993	0.997	0
SLA	0	-0.256067	0.07	0.163	0		CRIP1	0	0.671282	0.46	0.328	0		XIST	0	0.468152	0.217	0.11	0
LY6E	0	1.1316	0.709	0.432	0		IGHA1	0	1.26741	0.324	0.121	0		IDS	0	-0.287109	0.215	0.347	0
PSIP1	0	-0.272044	0.233	0.366	0		IGHM	0	1.46129	0.454	0.269	0		FLNA	0	-0.296087	0.235	0.391	0
DDX58	0	0.501644	0.194	0.061	0		EHD4	0	-0.622815	0.126	0.327	0		MT-ND1	0	-0.731018	0.929	0.963	0
DNAJA1	0	0.489694	0.464	0.363	0		SERF2	0	0.543529	0.86	0.713	0		MT-CO1	0	-0.900061	0.996	0.995	0
TLN1	0	-0.308119	0.178	0.316	0		B2M	0	0.485789	0.999	0.999	0		MT-CO2	0	-0.646443	0.998	0.999	0
ANXA1	0	0.36189	0.238	0.426	0		SECISBP2L	0	-0.639752	0.095	0.247	0		MT-ATP6	0	-1.81055	0.968	0.982	0
CEP78	0	-0.280094	0.043	0.116	0		SPPL2A	0	-0.568939	0.148	0.333	0		MT-CO3	0	-0.978279	0.996	0.999	0
NR4A3	0	0.378734	0.103	0.023	0		LYSMD2	0	-0.362793	0.099	0.215	0		MT-ND3	0	-0.46435	0.991	0.996	0
ABCA1	0	0.336394	0.143	0.043	0		DENND4A	0	-0.604184	0.127	0.324	0		MT-ND4	0	-0.679077	0.99	0.993	0
PALM2-AKAP2	0	0.415272	0.175	0.066	0		PML	0	-0.450596	0.073	0.223	0		MT-ND5	0	-0.469668	0.796	0.885	0
AKNA	0	-0.358542	0.155	0.302	0		WHAMM	0	-0.435831	0.253	0.423	0		MT-CYB	0	-1.03	0.979	0.99	0
ZBTB43	0	0.412869	0.228	0.134	0		ISG20	0	-0.709145	0.57	0.728	0		RPS4Y1	0	-0.660699	0.308	0.565	0
RPL12	0	0.329382	0.985	0.993	0		HAPLN3	0	-0.679624	0.031	0.228	0		RAP2B	3.18406e-307	-0.266046	0.11	0.217	7.77897e-303
KLF6	0	1.00599	0.601	0.495	0		FURIN	0	-0.336645	0.049	0.142	0		HOPX	6.41097e-305	-0.363729	0.06	0.152	1.56626e-300
IL15RA	0	0.253984	0.111	0.023	0		LINC01578	0	-0.644814	0.433	0.588	0		KANSL1-AS1	3.11475e-304	0.438593	0.178	0.094	7.60964e-300
CELF2	0	-0.565011	0.289	0.519	0		HBA2	0	3.04584	0.351	0.047	0		ATG2A	2.18341e-302	-0.320774	0.099	0.203	5.33428e-298
APBB1IP	0	-0.426788	0.11	0.283	0		HBA1	0	2.44158	0.244	0.024	0		TSC22D3	4.21596e-302	0.591539	0.656	0.625	1.03e-297
ZEB1	0	0.468795	0.262	0.14	0		SNHG9	0	-0.537051	0.255	0.42	0		SERF2	2.22441e-301	0.327914	0.86	0.831	5.43445e-297
ITGB1	0	-0.596289	0.15	0.31	0		ZC3H7A	0	-0.401528	0.167	0.292	0		HMGN1	2.91576e-300	0.442861	0.612	0.57	7.12348e-296
JMJD1C	0	0.479525	0.45	0.345	0		RBBP6	0	-0.548463	0.263	0.416	0		CCR7	7.08733e-295	0.45818	0.391	0.286	1.73151e-290
DDX21	0	0.924931	0.591	0.432	0		CORO1A	0	0.569238	0.687	0.507	0		IL2RB	7.63723e-294	-0.312905	0.036	0.112	1.86585e-289
SAR1A	0	0.786459	0.419	0.27	0		ZNF267	0	-0.487526	0.067	0.22	0		DUSP2	4.76069e-293	-0.459093	0.179	0.301	1.16308e-288
PRF1	0	-0.618508	0.057	0.151	0		N4BP1	0	-0.603294	0.131	0.318	0		GOLGA4	5.59399e-287	-0.266034	0.171	0.289	1.36667e-282
SPOCK2	0	-0.381915	0.249	0.379	0		CYLD	0	-0.439009	0.356	0.521	0		PLEKHO1	1.96804e-284	-0.267629	0.139	0.248	4.80811e-280
DDIT4	0	-0.262641	0.154	0.267	0		CNOT1	0	-0.414928	0.255	0.416	0		CNOT6L	1.67499e-283	-0.273222	0.17	0.289	4.09217e-279
FAS	0	0.577455	0.221	0.06	0		NFAT5	0	-0.357555	0.075	0.185	0		PRF1	3.25608e-282	-0.382393	0.062	0.151	7.95492e-278
IFIT2	0	4.47191	0.491	0.038	0		COX4I1	0	-0.291804	0.865	0.922	0		AFF3	9.56576e-282	0.46489	0.181	0.098	2.33701e-277
IFIT3	0	3.82937	0.634	0.032	0		SLC7A5	0	-0.2753	0.03	0.117	0		DYNC1H1	3.36653e-281	-0.253732	0.191	0.313	8.22477e-277
IFIT1	0	2.02042	0.442	0.014	0		CYBA	0	0.701688	0.756	0.578	0		PTPRE	6.51594e-279	-0.302215	0.102	0.201	1.59191e-274
IFIT5	0	0.743497	0.292	0.065	0		PFN1	0	0.701605	0.845	0.614	0		PAX5	1.99062e-278	0.36789	0.122	0.054	4.86328e-274
PCGF5	0	0.444901	0.373	0.242	0		XAF1	0	-0.508841	0.357	0.508	0		ZEB2	9.64361e-276	-0.443919	0.179	0.292	2.35603e-271
PDCD4	0	0.741914	0.542	0.5	0		VAMP2	0	0.714928	0.621	0.446	0		EIF3A	3.01497e-275	-0.252601	0.276	0.412	7.36588e-271
BUB3	0	-0.281619	0.165	0.29	0		AC116407.2	0	-0.323684	0.071	0.19	0		ABHD17A	3.30283e-274	-0.317017	0.204	0.322	8.06914e-270
IFITM1	0	0.487276	0.501	0.319	0		SLFN5	0	-0.383677	0.17	0.314	0		MEF2C	3.73722e-271	0.598682	0.254	0.162	9.1304e-267
IFITM3	0	1.00751	0.235	0.104	0		CCL3	0	-2.48855	0.105	0.235	0		FOXP1	9.4517e-267	0.478133	0.679	0.655	2.30915e-262
IRF7	0	0.959426	0.378	0.088	0		CCL3L1	0	-2.00009	0.044	0.145	0		CD48	1.24519e-266	-0.278724	0.571	0.697	3.04212e-262
LSP1	0	-0.51405	0.272	0.483	0		CCR7	0	-0.663266	0.391	0.558	0		HNRNPH3	5.55058e-266	-0.279064	0.326	0.464	1.35606e-261
CD81	0	-0.521301	0.198	0.35	0		TRIM25	0	-0.475106	0.059	0.21	0		SRSF7	4.08962e-262	-0.26266	0.443	0.597	9.99136e-258
TRIM22	0	1.09386	0.47	0.219	0		MED13	0	-0.35718	0.111	0.23	0		PPM1K	4.96141e-262	0.498385	0.294	0.204	1.21212e-257
MTRNR2L8	0	-1.01704	0.086	0.184	0		CD79B	0	1.01503	0.288	0.102	0		AC103591.3	1.5292e-261	0.558872	0.237	0.148	3.73599e-257
DGKZ	0	-0.31391	0.108	0.247	0		DDX5	0	0.389232	0.903	0.88	0		EIF4A2	9.40449e-261	0.434027	0.646	0.614	2.29761e-256
AHNAK	0	-0.796198	0.161	0.387	0		GNA13	0	-0.619289	0.141	0.32	0		GABARAPL1	1.25464e-259	-0.3005	0.075	0.161	3.06521e-255
ATG2A	0	-0.486801	0.076	0.203	0		SMCHD1	0	-0.753111	0.443	0.596	0		CFL1	4.62229e-257	0.369274	0.792	0.75	1.12927e-252
CFL1	0	-0.252021	0.643	0.75	0		ANKRD12	0	-0.684616	0.429	0.592	0		EML4	1.89308e-256	-0.279028	0.248	0.374	4.62498e-252
DRAP1	0	0.591119	0.544	0.405	0		PMAIP1	0	-1.36373	0.457	0.657	0		PLPP5	6.32665e-254	0.477305	0.174	0.097	1.54566e-249
GRK2	0	-0.312931	0.174	0.293	0		ZCCHC2	0	-0.809433	0.083	0.317	0		SYNE1	3.44408e-251	-0.274258	0.128	0.227	8.41422e-247
ANKRD13D	0	-0.316983	0.093	0.225	0		OAZ1	0	0.547853	0.744	0.53	0		BHLHE40	1.86527e-250	-0.273787	0.049	0.123	4.55704e-246
GSTP1	0	-0.462869	0.299	0.427	0		SHFL	0	-0.772892	0.212	0.464	0		CLEC2D	8.992e-250	0.509926	0.494	0.423	2.19684e-245
UCP2	0	-0.344855	0.191	0.357	0		JUNB	0	1.03013	0.767	0.636	0		METRNL	1.14732e-248	-0.250464	0.051	0.126	2.80303e-244
CTSC	0	-0.39288	0.107	0.247	0		ADGRE5	0	-0.571177	0.185	0.342	0		HLA-DOB	2.06239e-247	0.352959	0.106	0.046	5.03862e-243
TMEM123	0	1.29759	0.787	0.49	0		JUND	0	-0.35504	0.458	0.572	0		EVL	9.87477e-247	0.437923	0.594	0.532	2.41251e-242
ATM	0	-0.323097	0.347	0.479	0		GMFG	0	0.489196	0.644	0.53	0		OAS2	1.18846e-245	0.303735	0.136	0.068	2.90353e-241
PCSK7	0	-0.392307	0.33	0.489	0		CD79A	0	0.944095	0.359	0.244	0		DDX17	3.79725e-245	-0.266884	0.378	0.513	9.27707e-241
CD3G	0	-0.405862	0.231	0.369	0		RELB	0	-0.398662	0.102	0.253	0		PTPRC	3.29903e-238	-0.338843	0.577	0.677	8.05987e-234
BCL9L	0	-0.273766	0.057	0.158	0		CD37	0	0.650592	0.744	0.685	0		GABPB1-AS1	1.72414e-237	0.535976	0.406	0.326	4.21224e-233
SORL1	0	-0.387938	0.173	0.331	0		NDUFA3	0	0.486497	0.376	0.244	0		TMA7	3.17314e-237	-0.264502	0.758	0.891	7.7523e-233
WNK1	0	-0.327739	0.124	0.261	0		ZNFX1	0	-0.855018	0.11	0.357	0		STAT4	5.19126e-235	-0.268485	0.103	0.195	1.26828e-230
GAPDH	0	-0.293032	0.625	0.771	0		B4GALT5	0	-0.389402	0.035	0.123	0		SEC11A	1.06722e-234	-0.255561	0.259	0.379	2.60732e-230
CD4	0	-0.274742	0.062	0.163	0		PTPN1	0	-0.50834	0.212	0.372	0		FCER2	1.41247e-234	0.323011	0.109	0.049	3.45079e-230
PTPN6	0	-0.287238	0.128	0.258	0		ZBP1	0	-0.519928	0.137	0.275	0		KLRD1	9.6644e-233	-0.35676	0.067	0.147	2.36111e-228
KLRG1	0	-0.366542	0.025	0.116	0		GNAS	0	-0.398204	0.463	0.622	0		GAPDH	2.05587e-232	-0.258085	0.646	0.771	5.02271e-228
KLRB1	0	-1.53505	0.051	0.258	0		HELZ2	0	-0.942818	0.102	0.391	0		GPR183	3.33344e-232	-0.330051	0.187	0.296	8.14392e-228
CD69	0	1.15896	0.641	0.459	0		BTG3	0	-0.298743	0.141	0.27	0		CD6	1.79665e-231	-0.278377	0.132	0.231	4.38939e-227
KLRD1	0	-0.653755	0.042	0.147	0		BACH1	0	-0.515171	0.137	0.287	0		CD44	4.67419e-228	-0.252773	0.47	0.612	1.14195e-223
LINC02446	0	0.40562	0.134	0.054	0		MX2	0	-0.394782	0.18	0.323	0		BRI3	3.74811e-227	-0.283576	0.21	0.32	9.157e-223
YBX3	0	0.842081	0.386	0.178	0		MX1	0	-1.03103	0.342	0.616	0		IFITM2	2.30691e-225	0.495023	0.529	0.466	5.63601e-221
ARHGDIB	0	-0.343202	0.516	0.746	0		ABCG1	0	-0.413711	0.072	0.2	0		MX2	7.21406e-223	0.415994	0.18	0.108	1.76247e-218
RHEBL1	0	0.279685	0.102	0.012	0		USP18	0	-0.689012	0.105	0.32	0		IRF8	1.22307e-219	0.534024	0.202	0.126	2.98809e-215
TUBA1B	0	-0.399238	0.203	0.376	0		IGLC1	0	1.25633	0.2	0.069	0		CDCA7L	1.46497e-217	0.29485	0.114	0.055	3.57906e-213
TUBA1A	0	-0.364005	0.249	0.388	0		IGLC2	0	1.23309	0.432	0.176	0		CLEC7A	2.06802e-215	-0.450483	0.061	0.132	5.05238e-211
DIP2B	0	0.279359	0.146	0.07	0		IGLC3	0	0.898754	0.272	0.133	0		GNG7	5.62739e-210	0.327014	0.123	0.062	1.37483e-205
BIN2	0	-0.424087	0.184	0.376	0		VPREB3	0	0.784274	0.184	0.071	0		NFKBID	1.57338e-207	0.577635	0.207	0.134	3.84392e-203
CD63	0	-0.356834	0.2	0.35	0		RTCB	0	-0.661832	0.124	0.295	0		SAMD9L	3.45064e-206	0.347367	0.174	0.103	8.43025e-202
STAT2	0	0.370857	0.212	0.108	0		APOL6	0	-1.03811	0.152	0.418	0		TRIM22	4.61277e-206	0.458503	0.295	0.219	1.12695e-201
HELB	0	0.7698	0.279	0.135	0		RANGAP1	0	-0.359397	0.046	0.151	0		CPVL	6.77959e-205	-0.377776	0.042	0.104	1.65632e-200
GLIPR1	0	-0.382638	0.115	0.232	0		TMSB4X	0	0.410222	0.993	0.986	0		AC253572.2	1.31655e-201	0.759701	0.221	0.147	3.21647e-197
NEDD1	0	0.296973	0.156	0.074	0		SAT1	0	-1.07061	0.479	0.716	0		CYBA	1.20331e-198	0.37146	0.756	0.713	2.9398e-194
C12orf75	0	-0.333367	0.119	0.225	0		KDM6A	0	-0.281525	0.065	0.166	0		FKBP11	9.41663e-196	-0.251539	0.158	0.254	2.30058e-191
TRAFD1	0	0.301671	0.137	0.054	0		RBM3	0	-0.350022	0.58	0.707	0		JAK1	2.66417e-195	-0.251392	0.413	0.545	6.50884e-191
RPL6	0	-0.272382	0.971	0.988	0		IL2RG	0	0.516103	0.392	0.244	0		SP100	3.41566e-194	0.441659	0.461	0.41	8.34479e-190
OAS1	0	0.550545	0.211	0.055	0		XIST	0	0.498992	0.217	0.108	0		LGALS3	1.15191e-193	-0.265945	0.083	0.159	2.81424e-189
OAS3	0	1.36971	0.405	0.032	0		TSC22D3	0	0.618482	0.656	0.502	0		BCL7A	9.64574e-191	0.30781	0.116	0.059	2.35655e-186
OAS2	0	0.768033	0.287	0.068	0		STAG2	0	-0.416191	0.207	0.343	0		BIRC3	4.5145e-188	0.457592	0.349	0.273	1.10294e-183
OASL	0	2.37316	0.508	0.039	0		MT-ND1	0	-0.509737	0.929	0.952	0		RALGPS2	6.87217e-186	0.402822	0.169	0.102	1.67894e-181
VPS37B	0	0.407462	0.258	0.144	0		MT-CO2	0	-0.476216	0.998	0.999	0		PSME2	1.07127e-185	0.477435	0.447	0.399	2.61723e-181
HMGB1	0	-0.281855	0.753	0.843	0		MT-ATP6	0	-0.849875	0.968	0.982	0		CSF3R	2.76087e-185	-0.318395	0.042	0.1	6.74508e-181
BRCA2	0	0.471826	0.149	0.021	0		MT-CO3	0	-0.73491	0.996	0.999	0		PSME1	5.58069e-183	0.349918	0.635	0.623	1.36342e-178
ELF1	0	0.747167	0.628	0.499	0		MT-ND3	0	-0.400741	0.991	0.994	0		GABPB1-IT1	4.07747e-182	0.490145	0.325	0.258	9.96168e-178
EPSTI1	0	1.30489	0.442	0.099	0		MT-CYB	0	-0.452134	0.979	0.984	0		SOCS3	3.73477e-181	0.599802	0.266	0.195	9.12441e-177
TPT1	0	-0.424233	0.982	0.993	0		CXCL10	0	-2.66384	0.009	0.138	0		HLA-DQA2	4.00786e-174	0.532592	0.139	0.082	9.79161e-170
LCP1	0	-0.54811	0.294	0.472	0		RPS4Y1	0	-0.908881	0.308	0.603	0		FGFBP2	8.9609e-174	-0.466322	0.073	0.141	2.18924e-169
PHF11	0	0.527639	0.346	0.207	0		USP9Y	0	-0.476349	0.125	0.257	0		PARP9	1.70525e-173	0.304266	0.15	0.089	4.1661e-169
GPR183	0	-0.491188	0.172	0.296	0		DDX3Y	0	-0.546211	0.152	0.321	0		RNASET2	1.25854e-170	0.421865	0.491	0.452	3.07474e-166
IRF9	0	0.832884	0.446	0.213	0		USP16	5.45646e-308	-0.348112	0.296	0.446	1.33307e-303		HNRNPDL	1.73328e-169	0.314645	0.684	0.688	4.23458e-165
REC8	0	0.332419	0.144	0.043	0		LACTB	5.70563e-308	-0.317502	0.074	0.175	1.39394e-303		TLE3	1.17202e-168	-0.253773	0.097	0.168	2.86337e-164
GZMH	0	-0.889884	0.037	0.148	0		DDX24	1.8634e-307	-0.402194	0.404	0.543	4.55247e-303		BST2	5.26719e-168	0.472001	0.351	0.294	1.28683e-163
GZMB	0	-0.570753	0.058	0.145	0		NFKB2	3.27774e-307	-0.327212	0.174	0.309	8.00784e-303		COTL1	3.08339e-165	-0.406202	0.378	0.479	7.53302e-161
CFL2	0	0.334795	0.169	0.074	0		NUP58	1.04238e-306	-0.314551	0.086	0.191	2.54663e-302		IFI35	2.41608e-164	0.337872	0.156	0.097	5.90272e-160
BAZ1A	0	0.551382	0.398	0.291	0		HMGN1	3.12491e-306	0.450903	0.612	0.531	7.63447e-302		SNRPD2	7.90579e-161	0.359506	0.624	0.614	1.93146e-156
DHRS7	0	-0.324625	0.126	0.252	0		TMEM230	1.54675e-305	0.437303	0.278	0.161	3.77887e-301		LEF1	6.53257e-160	0.447974	0.276	0.211	1.59597e-155
PRKCH	0	-0.281412	0.141	0.247	0		RNASET2	5.53517e-305	0.508346	0.491	0.386	1.3523e-300		RHOH	2.84446e-158	0.403686	0.423	0.362	6.9493e-154
HIF1A	0	0.64718	0.46	0.272	0		KLF2	2.78237e-304	0.521391	0.446	0.331	6.79761e-300		FAM177A1	7.74616e-158	-0.304265	0.152	0.23	1.89246e-153
SIPA1L1	0	0.378655	0.188	0.093	0		LINC00861	3.07232e-303	0.420507	0.213	0.106	7.506e-299		CD8B	4.49228e-156	0.484133	0.167	0.107	1.09751e-151
GPR65	0	-0.278165	0.087	0.184	0		RASGRP3	2.75e-302	-0.270781	0.066	0.164	6.71852e-298		GZMM	6.4495e-156	-0.259235	0.22	0.314	1.57568e-151
CALM1	0	-0.585706	0.676	0.797	0		INO80D	4.26331e-302	-0.340439	0.113	0.226	1.04157e-297		TPD52	4.13417e-155	0.363394	0.159	0.1	1.01002e-150
BCL11B	0	-0.529855	0.293	0.454	0		IFI16	2.04707e-300	-0.390384	0.31	0.459	5.00119e-296		HLA-DPB1	1.42576e-154	0.440218	0.487	0.428	3.48328e-150
WARS	0	1.52707	0.246	0.106	0		SMAP2	2.98915e-300	-0.478749	0.346	0.485	7.30278e-296		SNX3	3.36243e-154	0.42899	0.455	0.41	8.21475e-150
CRIP1	0	-0.660995	0.328	0.555	0		CCNL1	6.93976e-300	-0.408292	0.515	0.634	1.69545e-295		LAPTM5	2.37421e-152	0.301997	0.754	0.751	5.80044e-148
EHD4	0	0.754899	0.327	0.104	0		CDV3	5.90434e-298	-0.377415	0.267	0.404	1.44249e-293		LGALS9	7.21595e-148	0.405258	0.188	0.129	1.76293e-143
SECISBP2L	0	0.663374	0.247	0.114	0		HLA-DQA2	1.71636e-297	0.632391	0.139	0.057	4.19324e-293		HLA-DPA1	1.11373e-145	0.3222	0.448	0.38	2.72096e-141
GABPB1	0	0.39287	0.17	0.064	0		SH3BGRL3	4.11484e-297	0.377632	0.743	0.62	1.0053e-292		CORO1A	1.86782e-145	0.336032	0.687	0.682	4.56328e-141
SPPL2A	0	0.550416	0.333	0.187	0		SNRPA1	1.74602e-296	-0.35007	0.232	0.368	4.2657e-292		HLA-DQA1	3.63927e-144	0.314226	0.25	0.179	8.89111e-140
RORA	0	-0.578352	0.178	0.346	0		EIF5	4.85659e-295	-0.363839	0.345	0.487	1.18651e-290		CCL3	2.48334e-142	1.06948	0.105	0.058	6.06706e-138
DENND4A	0	0.652948	0.324	0.142	0		SH3BGRL	8.23594e-294	0.494589	0.395	0.278	2.01212e-289		LAP3	6.55529e-138	0.351775	0.193	0.136	1.60152e-133
PML	0	0.494029	0.223	0.075	0		SMG1	9.10997e-294	-0.367816	0.192	0.32	2.22566e-289		AL662844.4	1.56627e-137	0.268981	0.138	0.084	3.82657e-133
WHAMM	0	0.544617	0.423	0.269	0		ATP5F1E	5.35326e-290	0.29052	0.862	0.864	1.30785e-285		FAM215B	6.76621e-137	0.440154	0.271	0.214	1.65305e-132
ISG20	0	1.58676	0.728	0.413	0		CRYBG1	1.3304e-289	-0.42835	0.14	0.255	3.2503e-285		AC245014.3	1.57266e-136	0.500065	0.175	0.117	3.84217e-132
HAPLN3	0	0.606379	0.228	0.057	0		ANKRD11	2.37231e-289	-0.539406	0.303	0.431	5.79578e-285		VIM	3.39163e-132	-0.369862	0.62	0.694	8.2861e-128
SOCS1	0	0.568863	0.236	0.072	0		UBR5	4.58737e-289	-0.316209	0.105	0.213	1.12074e-284		TMEM243	1.09561e-130	0.398549	0.344	0.29	2.67668e-126
LITAF	0	-0.49922	0.343	0.501	0		CCZ1	1.38986e-286	-0.319032	0.183	0.315	3.39557e-282		TCF4	2.2681e-128	0.263712	0.143	0.09	5.54119e-124
ZC3H7A	0	0.485857	0.292	0.184	0		RAB21	2.03578e-286	-0.30462	0.177	0.304	4.9736e-282		SPON2	9.61389e-128	-0.32536	0.054	0.104	2.34877e-123
PRKCB	0	-0.357555	0.226	0.359	0		GRASP	2.77862e-285	-0.356805	0.056	0.145	6.78846e-281		CEBPB	6.05583e-127	-0.340271	0.208	0.287	1.4795e-122
RBBP6	0	0.525569	0.416	0.327	0		RAC2	6.25232e-285	0.445072	0.435	0.32	1.52751e-280		NOSIP	9.68027e-125	0.427574	0.418	0.369	2.36499e-120
SPN	0	-0.286378	0.088	0.205	0		NEDD1	1.35577e-284	-0.290693	0.064	0.156	3.31229e-280		LSM7	4.30106e-123	0.365142	0.47	0.442	1.05079e-118
MAZ	0	-0.308755	0.122	0.248	0		RNF213	1.14155e-283	-0.520599	0.407	0.534	2.78891e-279		NT5C3A	1.32281e-121	0.443495	0.225	0.17	3.23176e-117
YPEL3	0	-0.507207	0.186	0.391	0		UBXN2A	1.17523e-283	-0.275041	0.079	0.178	2.87119e-279		PIM2	2.63293e-119	0.402484	0.223	0.168	6.43251e-115
ITGAL	0	-0.367425	0.094	0.224	0		RUNX3	1.32407e-282	-0.319602	0.139	0.256	3.23484e-278		SELENOH	1.29459e-116	0.358682	0.448	0.416	3.16282e-112
BCL7C	0	-0.260247	0.117	0.219	0		STX11	4.92376e-282	-0.492922	0.084	0.182	1.20292e-277		SOX4	1.77488e-116	0.369557	0.139	0.09	4.33621e-112
ZNF267	0	0.382088	0.22	0.109	0		BOD1L1	4.22314e-281	-0.456462	0.215	0.341	1.03176e-276		HSH2D	7.4908e-116	0.278289	0.147	0.097	1.83008e-111
N4BP1	0	0.643896	0.318	0.145	0		ECH1	3.24007e-280	0.346803	0.211	0.108	7.91581e-276		TBCA	7.8824e-116	0.37977	0.435	0.403	1.92575e-111
MT2A	0	0.75826	0.444	0.324	0		HERC6	3.56768e-280	-0.280701	0.082	0.183	8.7162e-276		PLCG2	6.98018e-114	0.289291	0.191	0.135	1.70533e-109
CKLF	0	-0.357923	0.117	0.266	0		IL32	1.18736e-279	0.469373	0.479	0.339	2.90083e-275		HLA-DMA	6.62724e-113	0.399435	0.312	0.25	1.6191e-108
COTL1	0	-0.598771	0.361	0.479	0		TPD52	1.1994e-279	0.460827	0.159	0.072	2.93026e-275		TSTD1	1.37063e-106	0.361528	0.384	0.34	3.34858e-102
IRF8	0	0.714285	0.266	0.126	0		NRIP1	2.78556e-279	-0.314984	0.094	0.196	6.80539e-275		STRBP	1.64238e-105	0.26192	0.132	0.086	4.0125e-101
CYBA	0	-0.330228	0.578	0.713	0		BRWD3	1.63176e-278	-0.281289	0.057	0.144	3.98655e-274		HMGN2	1.999e-104	0.287972	0.623	0.634	4.88375e-100
RNF166	0	-0.422734	0.113	0.257	0		ERAP2	7.76971e-277	-0.372287	0.118	0.226	1.89822e-272		NDUFA3	2.90439e-104	0.344111	0.376	0.334	7.0957e-100
ARRB2	0	-0.299497	0.172	0.28	0		GTPBP4	1.46239e-276	-0.302612	0.122	0.232	3.57275e-272		NME1	1.74622e-102	0.255486	0.146	0.099	4.2662e-98
XAF1	0	1.47777	0.508	0.147	0		ZNF107	1.31175e-275	-0.317888	0.052	0.137	3.20473e-271		AIDA	2.02969e-101	0.299055	0.189	0.139	4.95875e-97
RNASEK	0	-0.383698	0.464	0.602	0		SOCS1	2.21621e-275	-0.372172	0.126	0.236	5.41442e-271		HIST1H2AC	1.16237e-100	0.404062	0.111	0.069	2.83979e-96
ACAP1	0	-0.271707	0.292	0.452	0		HVCN1	9.35156e-275	0.387677	0.135	0.055	2.28468e-270		BCL2	2.21371e-100	0.334776	0.25	0.197	5.40832e-96
VAMP2	0	-0.414322	0.446	0.644	0		SMU1	1.2847e-273	-0.288813	0.143	0.258	3.13865e-269		SMIM14	5.16353e-97	0.396235	0.158	0.113	1.2615e-92
LGALS9	0	0.375868	0.231	0.129	0		KRR1	1.33635e-272	-0.295627	0.22	0.352	3.26483e-268		PTGER4	1.34316e-96	0.321762	0.195	0.146	3.28148e-92
AC116407.2	0	0.552248	0.19	0.026	0		DERL1	6.38784e-272	-0.262338	0.113	0.221	1.56061e-267		HSP90AB1	2.95837e-95	0.260214	0.654	0.676	7.2276e-91
CCL5	0	-0.612599	0.201	0.33	0		SNX3	9.55635e-272	0.527346	0.455	0.355	2.33471e-267		FTH1	3.74179e-95	-0.414983	0.965	0.982	9.14156e-91
CCL3	0	3.55802	0.235	0.058	0		FCRL1	5.6693e-271	0.437188	0.122	0.047	1.38507e-266		HSPB1	1.65445e-90	0.306085	0.211	0.163	4.04198e-86
CCL3L1	0	2.32678	0.145	0.026	0		KMT2C	1.65225e-268	-0.415846	0.182	0.297	4.03662e-264		UBE2L6	3.05562e-87	0.332105	0.212	0.167	7.4652e-83
CCR7	0	1.12145	0.558	0.286	0		SERPINB9	1.93651e-268	-0.321387	0.119	0.226	4.73108e-264		TRA2B	8.67982e-87	0.278075	0.567	0.58	2.12057e-82
CNP	0	0.321782	0.159	0.058	0		CIB1	3.83618e-268	-0.382383	0.331	0.468	9.37218e-264		PDLIM1	4.30629e-84	0.256345	0.123	0.083	1.05207e-79
DHX58	0	0.349307	0.131	0.023	0		VPS37B	6.85444e-268	-0.322748	0.144	0.258	1.67461e-263		FKBP1A	6.98588e-84	0.36623	0.364	0.327	1.70672e-79
IFI35	0	0.369924	0.191	0.097	0		UBB	9.49282e-265	0.378164	0.78	0.748	2.31919e-260		MCUB	1.14022e-83	0.352114	0.381	0.348	2.78567e-79
FMNL1	0	-0.420168	0.312	0.482	0		ARAP2	9.62546e-265	-0.33709	0.11	0.212	2.3516e-260		DDX21	1.95114e-82	0.377201	0.449	0.432	4.76683e-78
SKAP1	0	-0.405491	0.092	0.245	0		USP9X	9.3043e-263	-0.276202	0.099	0.198	2.27313e-258		ZC3HAV1	3.50771e-81	0.530536	0.361	0.34	8.56968e-77
LUC7L3	0	-0.314735	0.336	0.477	0		CDK17	1.82538e-262	-0.272708	0.075	0.168	4.45959e-258		TKT	2.02629e-80	-0.31536	0.245	0.308	4.95043e-76
MMD	0	0.400001	0.173	0.066	0		LGALS8	3.67591e-261	-0.301179	0.092	0.19	8.98063e-257		ADAR	4.4977e-79	0.3434	0.425	0.402	1.09883e-74
TRIM25	0	0.509487	0.21	0.063	0		AKT2	4.91475e-260	-0.29778	0.141	0.253	1.20072e-255		PIM1	9.52022e-77	0.385329	0.239	0.196	2.32589e-72
DDX5	0	-0.267355	0.88	0.93	0		TRIM38	7.0811e-260	-0.361545	0.205	0.329	1.72998e-255		SHFL	2.00652e-74	0.306051	0.212	0.169	4.90212e-70
GNA13	0	0.573067	0.32	0.178	0		PLPP5	1.14825e-259	0.554852	0.174	0.088	2.80529e-255		UQCR11	3.06556e-73	0.267072	0.608	0.627	7.48946e-69
SLC9A3R1	0	-0.33074	0.095	0.234	0		HNRNPH3	2.09753e-258	-0.32373	0.326	0.459	5.12447e-254		CYCS	6.83128e-72	0.298015	0.417	0.387	1.66895e-67
TSEN54	0	-0.262769	0.046	0.122	0		SRSF4	1.28343e-257	-0.329057	0.245	0.372	3.13554e-253		TP53INP1	2.51876e-70	0.264682	0.118	0.083	6.15359e-66
UBALD2	0	0.622815	0.451	0.353	0		HLA-DPA1	7.60498e-257	0.666161	0.448	0.346	1.85797e-252		ITM2C	4.98274e-70	0.257364	0.112	0.077	1.21733e-65
SEPTIN9	0	-0.276046	0.279	0.419	0		MAP3K2	1.14957e-255	-0.308084	0.168	0.284	2.8085e-251		TAGAP	5.28904e-67	0.415301	0.264	0.228	1.29216e-62
TMC6	0	-0.373802	0.146	0.301	0		CFL2	5.1195e-255	-0.301935	0.078	0.169	1.25075e-250		HIST1H1C	7.72156e-66	0.345396	0.203	0.162	1.88645e-61
SOCS3	0	0.403496	0.319	0.195	0		RSRC2	7.05142e-254	-0.319513	0.306	0.441	1.72273e-249		CST3	1.40606e-65	-0.321603	0.161	0.211	3.43515e-61
LGALS3BP	0	0.30418	0.127	0.043	0		NAA25	7.86303e-253	-0.27343	0.09	0.187	1.92102e-248		ATP5MD	1.20813e-62	0.295436	0.474	0.476	2.95157e-58
RNF213	0	0.542657	0.534	0.451	0		USP15	1.06939e-252	-0.347857	0.352	0.488	2.61263e-248		SNHG32	3.08272e-62	0.269694	0.509	0.499	7.53139e-58
ACTG1	0	-0.564903	0.63	0.755	0		OSTF1	4.8292e-252	0.384393	0.246	0.143	1.17982e-247		IL2RG	4.90601e-61	0.308381	0.392	0.367	1.19859e-56
SMCHD1	0	0.966447	0.596	0.48	0		ADD3	6.76244e-251	0.422912	0.373	0.26	1.65213e-246		TNFAIP3	5.44818e-61	0.477196	0.353	0.329	1.33105e-56
TAF4B	0	0.279928	0.104	0.026	0		PPP1CA	1.91223e-250	0.418853	0.334	0.221	4.67176e-246		VAMP2	9.20121e-61	0.300607	0.621	0.644	2.24795e-56
RNF125	0	-0.323553	0.146	0.264	0		EAF2	2.18756e-250	0.332882	0.115	0.045	5.34442e-246		DCK	2.03357e-60	0.31119	0.204	0.168	4.96821e-56
TCF4	0	0.482261	0.192	0.09	0		POU2F2	2.38279e-250	0.455139	0.205	0.112	5.8214e-246		SH3BGRL	6.8438e-60	0.323315	0.395	0.375	1.67201e-55
PMAIP1	0	3.18601	0.657	0.192	0		TNFAIP3	4.49475e-249	-0.463381	0.353	0.478	1.09811e-244		CHMP5	1.9023e-59	0.262103	0.171	0.135	4.64752e-55
ZCCHC2	0	0.806028	0.317	0.1	0		RAB8B	1.26202e-248	-0.355549	0.115	0.214	3.08324e-244		SELENOF	8.2401e-59	0.346013	0.371	0.351	2.01314e-54
BCL2	0	0.488154	0.313	0.197	0		YTHDC1	2.50531e-248	-0.284777	0.243	0.372	6.12072e-244		GTF3A	8.65189e-58	0.277783	0.498	0.501	2.11374e-53
MBP	0	-0.554743	0.19	0.375	0		GABPB1	1.27579e-247	-0.291211	0.079	0.17	3.11687e-243		GPSM3	2.16832e-57	0.284318	0.543	0.551	5.29741e-53
GZMM	0	-0.427631	0.2	0.314	0		YME1L1	2.98494e-247	-0.306529	0.254	0.381	7.29251e-243		BCL11A	8.47097e-57	0.254493	0.153	0.117	2.06954e-52
MIDN	0	-0.32755	0.113	0.223	0		CCL4	7.22377e-247	-2.23918	0.077	0.166	1.76484e-242		NCF1	2.25637e-56	0.305645	0.274	0.239	5.51255e-52
ABHD17A	0	-0.536046	0.148	0.322	0		UBC	1.70059e-246	-0.443826	0.828	0.851	4.15471e-242		MT2A	5.07078e-54	0.364821	0.352	0.324	1.23884e-49
TLE5	0	-0.439456	0.564	0.686	0		GRK5	2.98549e-246	-0.261195	0.05	0.128	7.29385e-242		S100A12	5.38153e-53	0.368006	0.071	0.105	1.31476e-48
MATK	0	-0.42046	0.041	0.138	0		INTS6	5.37704e-246	-0.303393	0.193	0.315	1.31366e-241		TMEM258	7.90594e-53	0.286106	0.455	0.452	1.9315e-48
ZBTB7A	0	-0.63179	0.159	0.378	0		SNHG15	5.58322e-246	-0.331298	0.184	0.302	1.36404e-241		ITPR1	9.17516e-53	0.297519	0.201	0.167	2.24158e-48
MAP2K2	0	-0.275953	0.174	0.289	0		BCL7A	6.72464e-245	0.383855	0.116	0.046	1.6429e-240		PSMB9	5.09531e-52	0.317342	0.403	0.396	1.24484e-47
RPL36	0	0.270037	0.984	0.991	0		RUBCN	1.98586e-244	-0.289574	0.078	0.167	4.85166e-240		ZCCHC7	1.08044e-51	0.26501	0.194	0.159	2.63962e-47
MYO1F	0	-0.767165	0.111	0.326	0		CLEC2B	4.32488e-244	-0.391921	0.324	0.451	1.05661e-239		TCOF1	2.53496e-50	0.372728	0.268	0.237	6.19317e-46
SHFL	0	1.07894	0.464	0.169	0		SNHG17	5.98693e-244	-0.301195	0.094	0.188	1.46267e-239		PRR13	3.92736e-50	0.30911	0.431	0.427	9.59495e-46
ICAM3	0	-0.390504	0.311	0.476	0		LTA	4.70655e-242	-0.275644	0.036	0.107	1.14986e-237		CCDC18-AS1	4.58074e-50	0.303421	0.245	0.214	1.11912e-45
JUNB	0	-1.05261	0.636	0.775	0		RANBP2	2.25657e-241	-0.294616	0.123	0.224	5.51302e-237		TRBC2	2.03463e-49	0.304456	0.475	0.451	4.97081e-45
DNAJB1	0	-0.540074	0.121	0.284	0		ATG3	2.48908e-241	-0.293513	0.137	0.243	6.08108e-237		PARP14	1.0679e-47	0.353714	0.239	0.212	2.60898e-43
TECR	0	-0.29649	0.143	0.261	0		FAM215B	2.49897e-240	0.468568	0.271	0.171	6.10523e-236		SSU72	1.17602e-47	0.29573	0.373	0.356	2.87313e-43
HSH2D	0	0.520834	0.262	0.097	0		DBF4	4.29733e-240	-0.326095	0.122	0.223	1.04988e-235		MRPL23	3.65107e-47	0.263063	0.179	0.147	8.91994e-43
KLF2	0	-0.966412	0.331	0.608	0		MS4A1	4.75806e-240	0.7397	0.288	0.192	1.16244e-235		TMEM230	1.20721e-45	0.330675	0.278	0.255	2.94933e-41
SSBP4	0	-0.281955	0.128	0.244	0		ARPC1B	2.00057e-239	0.382517	0.495	0.374	4.8876e-235		ATF7IP2	1.23401e-45	0.291315	0.29	0.262	3.0148e-41
HCST	0	-0.429492	0.429	0.568	0		MARCH1	5.71897e-239	0.44606	0.152	0.073	1.3972e-234		TYMP	2.78998e-43	0.513862	0.244	0.21	6.8162e-39
ACTN4	0	-0.345278	0.095	0.211	0		RBM17	8.8027e-239	-0.310205	0.248	0.372	2.15059e-234		SHISA5	2.06058e-42	0.270419	0.216	0.187	5.0342e-38
GMFG	0	-0.287454	0.53	0.683	0		LRRFIP1	1.06929e-238	-0.326264	0.412	0.554	2.61237e-234		UGP2	1.31552e-41	0.2742	0.237	0.208	3.21394e-37
AKT2	0	0.358442	0.253	0.15	0		HDAC1	4.25355e-238	0.313054	0.186	0.096	1.03918e-233		DUT	2.22823e-40	0.279626	0.239	0.213	5.44378e-36
POU2F2	0	-0.471232	0.112	0.243	0		FYTTD1	3.47198e-237	-0.313746	0.144	0.25	8.48239e-233		RBM23	2.62532e-38	0.277266	0.281	0.255	6.41392e-34
DEDD2	0	-0.262426	0.08	0.182	0		ACAP1	2.13912e-236	0.335203	0.412	0.292	5.22608e-232		DRAM2	1.11565e-37	0.264788	0.205	0.177	2.72566e-33
VASP	0	-0.344903	0.116	0.243	0		SETX	4.06015e-236	-0.33482	0.143	0.247	9.91936e-232		PPP1R15A	7.38203e-37	0.428458	0.318	0.301	1.8035e-32
NAPA	0	0.334528	0.232	0.132	0		MTCH1	9.71093e-235	-0.300737	0.181	0.293	2.37248e-230		ARID5B	7.68602e-37	0.269438	0.262	0.235	1.87777e-32
SELENOW	0	-0.310866	0.18	0.33	0		POLD4	2.58205e-234	0.439732	0.298	0.196	6.3082e-230		RASGRP2	1.45294e-34	0.290228	0.315	0.297	3.54967e-30
EMP3	0	-0.260401	0.539	0.683	0		LAMTOR4	4.9402e-234	0.415777	0.447	0.343	1.20694e-229		CD55	1.45437e-34	0.256143	0.309	0.287	3.55317e-30
IRF3	0	-0.267795	0.109	0.231	0		FAM107B	1.09091e-233	-0.39292	0.353	0.48	2.66519e-229		TAPBP	3.64653e-34	0.269539	0.463	0.478	8.90883e-30
NKG7	0	-1.37074	0.127	0.317	0		TOP1	1.32097e-233	-0.312535	0.184	0.296	3.22727e-229		ATP5MF	3.25039e-33	0.270731	0.397	0.401	7.94103e-29
RPL28	0	0.27432	0.991	0.996	0		USP47	4.12893e-233	-0.302538	0.124	0.224	1.00874e-228		NUCB2	3.52295e-33	0.263191	0.249	0.226	8.60692e-29
UBE2M	0	-0.285696	0.093	0.203	0		NDUFV2	7.33089e-233	-0.361154	0.251	0.369	1.79101e-228		UCP2	2.98848e-32	0.278982	0.367	0.357	7.30115e-28
CST7	0	-0.986414	0.054	0.218	0		SMARCA5	8.67687e-232	-0.358551	0.2	0.308	2.11985e-227		ENSA	2.04311e-31	0.266386	0.31	0.294	4.99152e-27
APMAP	0	-0.294432	0.053	0.144	0		CD38	1.14427e-231	-0.291272	0.075	0.162	2.79556e-227		AC020656.1	1.43608e-28	0.522961	0.107	0.137	3.50848e-24
YWHAB	0	-0.471908	0.432	0.59	0		SEPTIN9	3.27082e-231	0.440137	0.382	0.279	7.99095e-227		TRAPPC1	6.78469e-27	0.291557	0.336	0.332	1.65757e-22
ZNFX1	0	0.945238	0.357	0.107	0		UBALD2	4.00356e-231	-0.421249	0.337	0.451	9.78109e-227		HERPUD1	2.09022e-22	0.37305	0.365	0.365	5.10663e-18
ZFAS1	0	0.306981	0.795	0.761	0		TLE5	4.40489e-231	0.379733	0.624	0.564	1.07616e-226		CAPG	9.8217e-22	0.25654	0.146	0.128	2.39954e-17
B4GALT5	0	0.378191	0.123	0.049	0		DNAJC15	4.87292e-231	-0.295312	0.196	0.31	1.1905e-226		HMGB2	1.58866e-21	0.263089	0.412	0.419	3.88125e-17
PTPN1	0	0.54349	0.372	0.24	0		IGHD	3.38127e-230	0.864112	0.276	0.181	8.26077e-226		POLD4	2.59927e-21	0.271626	0.298	0.291	6.35028e-17
ZBP1	0	0.685415	0.275	0.107	0		TBC1D15	7.00056e-229	-0.279591	0.126	0.226	1.71031e-224		MDM4	2.70374e-21	0.346606	0.463	0.48	6.6055e-17
HELZ2	0	1.18335	0.391	0.064	0		H3F3B	1.53553e-228	0.31669	0.972	0.949	3.75144e-224		CALM3	3.06047e-21	0.275716	0.367	0.372	7.47704e-17
BTG3	0	0.30883	0.27	0.149	0		CDC42SE2	8.47004e-228	-0.320359	0.46	0.583	2.06931e-223		S100A8	1.82032e-19	1.04095	0.231	0.203	4.44721e-15
BACH1	0	0.563807	0.287	0.144	0		TRBC2	2.28646e-226	0.446242	0.475	0.364	5.58604e-222		BIN1	1.94189e-19	0.250301	0.286	0.279	4.74424e-15
MX2	0	0.810776	0.323	0.108	0		SELENOH	4.92759e-225	0.349732	0.448	0.341	1.20386e-220		ARPC5	1.48737e-17	0.251319	0.401	0.407	3.6338e-13
MX1	0	2.03037	0.616	0.109	0		HLA-DPB1	9.83709e-225	0.665829	0.487	0.391	2.4033e-220		ENO1	1.30354e-16	0.253401	0.427	0.447	3.18467e-12
ABCG1	0	0.465933	0.2	0.072	0		TIPRL	1.33231e-224	-0.282344	0.127	0.226	3.25497e-220		S100A9	5.15516e-11	0.536284	0.284	0.262	1.25946e-06
ITGB2	0	-0.318979	0.276	0.436	0		SPAG9	7.16492e-224	-0.377415	0.103	0.192	1.75046e-219
PRMT2	0	-0.313511	0.266	0.404	0		PARP1	1.06681e-223	0.331994	0.212	0.119	2.60633e-219
USP18	0	1.07767	0.32	0.013	0		MIF	1.17595e-223	0.330294	0.676	0.626	2.87296e-219
RTCB	0	0.740242	0.295	0.128	0		GALNT2	1.76455e-222	-0.260309	0.091	0.18	4.31097e-218
APOL6	0	1.06552	0.418	0.186	0		STAT3	4.10445e-222	-0.312516	0.311	0.437	1.00276e-217
MYH9	0	-0.398515	0.22	0.386	0		DAD1	6.18005e-222	0.357234	0.33	0.224	1.50985e-217
RAC2	0	-0.265133	0.32	0.454	0		CYTOR	3.49069e-221	-0.917599	0.077	0.156	8.52811e-217
EIF3L	0	-0.341392	0.403	0.542	0		STRAP	4.19164e-221	-0.257974	0.241	0.365	1.02406e-216
DDX17	0	-0.582022	0.337	0.513	0		SOD2	4.42648e-221	-0.658693	0.211	0.317	1.08143e-216
SUN2	0	-0.421189	0.166	0.352	0		AP2M1	1.32838e-220	0.371374	0.283	0.183	3.24538e-216
RANGAP1	0	0.279855	0.151	0.072	0		POLR3GL	2.84866e-219	0.348024	0.218	0.126	6.95956e-215
TSPO	0	-0.319982	0.261	0.411	0		SKAP2	2.9878e-219	0.317398	0.134	0.062	7.29949e-215
ODF3B	0	0.285918	0.161	0.076	0		CNN2	3.62343e-219	0.389868	0.322	0.219	8.85239e-215
P2RY8	0	-0.329465	0.089	0.204	0		PHF11	7.73603e-218	-0.295696	0.23	0.346	1.88999e-213
CD99	0	-0.309707	0.362	0.49	0		TSC22D2	3.76138e-217	-0.274661	0.057	0.131	9.18944e-213
SAT1	0	0.993859	0.716	0.522	0		MORC3	5.61452e-216	-0.291479	0.118	0.212	1.37168e-211
KDM6A	0	0.306655	0.166	0.071	0		P2RX5	9.8603e-216	0.476162	0.175	0.094	2.40897e-211
USP11	0	0.274648	0.166	0.084	0		CD3G	6.82716e-215	0.486823	0.33	0.231	1.66794e-210
MSN	0	-0.375391	0.292	0.438	0		RALA	1.19569e-214	-0.300334	0.095	0.181	2.9212e-210
FTX	0	-0.254739	0.141	0.26	0		FTH1	1.33294e-214	-0.291242	0.965	0.968	3.25651e-210
ATRX	0	-0.304886	0.227	0.361	0		ZFAS1	2.25977e-214	-0.273209	0.684	0.795	5.52085e-210
FLNA	0	-0.478637	0.216	0.391	0		STAT4	2.54971e-214	-0.262783	0.103	0.197	6.2292e-210
MT-CO1	0	-0.744483	0.994	0.995	0		PPBP	9.65084e-214	-0.525452	0.044	0.113	2.3578e-209
MT-ATP6	0	-0.960671	0.982	0.982	0		KDM6B	3.24884e-213	-0.310891	0.125	0.222	7.93725e-209
MT-ND4	0	-0.499572	0.99	0.993	0		GLS	4.90054e-213	-0.300504	0.142	0.239	1.19725e-208
MT-ND5	0	-0.307005	0.87	0.885	0		GOLGB1	8.05342e-213	-0.339595	0.14	0.238	1.96753e-208
MT-CYB	0	-0.577866	0.984	0.99	0		ZNF800	4.50174e-212	-0.262862	0.142	0.242	1.09982e-207
CXCL10	0	2.73203	0.138	0.002	0		UBE2D3	4.88031e-211	-0.289022	0.657	0.761	1.19231e-206
IFNB1	0	3.11074	0.106	0	0		PPP4R2	9.1542e-211	-0.303969	0.13	0.223	2.23646e-206
PRKY	0	-0.253538	0.063	0.161	0		SLC25A3	7.08325e-208	-0.268098	0.405	0.538	1.73051e-203
USP9Y	0	0.432015	0.257	0.166	0		HERPUD1	3.36444e-207	0.717657	0.365	0.277	8.21967e-203
BIRC2	9.19451e-308	0.312454	0.34	0.231	2.24631e-303		PSMA3	6.88747e-206	-0.281763	0.204	0.312	1.68268e-201
MXD4	1.19177e-307	-0.266936	0.13	0.23	2.91161e-303		TCF25	1.4164e-205	-0.323331	0.413	0.535	3.4604e-201
NMI	1.29827e-307	0.33794	0.239	0.148	3.17181e-303		C1GALT1	1.5728e-204	-0.25382	0.122	0.214	3.84251e-200
EPB41L4A-AS1	1.41532e-307	0.3784	0.484	0.385	3.45776e-303		NFKBIA	7.54865e-203	0.318412	0.75	0.659	1.84421e-198
ITPKB	1.15794e-306	-0.251195	0.079	0.166	2.82897e-302		DYNC1LI2	2.74184e-202	-0.251971	0.09	0.173	6.69858e-198
MPHOSPH8	1.4409e-306	-0.264353	0.273	0.403	3.52026e-302		RIPK2	3.67945e-202	-0.328812	0.09	0.171	8.98928e-198
ZFP36	2.19649e-305	-0.451148	0.299	0.416	5.36626e-301		PRKCB	1.73184e-201	0.470764	0.318	0.226	4.23105e-197
CXXC5	5.40399e-304	-0.314073	0.074	0.157	1.32025e-299		TNRC6B	2.69126e-199	0.398954	0.451	0.354	6.57501e-195
DUSP1	5.90357e-304	-0.593302	0.323	0.43	1.4423e-299		RB1CC1	3.22421e-199	-0.276817	0.21	0.318	7.87707e-195
TIPARP	1.75989e-303	0.310683	0.192	0.106	4.29959e-299		CXXC5	2.26945e-198	0.382915	0.146	0.074	5.54449e-194
DDX3Y	9.05626e-302	0.437282	0.321	0.228	2.21253e-297		AC024560.5	1.79032e-196	-0.269851	0.066	0.14	4.37392e-192
ETV6	1.09279e-293	0.314007	0.199	0.115	2.6698e-289		UBE2Z	4.65796e-196	-0.255013	0.092	0.175	1.13799e-191
NAA25	1.49445e-293	0.289256	0.187	0.104	3.65109e-289		SSH2	1.18315e-195	-0.311701	0.202	0.305	2.89055e-191
AGO2	1.03721e-292	0.419255	0.231	0.144	2.534e-288		HSP90AA1	1.58964e-195	-0.280523	0.598	0.718	3.88366e-191
FTL	4.24291e-292	-0.358184	0.921	0.972	1.03659e-287		ZNF644	2.37473e-195	-0.262509	0.161	0.26	5.80169e-191
TYROBP	7.69013e-292	-0.48374	0.172	0.282	1.87878e-287		SKP1	1.52577e-194	0.332272	0.657	0.62	3.7276e-190
CFLAR	2.9988e-291	0.481484	0.462	0.38	7.32636e-287		RIPOR2	1.7296e-194	0.362245	0.468	0.377	4.22558e-190
LTA4H	8.35198e-291	-0.306048	0.119	0.211	2.04047e-286		ATP5IF1	2.0745e-193	0.352597	0.396	0.298	5.06821e-189
SEC11A	8.97615e-290	-0.32055	0.269	0.379	2.19296e-285		APBB1IP	1.85425e-192	0.27026	0.192	0.11	4.53013e-188
LIME1	1.02707e-289	-0.261053	0.266	0.39	2.50924e-285		LCK	3.14807e-192	0.272616	0.305	0.198	7.69105e-188
PPP1R12A	1.04609e-289	-0.268417	0.205	0.317	2.55571e-285		SP100	6.08698e-192	-0.318366	0.461	0.578	1.48711e-187
GRK5	6.01833e-288	0.25017	0.128	0.06	1.47034e-283		CHI3L2	9.55342e-192	0.310193	0.122	0.057	2.334e-187
DNAJC15	2.67497e-287	0.350883	0.31	0.215	6.53523e-283		AC008875.3	2.3707e-191	-0.262612	0.107	0.193	5.79186e-187
CTSW	3.46519e-285	-0.473616	0.168	0.268	8.4658e-281		RBM25	4.7714e-191	-0.286991	0.383	0.503	1.1657e-186
TCOF1	9.21587e-284	0.615136	0.328	0.237	2.25153e-279		CD22	5.85534e-191	0.48572	0.155	0.084	1.43052e-186
BCL11A	1.48192e-283	0.514318	0.198	0.117	3.62047e-279		REL	9.17464e-191	-0.3358	0.263	0.374	2.24146e-186
AC245014.3	1.37702e-282	0.537516	0.199	0.117	3.3642e-278		DDX60L	1.21491e-189	-0.256207	0.103	0.187	2.96814e-185
SPINT2	1.15975e-281	0.322921	0.242	0.153	2.83338e-277		SFPQ	3.13751e-189	-0.273354	0.415	0.536	7.66526e-185
CREM	2.39254e-277	0.26698	0.239	0.145	5.8452e-273		PPM1K	2.46293e-188	-0.346362	0.294	0.408	6.01717e-184
TGFB1	3.61325e-276	-0.279077	0.302	0.417	8.82752e-272		ZNF292	2.58244e-187	-0.320128	0.209	0.31	6.30916e-183
STAT3	7.23008e-275	0.404516	0.437	0.351	1.76638e-270		TGIF1	3.11199e-187	-0.30008	0.094	0.175	7.60291e-183
USP15	8.47785e-273	0.408489	0.488	0.407	2.07122e-268		GPR155	9.1687e-187	-0.349254	0.11	0.194	2.24e-182
SARAF	6.28169e-272	0.331316	0.844	0.832	1.53468e-267		TOMM20	3.32103e-186	-0.27224	0.381	0.502	8.1136e-182
DSTN	7.59163e-271	-0.254742	0.182	0.29	1.85471e-266		TMEM154	1.09515e-185	0.265092	0.138	0.069	2.67556e-181
VSIR	3.61567e-269	-0.292939	0.171	0.273	8.83345e-265		PNKD	1.66278e-185	0.265714	0.16	0.085	4.06233e-181
HMGN2	1.93884e-268	-0.287366	0.522	0.634	4.73678e-264		RWDD1	5.73106e-185	-0.255152	0.348	0.47	1.40015e-180
IL2RB	1.84222e-267	-0.310511	0.046	0.112	4.50073e-263		HP1BP3	6.19813e-185	0.367368	0.306	0.215	1.51427e-180
CLDND1	1.53689e-266	-0.331683	0.168	0.265	3.75478e-262		CCM2	7.16485e-185	0.265538	0.164	0.088	1.75045e-180
STX7	5.03799e-266	-0.264923	0.085	0.166	1.23083e-261		CDC42SE1	4.18303e-183	0.413198	0.366	0.27	1.02196e-178
HSPA5	1.07979e-264	-0.299881	0.284	0.396	2.63803e-260		GABPB1-AS1	1.9026e-182	0.434347	0.406	0.314	4.64825e-178
CHD1	2.94876e-263	0.392725	0.438	0.348	7.20412e-259		SRRM1	1.25394e-180	-0.268888	0.5	0.615	3.06349e-176
FNBP4	2.21156e-262	0.378233	0.406	0.319	5.40306e-258		MIER1	2.6422e-179	-0.267854	0.197	0.296	6.45515e-175
TERF2IP	3.62949e-262	-0.275039	0.287	0.401	8.8672e-258		GDI2	2.67528e-179	0.363373	0.308	0.219	6.53599e-175
NRIP1	5.97406e-259	0.271373	0.196	0.116	1.45952e-254		SELENOK	4.9782e-177	-0.255195	0.395	0.507	1.21622e-172
SDCBP	1.90932e-258	-0.332609	0.257	0.359	4.66466e-254		NR3C1	7.35694e-177	-0.270949	0.203	0.303	1.79737e-172
EXOSC9	3.19306e-258	0.270082	0.202	0.121	7.80097e-254		UBE2B	4.15108e-176	-0.260581	0.328	0.442	1.01415e-171
EVI2B	2.90775e-257	-0.328409	0.368	0.479	7.10392e-253		TRBC1	4.84309e-176	0.576311	0.329	0.242	1.18322e-171
CYLD	4.34211e-257	0.387008	0.521	0.448	1.06082e-252		MED13L	1.15954e-174	-0.318953	0.193	0.287	2.83288e-170
LYZ	2.51217e-256	-0.628242	0.189	0.296	6.13748e-252		CBX4	1.67855e-174	-0.28988	0.108	0.187	4.10087e-170
CD247	7.20197e-256	-0.391635	0.25	0.36	1.75951e-251		MYL6	6.12805e-174	0.275048	0.756	0.716	1.49714e-169
ZNF106	1.05171e-253	-0.253496	0.127	0.214	2.56944e-249		GNG7	1.23863e-173	0.34536	0.123	0.061	3.02611e-169
RYBP	2.13584e-250	0.276401	0.189	0.112	5.21808e-246		MCUB	1.27838e-173	0.407599	0.381	0.297	3.1232e-169
ZNF107	4.66151e-250	0.278671	0.137	0.071	1.13885e-245		TRIM56	1.35013e-173	-0.260096	0.177	0.274	3.29849e-169
PTP4A2	5.51407e-250	-0.297722	0.468	0.569	1.34714e-245		PSMC5	2.35631e-172	0.303271	0.273	0.184	5.7567e-168
INTS6	5.52708e-250	0.373118	0.315	0.225	1.35032e-245		CIAO2A	7.68027e-172	0.308853	0.154	0.084	1.87637e-167
TCF7	1.54789e-247	-0.338193	0.305	0.406	3.78165e-243		CAPZA2	7.94937e-172	-0.306619	0.263	0.37	1.94211e-167
CAPZA2	1.02843e-245	0.432359	0.37	0.285	2.51255e-241		RGS1	9.17451e-172	-0.424953	0.171	0.262	2.24142e-167
FCGR3A	1.47489e-243	-0.426112	0.041	0.102	3.60332e-239		DYNC1H1	1.73675e-171	-0.270004	0.191	0.287	4.24304e-167
TRA2B	2.49116e-241	0.318409	0.626	0.58	6.08616e-237		TRAPPC1	6.37143e-171	0.329297	0.336	0.244	1.5566e-166
FKBP11	4.16451e-238	-0.294103	0.161	0.254	1.01743e-233		ATF7IP2	2.70867e-170	0.447066	0.29	0.207	6.61755e-166
PIM1	7.52584e-238	0.490942	0.275	0.196	1.83864e-233		ATR	1.22219e-169	-0.27076	0.152	0.241	2.98592e-165
APOBEC3G	2.83017e-237	-0.287444	0.095	0.171	6.91438e-233		IFITM2	1.58489e-169	0.464858	0.529	0.459	3.87204e-165
DNAJB9	1.30953e-235	-0.259273	0.084	0.159	3.19931e-231		BANK1	1.63911e-169	0.518793	0.197	0.123	4.00451e-165
AC008875.3	1.34891e-235	0.292377	0.193	0.117	3.29552e-231		ATRX	2.89535e-169	0.350381	0.316	0.227	7.07364e-165
IRF1	2.15244e-235	0.916909	0.539	0.51	5.25862e-231		SETD2	9.24618e-169	-0.267314	0.131	0.214	2.25893e-164
IGLC2	1.5197e-234	0.735717	0.176	0.1	3.71277e-230		FKBP1A	3.14469e-168	0.388072	0.364	0.276	7.68279e-164
CNOT1	6.45058e-234	0.26467	0.416	0.315	1.57594e-229		PLEKHO1	9.74566e-168	-0.286224	0.139	0.224	2.38096e-163
NIPA2	2.68877e-233	0.260843	0.182	0.109	6.56893e-229		BATF	1.23613e-167	-0.280871	0.056	0.119	3.02e-163
SMARCA5	3.09977e-233	0.390005	0.308	0.229	7.57306e-229		NIBAN3	4.50217e-167	0.389915	0.126	0.065	1.09993e-162
PPDPF	1.5753e-230	-0.265642	0.592	0.697	3.84862e-226		PLEKHJ1	4.92066e-167	0.285875	0.194	0.117	1.20217e-162
NANS	4.98716e-230	0.27236	0.184	0.111	1.21841e-225		RHBDD2	6.52235e-167	-0.26533	0.078	0.15	1.59348e-162
IL7R	6.24958e-230	-0.615284	0.346	0.424	1.52684e-225		CKLF	1.46379e-166	0.332328	0.194	0.117	3.57618e-162
PTPN7	4.34914e-228	-0.295752	0.155	0.244	1.06254e-223		LAT2	1.60667e-166	0.272405	0.118	0.058	3.92525e-162
RPL31	1.14323e-226	0.289321	0.956	0.969	2.79302e-222		VASP	1.70006e-166	0.327496	0.191	0.116	4.15343e-162
GRASP	2.23015e-225	0.315274	0.145	0.081	5.44848e-221		CCND3	1.83918e-164	0.364793	0.445	0.359	4.4933e-160
BTG1	6.33029e-225	0.346194	0.929	0.94	1.54655e-220		ILF3-DT	2.10827e-163	0.310205	0.183	0.108	5.15072e-159
NOP58	6.85489e-225	0.372526	0.342	0.261	1.67472e-220		KIF20B	2.86866e-163	-0.2663	0.107	0.184	7.00843e-159
IER2	1.45021e-223	-0.323227	0.421	0.538	3.543e-219		C1orf56	6.62852e-163	0.441692	0.304	0.215	1.61941e-158
CEBPB	5.71563e-223	-0.431015	0.195	0.287	1.39639e-218		DHX36	3.87954e-162	-0.268008	0.253	0.354	9.47811e-158
SEPTIN7	7.76861e-223	-0.251043	0.557	0.658	1.89795e-218		HCLS1	8.49169e-162	0.379935	0.34	0.259	2.07461e-157
RAB5IF	2.07763e-222	-0.27071	0.219	0.314	5.07585e-218		NCF1	1.72343e-161	0.482991	0.274	0.197	4.21051e-157
IL32	9.9324e-221	-0.281865	0.339	0.453	2.42658e-216		EIF2S3	2.30592e-161	0.375527	0.475	0.399	5.63359e-157
MARCKS	4.09662e-220	0.389486	0.212	0.135	1.00084e-215		SNHG16	2.39646e-161	-0.288677	0.216	0.314	5.85479e-157
BRAF	9.2333e-219	0.325661	0.338	0.251	2.25579e-214		FYB1	1.25109e-160	0.433127	0.437	0.367	3.05654e-156
GRB2	1.69459e-214	-0.2522	0.267	0.363	4.14005e-210		SYNE2	1.32639e-160	-0.40655	0.168	0.257	3.2405e-156
NUP58	3.1164e-213	0.253038	0.191	0.119	7.61369e-209		NOP58	3.65865e-160	-0.28092	0.244	0.342	8.93846e-156
EIF4A1	5.47502e-212	-0.256521	0.605	0.685	1.3376e-207		IFNB1	6.45687e-160	-2.35871	0.048	0.106	1.57748e-155
DBF4	4.19348e-211	0.269022	0.223	0.145	1.02451e-206		SKAP1	2.19519e-158	0.286653	0.162	0.092	5.36306e-154
ZNF281	8.33938e-211	0.25442	0.23	0.152	2.03739e-206		MYL12A	5.6945e-157	0.251458	0.781	0.757	1.39122e-152
RIPK2	1.66382e-208	0.338684	0.171	0.105	4.06488e-204		ARHGAP30	4.76881e-156	0.274854	0.23	0.149	1.16507e-151
ARPC3	7.86678e-207	-0.267625	0.611	0.679	1.92193e-202		NFKBIZ	5.07235e-156	-0.297417	0.363	0.475	1.23923e-151
PRKD2	2.90487e-204	0.256781	0.152	0.089	7.09688e-200		NFKBID	4.89116e-155	0.557271	0.207	0.136	1.19496e-150
RAC1	3.55814e-204	-0.259918	0.355	0.452	8.6929e-200		MARCKSL1	6.13021e-155	0.324772	0.178	0.107	1.49767e-150
YME1L1	1.14865e-202	0.321738	0.381	0.304	2.80626e-198		MT2A	1.96657e-154	-0.39344	0.352	0.444	4.80454e-150
SNHG15	9.3461e-202	0.303651	0.302	0.219	2.28335e-197		TMC6	3.1758e-154	0.297557	0.225	0.146	7.7588e-150
TNFRSF13C	2.63264e-200	0.315993	0.174	0.105	6.4318e-196		HLA-DOB	1.16686e-152	0.346054	0.106	0.052	2.85075e-148
SELL	2.88043e-200	0.498097	0.415	0.337	7.03718e-196		RCSD1	2.09929e-152	0.380293	0.329	0.247	5.12877e-148
MARCH1	3.13039e-200	-0.26541	0.073	0.137	7.64786e-196		CD53	2.32892e-152	0.401369	0.378	0.309	5.68978e-148
DMXL1	1.55193e-199	0.266256	0.181	0.113	3.79153e-195		TMBIM4	2.69919e-152	0.341895	0.312	0.229	6.59438e-148
TRBC1	2.40481e-198	-0.265443	0.242	0.337	5.87519e-194		WASF2	1.08301e-151	0.348936	0.326	0.244	2.6459e-147
B4GALT1	1.14452e-195	-0.272173	0.165	0.247	2.79617e-191		SNRPD2	2.73973e-151	0.309188	0.624	0.571	6.69344e-147
RAB21	2.28833e-195	0.305069	0.304	0.226	5.59061e-191		KANSL1-AS1	4.25045e-151	0.290128	0.178	0.107	1.03843e-146
NEIL1	3.02652e-195	0.407726	0.108	0.056	7.39408e-191		HLA-DMA	4.41573e-151	0.610403	0.312	0.241	1.07881e-146
KLF9	1.86586e-192	0.260861	0.206	0.135	4.55849e-188		IL10RA	3.25878e-150	-0.597265	0.152	0.228	7.96153e-146
TIPRL	2.72502e-192	0.257173	0.226	0.153	6.65749e-188		ITM2B	5.45866e-149	0.266741	0.758	0.728	1.3336e-144
RBM17	8.68888e-192	0.321725	0.372	0.296	2.12278e-187		STX7	5.68643e-148	0.305583	0.149	0.085	1.38925e-143
ANKRD28	4.59469e-190	0.429869	0.163	0.101	1.12253e-185		TAPBP	3.37397e-146	-0.264695	0.463	0.564	8.24294e-142
SPON2	6.08011e-189	-0.424997	0.049	0.104	1.48543e-184		CYB561A3	3.51311e-146	0.326221	0.149	0.086	8.58288e-142
PTPRE	3.66699e-188	-0.295334	0.13	0.201	8.95883e-184		TSPYL2	9.42451e-146	-0.300797	0.137	0.217	2.3025e-141
SNHG9	9.1332e-187	0.290984	0.42	0.331	2.23133e-182		DBNL	1.96144e-145	0.318281	0.243	0.167	4.79199e-141
HSP90AB1	1.31567e-186	0.345425	0.693	0.676	3.21431e-182		PPA1	5.57182e-145	-0.296	0.295	0.394	1.36125e-140
CAST	1.5804e-186	0.376917	0.505	0.447	3.86108e-182		MZB1	1.47845e-144	0.398993	0.118	0.062	3.61199e-140
EIF1B	1.78979e-184	0.273728	0.464	0.387	4.37264e-180		ARPC5	3.99715e-144	0.356791	0.401	0.323	9.76544e-140
INO80D	4.28921e-184	0.272414	0.226	0.155	1.0479e-179		ARHGEF1	2.4556e-142	0.362942	0.358	0.28	5.99928e-138
AC127502.2	1.10214e-181	0.25707	0.171	0.107	2.69263e-177		GABARAPL2	6.92915e-142	0.277684	0.283	0.199	1.69286e-137
LYSMD2	2.34595e-181	0.275754	0.215	0.147	5.7314e-177		DUT	1.90491e-141	0.29865	0.239	0.162	4.65389e-137
CD8B	1.52926e-180	0.336888	0.172	0.107	3.73614e-176		DBI	2.57531e-141	0.385807	0.388	0.315	6.29173e-137
RIF1	3.62535e-178	0.316991	0.245	0.174	8.8571e-174		CAP1	2.23837e-140	0.345186	0.313	0.235	5.46855e-136
C1GALT1	1.25237e-175	0.262894	0.214	0.147	3.05966e-171		MARCKS	1.24062e-138	-0.371775	0.136	0.212	3.03095e-134
CD55	3.46902e-175	0.303336	0.361	0.287	8.47517e-171		ZCCHC7	1.20099e-137	0.339574	0.194	0.125	2.93413e-133
USP16	1.51496e-174	0.274028	0.446	0.371	3.7012e-170		CD3E	3.26763e-137	0.397189	0.437	0.37	7.98314e-133
MSL3	2.39121e-174	0.308798	0.251	0.182	5.84198e-170		SUN2	6.20875e-137	0.283384	0.244	0.166	1.51686e-132
SNHG8	4.34512e-172	0.273174	0.595	0.545	1.06156e-167		YPEL3	1.06579e-136	0.285196	0.265	0.186	2.60384e-132
GPR155	1.68283e-170	0.382386	0.194	0.133	4.11132e-166		MEAF6	1.44226e-136	0.278469	0.228	0.151	3.52359e-132
RBCK1	1.071e-169	0.290274	0.278	0.208	2.61655e-165		PRR13	2.16026e-135	0.370706	0.431	0.366	5.27774e-131
BST2	6.86276e-169	0.329638	0.364	0.294	1.67664e-164		CDC42	1.59622e-134	0.307797	0.702	0.699	3.89972e-130
ASAH1	3.29643e-168	-0.275101	0.188	0.263	8.0535e-164		PDIA4	1.82025e-133	0.256404	0.123	0.067	4.44705e-129
GBP2	9.34673e-168	0.31199	0.297	0.227	2.2835e-163		ARPC2	1.92119e-133	0.309009	0.679	0.661	4.69366e-129
ANXA2R	2.75594e-167	0.273118	0.208	0.142	6.73303e-163		TBCA	2.25999e-133	0.32994	0.435	0.364	5.52139e-129
RICTOR	2.87881e-165	0.316706	0.451	0.383	7.03323e-161		NUCKS1	2.97287e-133	-0.257009	0.355	0.451	7.26302e-129
TGIF1	7.62335e-163	0.309485	0.175	0.115	1.86246e-158		CDC42EP3	4.65691e-132	-0.259997	0.081	0.143	1.13773e-127
HLA-DQB1	6.41985e-162	0.744887	0.315	0.25	1.56843e-157		ZEB2	1.27226e-131	-0.280284	0.179	0.265	3.10826e-127
HERPUD1	4.85541e-161	-0.344607	0.277	0.365	1.18623e-156		GRK6	1.48425e-131	0.27408	0.222	0.149	3.62617e-127
FYTTD1	5.35259e-160	0.295741	0.25	0.184	1.30769e-155		NEDD9	1.01116e-130	-0.265859	0.079	0.14	2.47036e-126
LYST	1.77298e-159	-0.254639	0.144	0.212	4.33158e-155		CCDC18-AS1	3.6106e-130	0.314983	0.245	0.171	8.82106e-126
BASP1	1.55289e-158	0.320912	0.146	0.092	3.79386e-154		WAS	1.19797e-129	0.295944	0.212	0.144	2.92675e-125
STK17A	2.08105e-158	0.2564	0.55	0.493	5.08421e-154		FCER2	4.51926e-129	0.348051	0.109	0.058	1.1041e-124
ETS1	4.69982e-154	-0.283633	0.355	0.433	1.14821e-149		STRBP	1.97294e-128	0.277892	0.132	0.076	4.82008e-124
KLRK1	2.52261e-153	-0.286648	0.121	0.185	6.163e-149		CMTM7	3.77547e-128	0.277029	0.156	0.095	9.22386e-124
PSMB8	2.50719e-150	0.290366	0.449	0.392	6.12533e-146		KLF3	7.79261e-128	0.348921	0.278	0.205	1.90381e-123
UBC	1.03877e-147	0.334475	0.851	0.895	2.53781e-143		GNLY	1.11364e-126	0.65528	0.144	0.085	2.72073e-122
TYMP	1.4863e-147	0.369973	0.284	0.21	3.63118e-143		EIF4A2	7.58929e-126	0.290198	0.646	0.611	1.85414e-121
LYN	2.04167e-147	0.308773	0.257	0.19	4.98801e-143		KRTCAP2	7.64126e-126	0.333596	0.394	0.325	1.86684e-121
ADGRE5	3.16018e-147	0.417136	0.342	0.282	7.72063e-143		UQCR11	4.41962e-125	0.270155	0.608	0.564	1.07976e-120
MED13	1.75196e-146	0.250947	0.23	0.167	4.28022e-142		MPHOSPH8	5.68866e-125	0.309672	0.351	0.273	1.3898e-120
HIST1H4C	1.85023e-146	-0.256991	0.2	0.273	4.52029e-142		TMEM258	1.08138e-124	0.32772	0.455	0.393	2.64191e-120
SATB1	8.83475e-146	0.303162	0.319	0.252	2.15842e-141		RALGPS2	3.93715e-123	0.436275	0.169	0.11	9.61886e-119
SSH2	2.93335e-144	0.300341	0.305	0.24	7.16647e-140		TAGLN2	1.81602e-122	0.346276	0.449	0.385	4.43671e-118
PLCG2	3.11541e-144	0.273345	0.196	0.135	7.61126e-140		PTPN6	2.84357e-122	0.263439	0.194	0.128	6.94714e-118
ADAM28	1.85243e-143	0.293032	0.136	0.084	4.52568e-139		PSIP1	3.2248e-122	0.290848	0.308	0.233	7.87852e-118
TRIM38	7.57576e-138	0.31621	0.329	0.266	1.85083e-133		RBL2	3.27377e-121	0.268591	0.211	0.142	7.99815e-117
KRAS	1.14402e-137	0.291021	0.33	0.269	2.79497e-133		AFF3	7.71152e-121	0.396128	0.181	0.12	1.884e-116
RCN2	1.45833e-134	0.282231	0.277	0.216	3.56284e-130		NEDD8	7.92772e-121	0.28707	0.408	0.335	1.93682e-116
TRIM56	1.14163e-133	0.281181	0.274	0.211	2.78912e-129		PTGER4	7.79118e-119	-0.316074	0.195	0.271	1.90346e-114
SRSF11	1.16839e-133	0.289081	0.536	0.492	2.85449e-129		SUCLG2	8.83692e-119	0.263282	0.163	0.103	2.15895e-114
TNFAIP8	5.01948e-133	0.339924	0.404	0.357	1.22631e-128		HLA-DMB	1.06215e-118	0.47227	0.203	0.143	2.59494e-114
APOBEC3A	3.63983e-127	0.709173	0.1	0.06	8.89248e-123		PSMB10	4.57911e-118	0.288008	0.297	0.223	1.11872e-113
ADAM17	1.01611e-126	0.253455	0.231	0.173	2.48246e-122		SYTL1	8.00772e-118	0.262744	0.177	0.115	1.95637e-113
ERAP2	2.0713e-125	0.284699	0.226	0.169	5.0604e-121		LINC00926	6.50107e-117	0.494681	0.195	0.135	1.58828e-112
NEDD9	5.3849e-125	0.268313	0.14	0.092	1.31558e-120		HLA-DQA1	1.86579e-116	0.528701	0.25	0.189	4.55831e-112
PSMA3	1.02531e-121	0.25407	0.312	0.255	2.50493e-117		STUB1	3.13378e-116	0.28409	0.246	0.177	7.65614e-112
TKT	1.70912e-120	-0.344237	0.239	0.308	4.17555e-116		C1orf162	4.6207e-116	0.321611	0.237	0.169	1.12888e-111
FGL2	6.8958e-120	-0.382245	0.064	0.108	1.68471e-115		SPCS2	6.57767e-115	0.325579	0.336	0.266	1.60699e-110
FOXP1	1.75507e-119	0.26526	0.683	0.655	4.28781e-115		PPDPF	1.08715e-113	0.291683	0.627	0.592	2.65602e-109
IGLC3	3.67883e-116	0.588689	0.133	0.084	8.98774e-112		NUCB2	1.37749e-113	0.315041	0.249	0.181	3.36533e-109
LST1	5.79399e-115	-0.372761	0.16	0.221	1.41553e-110		CUTA	2.18104e-113	0.298921	0.391	0.321	5.3285e-109
FCER1G	2.81172e-114	-0.304748	0.164	0.224	6.8693e-110		ATP5MD	3.95542e-113	0.310496	0.474	0.422	9.66349e-109
PSAP	2.64014e-113	-0.251631	0.263	0.336	6.45012e-109		SSBP4	1.15944e-112	0.286705	0.19	0.128	2.83262e-108
S100A8	2.47968e-111	0.729197	0.267	0.203	6.0581e-107		PRDX5	1.16968e-112	0.316701	0.329	0.261	2.85766e-108
STAG2	2.55104e-109	0.289997	0.343	0.292	6.23244e-105		HSPB1	2.82307e-112	0.250565	0.211	0.144	6.89704e-108
CCL4	3.62798e-108	2.27859	0.166	0.118	8.86352e-104		NDUFB2	1.42223e-111	0.307698	0.402	0.336	3.47464e-107
RSRC2	1.28757e-107	0.255692	0.441	0.394	3.14565e-103		DRAM2	2.31353e-111	0.332896	0.205	0.143	5.65219e-107
NCOA3	3.58426e-105	0.274184	0.253	0.202	8.75671e-101		YWHAB	1.15726e-110	0.338879	0.472	0.432	2.82731e-106
COX5A	1.6251e-104	0.357068	0.365	0.322	3.97029e-100		ARHGAP15	1.92937e-108	0.265621	0.247	0.179	4.71364e-104
CD79B	1.62837e-103	-0.251432	0.102	0.15	3.97828e-99		APRT	4.49911e-108	0.276994	0.533	0.484	1.09918e-103
STX11	3.59837e-103	0.406148	0.182	0.136	8.79118e-99		ANAPC11	6.9988e-108	0.272731	0.241	0.175	1.70988e-103
PPP1R15A	4.54595e-103	1.22461	0.343	0.301	1.11062e-98		TXK	7.82803e-108	0.255464	0.181	0.12	1.91247e-103
KDM6B	5.18422e-103	0.264599	0.222	0.17	1.26656e-98		TPI1	1.55275e-107	0.294473	0.331	0.26	3.79352e-103
RGS2	2.20796e-101	-0.388834	0.175	0.227	5.39427e-97		RPS27L	1.60308e-107	0.319702	0.351	0.283	3.91648e-103
CD164	4.33382e-98	0.271934	0.402	0.352	1.0588e-93		SSU72	1.89127e-105	0.299824	0.373	0.307	4.62057e-101
SPI1	2.02546e-95	-0.308689	0.102	0.146	4.94841e-91		MAF1	5.42902e-105	0.269813	0.23	0.165	1.32636e-100
SLC2A3	2.29696e-95	-0.256397	0.252	0.311	5.61171e-91		TAOK3	6.39153e-105	0.28157	0.251	0.185	1.56151e-100
EIF5	3.65745e-93	0.256469	0.487	0.454	8.93551e-89		CSTB	7.06486e-105	0.262958	0.312	0.241	1.72602e-100
REL	3.36975e-91	0.313703	0.374	0.329	8.23263e-87		GNAI2	9.38616e-105	0.320448	0.294	0.228	2.29313e-100
NR4A2	1.82771e-90	-0.301455	0.169	0.22	4.46529e-86		CDCA7L	2.15165e-104	0.252771	0.114	0.066	5.25669e-100
EZR	3.36375e-89	0.353779	0.433	0.397	8.21799e-85		EZR	6.67557e-104	-0.312981	0.351	0.433	1.63091e-99
TAGAP	5.33288e-89	0.313864	0.269	0.228	1.30288e-84		NDUFA11	1.33275e-103	0.298939	0.369	0.303	3.25604e-99
S100A9	2.53965e-88	0.641507	0.321	0.262	6.20461e-84		SNHG5	1.55303e-101	-0.401598	0.686	0.762	3.79421e-97
RAPGEF6	6.20451e-83	0.283898	0.252	0.209	1.51582e-78		SCP2	1.72959e-100	0.297118	0.241	0.178	4.22557e-96
NDUFV2	9.58309e-82	0.290422	0.369	0.333	2.34124e-77		LCP2	4.2008e-100	-0.335381	0.127	0.187	1.0263e-95
IFI30	1.07204e-77	-0.393894	0.138	0.181	2.6191e-73		APOBEC3C	6.86868e-100	0.259793	0.142	0.089	1.67809e-95
HLA-DMB	8.15689e-72	-0.260972	0.143	0.183	1.99281e-67		PSME2	3.66516e-99	0.31667	0.447	0.392	8.95435e-95
PRDM2	5.79799e-69	0.302001	0.355	0.321	1.41651e-64		EDF1	9.50152e-99	0.266447	0.583	0.552	2.32132e-94
CCDC85B	2.78288e-68	0.276262	0.391	0.361	6.79886e-64		ATP5PD	9.71156e-99	0.260834	0.333	0.266	2.37263e-94
ANKRD12	2.80981e-63	0.318769	0.592	0.603	6.86466e-59		SELENOF	2.98701e-98	0.349165	0.371	0.313	7.29757e-94
FAM107B	4.04244e-63	0.269074	0.48	0.456	9.8761e-59		LSM4	3.62722e-98	0.259094	0.223	0.162	8.86165e-94
CPVL	1.04887e-60	-0.260746	0.073	0.104	2.5625e-56		GZMB	3.99805e-96	0.703886	0.102	0.058	9.76764e-92
CTSS	4.2575e-59	-0.453801	0.345	0.396	1.04015e-54		SEL1L3	7.50449e-96	0.276718	0.124	0.077	1.83342e-91
KMT2C	6.9921e-58	0.28332	0.297	0.266	1.70824e-53		KLF4	2.107e-95	-0.723243	0.067	0.113	5.1476e-91
KLF4	5.34858e-56	0.894785	0.113	0.087	1.30671e-51		JUN	1.65137e-94	0.33325	0.571	0.534	4.03446e-90
PPA1	1.63421e-55	0.273375	0.394	0.37	3.99254e-51		SNRPN	9.34972e-94	0.25665	0.27	0.206	2.28423e-89
NPC2	2.92324e-55	-0.250834	0.266	0.314	7.14178e-51		HMGN3	1.48657e-93	0.305269	0.266	0.205	3.63184e-89
ITPR1	3.49763e-54	0.259373	0.2	0.167	8.54506e-50		BIRC3	2.09454e-93	0.376571	0.349	0.294	5.11716e-89
LEF1	1.81028e-52	0.277172	0.243	0.211	4.4227e-48		FHIT	3.01717e-92	0.265018	0.15	0.099	7.37124e-88
CLEC2D	1.17817e-50	0.305269	0.442	0.423	2.8784e-46		TSPAN13	5.44056e-92	0.329792	0.104	0.061	1.32918e-87
RGS10	5.9108e-48	0.308977	0.436	0.421	1.44407e-43		PDLIM1	5.92998e-92	0.259251	0.123	0.077	1.44875e-87
SPAG9	8.11465e-46	0.260205	0.192	0.163	1.98249e-41		ARPC4	2.19631e-91	0.268007	0.292	0.23	5.36581e-87
IGKC	8.03013e-41	0.262454	0.345	0.312	1.96184e-36		RASGRP2	8.58309e-91	0.313659	0.315	0.255	2.09694e-86
CST3	3.4356e-35	-0.26439	0.177	0.211	8.39352e-31		ATP5MF	2.97296e-90	0.279717	0.397	0.342	7.26324e-86
IL10RA	2.69228e-34	0.328488	0.228	0.285	6.5775e-30		DNAJB1	8.83242e-90	0.303012	0.172	0.121	2.15785e-85
HLA-DPA1	4.87246e-31	-0.343961	0.346	0.38	1.19039e-26		ARRDC2	9.99083e-90	0.301073	0.14	0.092	2.44086e-85
SOD2	1.35986e-28	0.44056	0.317	0.299	3.32228e-24		HLA-DQB1	1.26766e-89	0.285923	0.384	0.315	3.09703e-85
OTUD1	1.855e-28	0.328307	0.145	0.126	4.53196e-24		SUMO2	2.93903e-89	0.254876	0.596	0.58	7.18033e-85
VCAN	1.55022e-19	-0.449822	0.092	0.108	3.78735e-15		CALM3	4.39565e-89	0.256815	0.367	0.307	1.0739e-84
CITED2	1.71079e-16	0.635442	0.174	0.165	4.17963e-12		TMEM243	2.6785e-88	0.336849	0.344	0.289	6.54383e-84
CYTOR	9.87137e-15	0.746796	0.156	0.147	2.41167e-10		DOCK8	4.40767e-88	0.283945	0.276	0.218	1.07684e-83
HLA-DRA	2.5583e-11	-0.363833	0.401	0.418	6.25019e-07		BAX	5.54596e-88	0.310932	0.296	0.238	1.35493e-83
CALHM6	5.06475e-07	0.39397	0.161	0.18	0.0123737		CALM2	9.78423e-88	0.310434	0.576	0.554	2.39039e-83
							BIN1	1.60236e-87	0.26294	0.286	0.225	3.91473e-83
							TBCB	2.3625e-87	0.267304	0.199	0.144	5.77182e-83
							ERP29	3.1564e-87	0.273055	0.531	0.505	7.71139e-83
							MHENCR	3.68814e-86	0.255457	0.135	0.088	9.0105e-82
							SEPTIN6	7.60512e-85	0.262854	0.398	0.343	1.85801e-80
							SHISA5	1.64217e-84	0.250466	0.216	0.16	4.01199e-80
							LTA4H	3.20489e-84	0.251476	0.17	0.119	7.82986e-80
							BLOC1S1	1.68163e-83	0.320141	0.323	0.269	4.10838e-79
							VSIR	7.44296e-83	0.291106	0.227	0.171	1.81839e-78
							ANP32A	1.37109e-82	0.255106	0.259	0.201	3.3497e-78
							TMEM59	2.61076e-82	0.287728	0.391	0.339	6.37836e-78
							BSG	2.78548e-82	0.265761	0.207	0.153	6.80521e-78
							ST13	4.27272e-80	0.28185	0.447	0.402	1.04387e-75
							BTG2	1.61346e-79	0.322657	0.394	0.348	3.94185e-75
							CAPZB	5.82603e-79	0.272314	0.413	0.365	1.42336e-74
							PRMT2	3.30312e-77	0.251319	0.325	0.266	8.06986e-73
							CLEC7A	1.45287e-76	-0.327437	0.061	0.101	3.5495e-72
							TRAPPC5	1.28701e-75	0.265566	0.326	0.271	3.14429e-71
							NDUFB7	2.2856e-75	0.264691	0.316	0.261	5.58395e-71
							MGAT4A	3.66181e-75	0.315398	0.294	0.243	8.94617e-71
							DDX17	5.93208e-75	0.315139	0.378	0.337	1.44927e-70
							N4BP2L1	8.14965e-74	0.308395	0.21	0.161	1.99104e-69
							NKG7	9.12697e-74	0.781226	0.175	0.127	2.22981e-69
							LY86	1.33653e-73	0.316363	0.15	0.107	3.26529e-69
							ITM2A	1.44714e-71	0.330454	0.236	0.184	3.53551e-67
							ZFP36	1.91076e-69	0.33316	0.348	0.299	4.66817e-65
							ENO1	2.1839e-69	0.267436	0.427	0.384	5.33549e-65
							ARRDC3	6.90145e-68	0.254522	0.189	0.141	1.68609e-63
							APOBEC3A	2.72701e-67	-0.445252	0.063	0.1	6.66235e-63
							HSD17B11	4.8697e-66	0.278354	0.252	0.204	1.18972e-61
							SNX10	4.95907e-66	0.260016	0.132	0.092	1.21155e-61
							SPG21	6.78873e-66	0.254852	0.15	0.108	1.65856e-61
							DSTN	4.97057e-65	0.262794	0.233	0.182	1.21436e-60
							YWHAZ	9.56683e-65	0.27083	0.553	0.541	2.33727e-60
							AAK1	2.23501e-63	0.335665	0.338	0.299	5.46034e-59
							CSNK2B	1.41615e-62	0.254807	0.249	0.201	3.45981e-58
							DUSP2	2.65823e-62	0.433096	0.179	0.138	6.49433e-58
							ADK	1.86456e-61	0.251343	0.154	0.112	4.55529e-57
							C12orf75	5.92106e-61	0.264828	0.162	0.119	1.44658e-56
							CHMP1B	2.46325e-60	0.31056	0.218	0.174	6.01796e-56
							GABPB1-IT1	2.44801e-59	0.294653	0.325	0.282	5.98075e-55
							CMPK1	2.94931e-58	0.274212	0.404	0.364	7.20546e-54
							BCL11B	1.00167e-57	0.304708	0.333	0.293	2.44719e-53
							EID1	2.03545e-56	0.269424	0.406	0.372	4.9728e-52
							LCP1	6.25016e-55	0.312503	0.337	0.294	1.52698e-50
							TLE1	3.97639e-54	0.325599	0.155	0.118	9.71472e-50
							BCL11A	6.69734e-54	-0.259825	0.153	0.198	1.63623e-49
							FKBP8	1.71917e-52	0.256544	0.288	0.247	4.20011e-48
							MYO1F	8.92196e-52	0.313109	0.148	0.111	2.17972e-47
							OTUD1	8.50591e-51	-0.286781	0.108	0.145	2.07808e-46
							S100A4	3.11052e-50	0.327767	0.516	0.459	7.59931e-46
							TCF7	2.13529e-49	0.299697	0.336	0.305	5.21672e-45
							IFI27	5.00185e-43	0.453587	0.114	0.082	1.222e-38
							ID2	7.24293e-42	0.353034	0.323	0.289	1.76952e-37
							RHOA	9.49481e-42	0.262024	0.452	0.432	2.31968e-37
							PPIB	6.25782e-41	0.254924	0.416	0.396	1.52885e-36
							ETS1	8.48241e-41	0.317772	0.372	0.355	2.07234e-36
							HNRNPA0	1.67629e-40	0.267985	0.487	0.477	4.09534e-36
							RHOG	2.5108e-40	0.278432	0.256	0.223	6.13414e-36
							AC092338.3	3.09471e-40	0.288218	0.256	0.223	7.56069e-36
							GSTP1	6.97814e-40	0.264307	0.334	0.299	1.70483e-35
							CTSS	4.90172e-39	0.267063	0.386	0.345	1.19754e-34
							SNX2	3.25489e-38	0.304319	0.263	0.233	7.95203e-34
							IER2	1.43095e-35	0.345354	0.44	0.421	3.49596e-31
							IL7R	2.1717e-28	0.401045	0.355	0.346	5.30568e-24
							TNFRSF13C	3.19905e-27	0.252849	0.201	0.174	7.81561e-23
							PLEK	5.69201e-27	-0.339538	0.152	0.181	1.39061e-22
							S100A8	6.2797e-26	0.311753	0.231	0.267	1.53419e-21
							CITED2	1.09541e-25	-0.394279	0.146	0.174	2.67619e-21
							ANXA2	1.21816e-25	0.285775	0.194	0.167	2.97609e-21
							IFI6	1.22644e-24	0.329629	0.492	0.483	2.99631e-20
							HCST	5.79591e-24	0.254702	0.449	0.429	1.416e-19
							ANXA1	7.06856e-21	-0.865222	0.209	0.238	1.72692e-16
							ITGB1	2.34502e-20	0.259146	0.172	0.15	5.72913e-16
							PHACTR1	8.26066e-19	0.263852	0.139	0.119	2.01816e-14
							IQGAP1	4.07765e-18	0.292436	0.315	0.303	9.9621e-14
							LGALS1	1.38166e-17	0.304629	0.239	0.213	3.37554e-13
							VIM	2.13978e-15	-0.34327	0.62	0.667	5.22769e-11
							BCL2A1	3.71924e-12	-0.329829	0.136	0.155	9.08649e-08
							RGS2	8.34308e-12	0.25849	0.19	0.175	2.0383e-07
							PPP1R15A	4.2352e-11	-0.796152	0.318	0.343	1.0347e-06
							AC020656.1	6.19758e-11	0.390602	0.107	0.126	1.51413e-06
							CTSW	4.75784e-08	0.281604	0.179	0.168	0.00116239

### Sheet: SAVIdataset_CD4
CD4							CD4							CD4
SAVI vs CTRL							SAVI_treated vs SAVI							SAVI_treated vs CTRL
	p_val	avg_log2FC	pct.1	pct.2	p_val_adj			p_val	avg_log2FC	pct.1	pct.2	p_val_adj			p_val	avg_log2FC	pct.1	pct.2	p_val_adj
HES4	0	0.456182	0.108	0.011	0		CD52	0	0.427878	0.876	0.589	0		HES4	0	0.568411	0.115	0.011	0
ISG15	0	3.33798	0.711	0.156	0		EPB41	0	0.771133	0.41	0.18	0		ISG15	0	2.07458	0.618	0.156	0
ECE1	0	0.642856	0.211	0.065	0		GBP4	0	-1.32387	0.119	0.352	0		IFI6	0	1.68719	0.505	0.134	0
IFI6	0	1.24316	0.425	0.134	0		TXNIP	0	1.46079	0.844	0.637	0		RPS8	0	-0.316993	0.983	0.995	0
EPB41	0	-0.466481	0.18	0.386	0		SELL	0	0.897671	0.696	0.405	0		IFI44L	0	2.35493	0.634	0.052	0
IFI44L	0	2.34287	0.629	0.052	0		CMPK2	0	-1.48342	0.086	0.397	0		IFI44	0	1.06769	0.292	0.053	0
IFI44	0	1.91202	0.499	0.053	0		RSAD2	0	-1.89963	0.091	0.402	0		RPL5	0	-0.360547	0.973	0.988	0
GBP4	0	1.41984	0.352	0.117	0		ZFP36L2	0	0.999617	0.727	0.426	0		CHI3L2	0	0.643785	0.186	0.055	0
RPL5	0	-0.304342	0.976	0.988	0		PNPT1	0	-1.30307	0.093	0.341	0		SELL	0	1.55635	0.696	0.333	0
TXNIP	0	-1.1821	0.637	0.844	0		PELI1	0	-0.928553	0.225	0.475	0		TMSB10	0	0.842814	0.986	0.977	0
S100A10	0	-0.554095	0.332	0.555	0		TMSB10	0	0.510058	0.986	0.972	0		IGKC	0	1.65602	0.623	0.208	0
S100A4	0	-0.78975	0.384	0.613	0		IGKC	0	1.68054	0.623	0.172	0		RPL31	0	0.455979	0.973	0.981	0
ADAR	0	0.807474	0.516	0.385	0		ARID5A	0	-1.26682	0.22	0.518	0		EEF1B2	0	-0.438295	0.883	0.942	0
IFI16	0	0.793162	0.394	0.238	0		PGAP1	0	-1.33688	0.054	0.323	0		PTMA	0	0.341769	0.986	0.993	0
RGS1	0	1.04015	0.333	0.116	0		PTMA	0	0.402572	0.986	0.979	0		RPL9	0	-0.25294	0.983	0.995	0
MIA3	0	1.09471	0.392	0.165	0		PLSCR1	0	-1.04875	0.147	0.383	0		HERC5	0	0.735992	0.209	0.059	0
CMPK2	0	1.84006	0.397	0.013	0		HERC5	0	-1.39069	0.209	0.463	0		SOX4	0	0.811366	0.181	0.042	0
RSAD2	0	2.2854	0.402	0.012	0		CD74	0	0.923276	0.529	0.294	0		EEF1A1	0	-0.375442	0.993	0.998	0
RASGRP3	0	0.384829	0.109	0.011	0		LTB	0	0.558849	0.91	0.807	0		LY6E	0	1.40944	0.674	0.371	0
EIF2AK2	0	1.5741	0.492	0.173	0		ACTB	0	0.545844	0.927	0.71	0		IFIT2	0	2.04771	0.297	0.028	0
ZFP36L2	0	-1.15234	0.426	0.794	0		LINC00861	0	0.743952	0.389	0.154	0		IFIT3	0	1.71687	0.293	0.021	0
PNPT1	0	1.39762	0.341	0.086	0		SRGN	0	-1.3855	0.342	0.598	0		IFIT1	0	0.612748	0.161	0.012	0
PELI1	0	1.81735	0.475	0.119	0		FAS	0	-0.765449	0.037	0.229	0		IFITM1	0	0.844624	0.561	0.367	0
AC012368.1	0	0.418112	0.113	0.016	0		IFIT3	0	-1.66024	0.293	0.552	0		IRF7	0	0.757302	0.207	0.049	0
ARID5A	0	1.08913	0.518	0.258	0		HBB	0	2.24246	0.425	0.102	0		HBB	0	3.30222	0.425	0.009	0
RPL31	0	0.433173	0.971	0.981	0		ARHGDIB	0	0.808003	0.792	0.466	0		AHNAK	0	-0.760949	0.082	0.289	0
RNF149	0	0.815702	0.369	0.203	0		OAS3	0	-0.880771	0.084	0.293	0		CFL1	0	0.645525	0.768	0.659	0
IFIH1	0	1.11752	0.274	0.044	0		OASL	0	-1.64687	0.147	0.487	0		TMEM123	0	0.90905	0.737	0.563	0
STAT1	0	0.819245	0.356	0.164	0		EVL	0	0.708517	0.725	0.454	0		KLRB1	0	-1.6434	0.044	0.26	0
PGAP1	0	1.45504	0.323	0.039	0		IGHA1	0	0.981963	0.291	0.072	0		RPS26	0	0.366399	0.968	0.882	0
SPATS2L	0	0.772493	0.203	0.023	0		SERF2	0	0.612914	0.843	0.621	0		OAS1	0	0.4343	0.12	0.021	0
AC009950.1	0	0.764059	0.276	0.1	0		B2M	0	0.424135	0.999	0.999	0		OASL	0	0.64523	0.147	0.022	0
SP100	0	0.842539	0.5	0.351	0		ISG20	0	-0.994104	0.491	0.667	0		TPT1	0	-0.813413	0.98	0.994	0
GNAI2	0	-0.63043	0.127	0.372	0		HBA2	0	2.21198	0.387	0.055	0		EVL	0	0.687385	0.725	0.576	0
NFKBIZ	0	0.973049	0.441	0.272	0		HBA1	0	1.4239	0.259	0.027	0		IGHA1	0	0.92108	0.291	0.089	0
PARP9	0	0.744703	0.247	0.069	0		PFN1	0	0.581242	0.841	0.548	0		B2M	0	0.546415	0.999	0.999	0
PARP14	0	1.25572	0.312	0.129	0		PMAIP1	0	-1.37685	0.403	0.617	0		HBA2	0	2.78586	0.387	0.003	0
PLSCR1	0	1.54686	0.383	0.043	0		JUNB	0	1.04954	0.768	0.596	0		HBA1	0	1.65601	0.259	0.002	0
LAP3	0	0.742575	0.26	0.082	0		MX1	0	-1.00862	0.305	0.523	0		PFN1	0	0.711429	0.841	0.756	0
KLF3	0	-0.51829	0.167	0.372	0		IGLC2	0	1.26845	0.33	0.06	0		XAF1	0	0.882603	0.316	0.114	0
HERC6	0	0.598055	0.178	0.034	0		SAT1	0	-1.36533	0.362	0.622	0		SOCS3	0	1.04258	0.462	0.255	0
HERC5	0	2.12668	0.463	0.059	0		RPS4Y1	0	-0.985262	0.292	0.56	0		CD7	0	0.839358	0.577	0.397	0
HMGB2	0	-0.565662	0.17	0.408	0		MIA3	3.43636e-306	-0.905298	0.178	0.392	8.39537e-302		MYL12A	0	0.660632	0.812	0.704	0
RIPK1	0	0.482002	0.166	0.048	0		CFL1	1.97739e-302	0.586528	0.768	0.558	4.83096e-298		PMAIP1	0	2.00274	0.403	0.127	0
EEF1A1	0	-0.335438	0.996	0.998	0		CD3G	1.87208e-300	0.719956	0.558	0.329	4.57367e-296		JUND	0	-0.579619	0.357	0.621	0
CRYBG1	0	0.759159	0.303	0.143	0		PDCD4	2.9281e-295	-1.14685	0.392	0.555	7.15364e-291		RPS16	0	-0.254436	0.982	0.994	0
ZC3HAV1	0	1.54195	0.529	0.364	0		HELZ2	4.10616e-294	-0.762122	0.082	0.279	1.00318e-289		RPS11	0	-0.297092	0.956	0.981	0
MYC	0	0.910014	0.397	0.23	0		BIN2	6.70812e-294	0.679903	0.385	0.165	1.63886e-289		MX1	0	0.915191	0.305	0.099	0
LY6E	0	1.15573	0.614	0.371	0		TMSB4X	2.22272e-293	0.447606	0.987	0.979	5.43033e-289		IGLC2	0	1.39018	0.33	0.04	0
DDX58	0	0.536449	0.169	0.049	0		FYB1	1.02716e-288	0.651386	0.672	0.466	2.50944e-284		IGLC3	0	0.723752	0.168	0.032	0
ANXA1	0	-0.831911	0.134	0.357	0		FAM177A1	3.36191e-283	-0.844404	0.147	0.354	8.21348e-279		TMSB4X	0	0.813789	0.987	0.997	0
RPL12	0	0.294053	0.985	0.992	0		CD3E	1.34254e-279	0.580917	0.725	0.536	3.27997e-275		MT-ND1	0	-0.754144	0.917	0.947	0
CELF2	0	-0.586128	0.223	0.493	0		IFI44	2.22631e-279	-0.844337	0.292	0.499	5.43909e-275		MT-CO1	0	-0.978302	0.994	0.991	0
DDX21	0	0.839249	0.544	0.415	0		DDX5	1.01415e-274	0.497938	0.916	0.847	2.47767e-270		MT-CO2	0	-0.722206	0.997	0.998	0
SAR1A	0	0.910605	0.399	0.237	0		HMGB2	3.01903e-274	0.743028	0.375	0.17	7.3758e-270		MT-ATP6	0	-1.84889	0.957	0.973	0
FAS	0	0.673405	0.229	0.072	0		TLE5	5.14307e-273	0.573964	0.722	0.539	1.2565e-268		MT-CO3	0	-1.03292	0.997	0.999	0
IFIT2	0	2.13805	0.348	0.028	0		GBP5	6.74337e-268	-1.03599	0.066	0.237	1.64747e-263		MT-ND3	0	-0.441665	0.993	0.995	0
IFIT3	0	3.37711	0.552	0.021	0		IL32	1.88645e-266	0.543688	0.729	0.469	4.60878e-262		MT-ND4	0	-0.78646	0.989	0.989	0
IFIT1	0	1.28113	0.306	0.012	0		HLA-DRA	7.28981e-266	0.802685	0.25	0.082	1.78097e-261		MT-CYB	0	-1.0531	0.983	0.989	0
IFIT5	0	0.537727	0.198	0.062	0		PARP14	5.13656e-261	-1.13428	0.128	0.312	1.25491e-256		RPS4Y1	0	-0.704583	0.292	0.543	0
IRF7	0	0.866785	0.269	0.049	0		EIF1	9.39169e-261	-0.570794	0.977	0.972	2.29448e-256		HLA-B	6.67847e-303	0.328891	0.981	0.98	1.63162e-298
HBB	0	1.05975	0.102	0.009	0		CELF2	1.83355e-255	0.706684	0.431	0.223	4.47954e-251		ARHGDIB	2.16002e-294	0.595858	0.792	0.724	5.27714e-290
TRIM22	0	0.923862	0.35	0.179	0		OAZ1	5.1375e-252	0.48462	0.659	0.414	1.25514e-247		RORA	3.1434e-294	-0.633274	0.207	0.427	7.67964e-290
AHNAK	0	-0.885895	0.055	0.289	0		CORO1A	1.87795e-251	0.511629	0.702	0.47	4.58802e-247		EIF2AK2	2.22661e-291	0.742892	0.335	0.173	5.43984e-287
DRAP1	0	0.803081	0.489	0.335	0		NFKB1	1.93201e-248	-0.774566	0.127	0.309	4.7201e-244		NFKBIZ	8.94722e-291	0.936677	0.426	0.272	2.18589e-286
TMEM123	0	1.22148	0.801	0.563	0		SNHG9	1.36042e-247	-0.892172	0.224	0.42	3.32364e-243		EPSTI1	9.24121e-284	0.651056	0.216	0.081	2.25772e-279
KLRB1	0	-1.70705	0.041	0.26	0		IGHM	6.91328e-243	0.693664	0.191	0.05	1.68898e-238		SERF2	2.05005e-280	0.469876	0.843	0.777	5.00847e-276
YBX3	0	0.806309	0.228	0.046	0		ZNFX1	1.66222e-242	-0.696272	0.101	0.277	4.06097e-238		LEF1	5.13602e-272	0.694387	0.505	0.351	1.25478e-267
RPL6	0	-0.314335	0.976	0.991	0		GMFG	2.92283e-242	0.536967	0.697	0.515	7.14076e-238		MT-ND5	3.00239e-263	-0.44379	0.779	0.862	7.33513e-259
OAS1	0	0.651227	0.183	0.021	0		KLF6	5.84603e-241	-0.91904	0.304	0.499	1.42824e-236		EIF1	2.83333e-258	-0.431824	0.977	0.993	6.92211e-254
OAS3	0	1.14126	0.293	0.025	0		KLF2	8.77825e-235	0.716105	0.419	0.229	2.14461e-230		IGHM	6.50522e-258	0.677537	0.191	0.069	1.58929e-253
OAS2	0	0.619879	0.205	0.051	0		AC095055.1	1.99892e-234	-0.509961	0.024	0.158	4.88357e-230		ANXA1	4.23226e-256	-0.744157	0.168	0.357	1.03398e-251
OASL	0	2.2921	0.487	0.022	0		TRBC2	2.05612e-232	0.649458	0.646	0.452	5.02331e-228		CD74	4.35443e-248	0.726907	0.529	0.391	1.06383e-243
EPSTI1	0	1.425	0.382	0.081	0		USP18	2.25879e-231	-0.660339	0.097	0.271	5.51844e-227		SRGN	3.54359e-246	-0.588334	0.342	0.559	8.65734e-242
TPT1	0	-0.646021	0.985	0.994	0		ATF7IP2	1.10071e-229	0.748251	0.348	0.17	2.68915e-225		OAZ1	2.20171e-244	0.579659	0.659	0.532	5.37901e-240
IRF9	0	0.768595	0.363	0.18	0		MT-ATP6	7.39307e-229	-0.678586	0.957	0.97	1.8062e-224		PLSCR1	1.17492e-243	0.498108	0.147	0.043	2.87045e-239
CALM1	0	-0.641569	0.613	0.794	0		ANAPC16	3.05318e-224	0.554232	0.59	0.389	7.45922e-220		DDX60	1.92881e-241	0.509151	0.146	0.044	4.71227e-237
BCL11B	0	-0.564321	0.44	0.658	0		LSP1	1.2073e-223	0.622793	0.389	0.196	2.94955e-219		PIK3R1	5.54856e-238	-0.557001	0.191	0.381	1.35557e-233
CRIP1	0	-0.694484	0.26	0.51	0		IGLC1	5.29798e-223	0.539698	0.114	0.014	1.29435e-218		NEAT1	7.14646e-238	-0.527155	0.414	0.62	1.74595e-233
RORA	0	-0.612051	0.218	0.427	0		ECE1	7.41896e-221	-0.608529	0.06	0.211	1.81253e-216		MYC	1.17605e-233	0.771866	0.376	0.23	2.87321e-229
ISG20	0	1.46693	0.667	0.432	0		HLA-B	7.23933e-220	0.321705	0.981	0.976	1.76864e-215		S100A4	1.05529e-230	-0.631879	0.441	0.613	2.57818e-226
YPEL3	0	-0.43209	0.145	0.344	0		ZCCHC2	1.03152e-219	-0.613272	0.066	0.219	2.52011e-215		ANAPC16	4.31668e-226	0.597	0.59	0.477	1.05461e-221
MT2A	0	0.95905	0.459	0.288	0		SAR1A	1.34647e-219	-0.852159	0.217	0.399	3.28956e-215		IL32	3.19372e-224	0.52246	0.729	0.567	7.80258e-220
XAF1	0	1.31232	0.39	0.114	0		VAMP2	3.48809e-217	0.594127	0.642	0.45	8.52175e-213		CD52	9.43911e-224	0.444216	0.876	0.742	2.30607e-219
AC116407.2	0	0.569321	0.163	0.029	0		ISG15	4.7167e-214	-1.2634	0.618	0.711	1.15234e-209		RPL7A	1.86213e-222	-0.250721	0.967	0.981	4.54938e-218
CCR7	0	1.0865	0.657	0.434	0		LCK	2.24224e-212	0.467974	0.477	0.257	5.47801e-208		KLF2	2.9264e-221	-0.695447	0.419	0.587	7.14949e-217
FMNL1	0	-0.599383	0.162	0.397	0		DENND4A	8.74904e-209	-0.645268	0.091	0.25	2.13748e-204		LTB	2.14614e-220	0.475966	0.91	0.854	5.24323e-216
PMAIP1	0	3.37959	0.617	0.127	0		HAPLN3	3.9926e-208	-0.51562	0.051	0.193	9.75432e-204		CCND3	1.28136e-219	0.665853	0.477	0.348	3.13048e-215
ZCCHC2	0	0.617262	0.219	0.084	0		EIF2AK2	7.36063e-208	-0.831203	0.335	0.492	1.79827e-203		NOSIP	1.19579e-215	0.593037	0.614	0.499	2.92143e-211
MBP	0	-0.474946	0.134	0.327	0		RELB	2.67158e-207	-0.539478	0.066	0.215	6.52693e-203		HLA-A	2.52037e-214	0.313272	0.963	0.948	6.15753e-210
TLE5	0	-0.4903	0.539	0.721	0		IL7R	9.80844e-204	0.715641	0.636	0.513	2.3963e-199		AIF1	2.08688e-211	0.574059	0.294	0.152	5.09846e-207
ZBTB7A	0	-0.536663	0.087	0.286	0		SEPTIN9	8.5906e-203	0.598174	0.449	0.263	2.09877e-198		DRAP1	2.1223e-206	0.6701	0.457	0.335	5.185e-202
SHFL	0	0.861785	0.348	0.154	0		GPSM3	3.79523e-201	0.522596	0.568	0.376	9.27213e-197		EIF4A2	9.14463e-202	0.534569	0.691	0.617	2.23412e-197
JUNB	0	-1.17462	0.596	0.796	0		CYBA	1.05892e-200	0.498717	0.59	0.385	2.58704e-196		IFITM3	4.03167e-200	0.451875	0.123	0.036	9.84978e-196
DNAJB1	0	-0.639973	0.119	0.339	0		APOL6	1.4186e-200	-0.815822	0.178	0.343	3.46578e-196		ID2	1.51575e-199	0.684265	0.38	0.238	3.70314e-195
HSH2D	0	0.589113	0.205	0.049	0		RIPK1	5.74324e-199	-0.489982	0.038	0.166	1.40313e-194		UBB	9.64473e-199	0.499609	0.718	0.663	2.3563e-194
KLF2	0	-1.41155	0.229	0.587	0		SNX9	1.1958e-196	-0.642053	0.116	0.275	2.92147e-192		MT-ND2	2.70131e-194	-0.287374	0.991	0.995	6.59957e-190
ZNFX1	0	0.801395	0.277	0.095	0		IFIH1	2.38606e-196	-0.775897	0.119	0.274	5.82939e-192		YBX3	6.03783e-192	0.382067	0.138	0.046	1.4751e-187
HELZ2	0	0.98501	0.279	0.047	0		TCF7	2.34339e-194	0.603252	0.537	0.374	5.72513e-190		TOMM7	6.1298e-191	-0.297353	0.858	0.933	1.49757e-186
MX1	0	1.92381	0.523	0.099	0		EPB41L4A-AS1	9.53494e-193	-0.671606	0.317	0.49	2.32948e-188		CLDND1	7.60771e-190	-0.453534	0.128	0.284	1.85864e-185
USP18	0	1.05338	0.271	0.013	0		HMGN2	9.02748e-191	0.562535	0.614	0.452	2.2055e-186		SP110	2.86688e-185	0.616993	0.374	0.248	7.00408e-181
APOL6	0	1.06276	0.343	0.154	0		AAK1	1.69957e-189	0.641639	0.518	0.359	4.15222e-185		ANKRD12	1.91482e-184	-0.410863	0.439	0.628	4.67809e-180
MYH9	0	-0.490047	0.136	0.342	0		DDX21	2.8662e-189	-0.654923	0.384	0.544	7.00241e-185		RUNX3	4.61224e-183	-0.448883	0.095	0.235	1.12682e-178
DDX17	0	-0.653613	0.237	0.463	0		NUCB2	7.99718e-188	0.612629	0.359	0.192	1.95379e-183		FMNL1	8.69854e-183	-0.399795	0.215	0.397	2.12514e-178
SAT1	0	1.47601	0.622	0.411	0		EPSTI1	7.09293e-187	-0.773947	0.216	0.382	1.73287e-182		LINC01578	1.19035e-181	-0.423292	0.429	0.629	2.90814e-177
MT-ND1	0	-0.562597	0.918	0.947	0		NAMPT	8.45589e-187	-0.61462	0.106	0.258	2.06586e-182		HMGN1	2.00555e-181	0.512787	0.626	0.552	4.89976e-177
MT-CO1	0	-0.917329	0.988	0.991	0		ANKRD44	9.16117e-186	0.577087	0.341	0.173	2.23817e-181		NINJ1	7.78693e-181	-0.530938	0.086	0.22	1.90242e-176
MT-CO2	0	-0.34895	0.999	0.998	0		KLF3	1.31986e-184	0.584777	0.33	0.167	3.22456e-180		TSHZ2	1.00798e-179	-0.38526	0.054	0.177	2.46259e-175
MT-ATP6	0	-1.1703	0.97	0.973	0		ADGRE5	5.9471e-184	-0.653712	0.15	0.312	1.45294e-179		TMIGD2	1.29404e-177	0.465347	0.176	0.075	3.16147e-173
MT-CO3	0	-0.51854	0.999	0.999	0		FURIN	1.49872e-183	-0.477029	0.033	0.15	3.66151e-179		EML4	3.08195e-176	-0.432654	0.236	0.411	7.52951e-172
MT-ND4	0	-0.70277	0.984	0.989	0		BCL11B	9.56556e-183	0.545431	0.598	0.44	2.33696e-178		CIB1	1.99057e-174	-0.48746	0.31	0.497	4.86317e-170
MT-ND5	0	-0.481171	0.789	0.862	0		NOSIP	2.81565e-175	0.448885	0.614	0.433	6.87891e-171		FTH1	2.06351e-174	-0.640997	0.952	0.98	5.04136e-170
MT-CYB	0	-0.854559	0.976	0.989	0		DNAJB6	2.42218e-174	-0.599384	0.312	0.475	5.91763e-170		ITGB1	8.95673e-173	-0.553631	0.113	0.254	2.18822e-168
H1FX	8.03299e-307	-0.647743	0.258	0.462	1.96254e-302		COX4I1	2.37671e-172	-0.368865	0.885	0.917	5.80654e-168		TGFB1	1.64317e-168	-0.418979	0.163	0.317	4.01443e-164
SAMD9	1.14635e-302	0.720328	0.31	0.161	2.80065e-298		NDUFA3	4.77119e-172	0.497512	0.363	0.196	1.16565e-167		TRBC2	4.48105e-168	0.585944	0.646	0.545	1.09476e-163
DHX58	6.37904e-302	0.380825	0.113	0.021	1.55846e-297		MT-CO3	1.28189e-171	-0.514383	0.997	0.999	3.13178e-167		ZBTB7A	1.04911e-167	-0.355541	0.135	0.286	2.56308e-163
SAMD9L	1.00883e-299	0.571496	0.187	0.065	2.46467e-295		DNAJA1	1.69725e-171	-0.603941	0.19	0.347	4.14656e-167		CD3E	3.71416e-167	0.459794	0.725	0.653	9.07407e-163
ITGB1	1.9516e-299	-0.683097	0.09	0.254	4.76795e-295		ADD3	2.06719e-171	0.538619	0.45	0.281	5.05035e-167		RPS17	1.00181e-166	0.291832	0.971	0.972	2.44752e-162
EHD4	6.88328e-297	0.543799	0.229	0.092	1.68165e-292		SPPL2A	9.73536e-171	-0.544161	0.1	0.244	2.37845e-166		RPL4	8.44447e-166	-0.259444	0.951	0.983	2.06307e-161
AQP3	4.36816e-294	-0.402278	0.07	0.231	1.06719e-289		HP1BP3	3.35817e-163	0.505484	0.311	0.16	8.20435e-159		CORO7	5.71364e-164	-0.379849	0.093	0.223	1.3959e-159
TSC22D3	2.41319e-291	-0.386619	0.384	0.634	5.89567e-287		ACAP1	1.27605e-162	0.447852	0.484	0.303	3.11751e-158		NUCB2	1.25195e-163	0.592955	0.359	0.239	3.05865e-159
STK4	2.92194e-290	-0.463685	0.397	0.609	7.1386e-286		IL2RG	6.31554e-162	0.458453	0.387	0.216	1.54295e-157		AC009950.1	1.74667e-163	0.576496	0.203	0.1	4.2673e-159
IL7R	3.28084e-290	-0.730439	0.513	0.659	8.01541e-286		HIF1A	1.63252e-159	-0.615876	0.208	0.362	3.98841e-155		CORO1A	2.01246e-163	0.521386	0.702	0.636	4.91664e-159
MX2	6.84693e-290	0.634952	0.231	0.098	1.67277e-285		TRAC	1.63634e-159	0.321673	0.624	0.41	3.99773e-155		MYO1F	1.24115e-162	-0.322678	0.048	0.16	3.03224e-158
MT-ND3	2.70955e-285	-0.315849	0.994	0.995	6.61971e-281		LYSMD2	3.11674e-159	-0.486085	0.082	0.212	7.6145e-155		HNRNPDL	2.55349e-160	0.439561	0.705	0.66	6.23842e-156
HIF1A	6.89097e-283	0.683867	0.362	0.208	1.68353e-278		DAPP1	3.7221e-159	-0.394762	0.035	0.143	9.09347e-155		GNAS	8.26956e-157	-0.354465	0.421	0.613	2.02034e-152
AFF1	1.46501e-282	0.543993	0.192	0.071	3.57917e-278		CAST	2.64287e-158	-0.613892	0.256	0.414	6.4568e-154		CCR7	4.81482e-156	0.457726	0.549	0.434	1.17631e-151
DENND4A	1.04571e-280	0.637519	0.25	0.113	2.55478e-276		RNASET2	5.20698e-158	0.521259	0.5	0.346	1.27212e-153		SELENOK	1.38086e-154	-0.505587	0.301	0.464	3.37357e-150
PAG1	2.35042e-277	-0.418573	0.128	0.307	5.74232e-273		RYBP	6.51093e-158	-0.462963	0.051	0.166	1.59069e-153		PELI1	4.11038e-154	0.888799	0.225	0.119	1.00421e-149
PBXIP1	6.21495e-276	-0.369456	0.101	0.271	1.51837e-271		ELF1	8.32741e-158	-0.562362	0.375	0.529	2.03447e-153		SPOCK2	7.87049e-154	-0.374679	0.314	0.493	1.92284e-149
GBP1	4.71802e-275	0.597956	0.217	0.09	1.15266e-270		IFIT1	2.42209e-157	-0.668386	0.161	0.306	5.91741e-153		NFKB2	1.9688e-150	-0.427878	0.102	0.23	4.80999e-146
MYO1F	1.96605e-274	-0.406152	0.033	0.16	4.80325e-270		IGLC3	2.5377e-157	0.598895	0.168	0.059	6.19986e-153		CD81	8.62399e-150	-0.322346	0.136	0.273	2.10693e-145
HELB	8.88935e-274	0.924652	0.31	0.176	2.17176e-269		MT-CO2	2.21569e-155	-0.373256	0.997	0.999	5.41315e-151		LYZ	4.96431e-148	-0.297841	0.066	0.181	1.21283e-143
GBP5	1.55409e-273	0.97088	0.237	0.108	3.7968e-269		CNOT1	1.31206e-154	-0.615186	0.2	0.353	3.20549e-150		IFIH1	2.8046e-144	0.341625	0.119	0.044	6.85191e-140
PIK3R1	2.4323e-272	-0.478592	0.191	0.381	5.94236e-268		GBP1	3.69074e-154	-0.54813	0.088	0.217	9.01684e-150		PLAC8	2.8615e-144	0.595938	0.464	0.369	6.99094e-140
BCL2L11	2.97295e-272	0.509458	0.15	0.045	7.26321e-268		JCHAIN	4.95559e-154	0.493415	0.112	0.025	1.2107e-149		XIST	3.52568e-144	0.46543	0.223	0.113	8.61359e-140
IFITM1	5.64483e-270	0.599189	0.52	0.367	1.37909e-265		SPATS2L	1.21916e-153	-0.511242	0.076	0.203	2.97852e-149		ACTG1	1.40575e-143	-0.427943	0.619	0.722	3.43438e-139
INPP4B	1.72789e-268	-0.363533	0.063	0.208	4.22141e-264		KRAS	2.31807e-153	-0.566736	0.162	0.308	5.66327e-149		LGALS3BP	6.19643e-143	0.441153	0.143	0.061	1.51385e-138
CD38	2.79396e-268	0.351496	0.1	0.018	6.82591e-264		HMGN1	5.5033e-153	0.453777	0.626	0.482	1.34451e-148		IDS	1.09874e-141	-0.376104	0.15	0.286	2.68434e-137
TAF4B	2.04211e-266	0.361686	0.119	0.028	4.98909e-262		BAZ1A	2.68128e-152	-0.685058	0.235	0.381	6.55064e-148		MTRNR2L8	4.0744e-140	-0.91495	0.053	0.148	9.95416e-136
ANKRD13D	1.286e-264	-0.314074	0.045	0.177	3.14182e-260		CCR7	1.27879e-151	-0.628772	0.549	0.657	3.12422e-147		KANSL1-AS1	5.1616e-139	0.510835	0.194	0.101	1.26103e-134
SORL1	2.13603e-264	-0.404349	0.15	0.33	5.21854e-260		BTG2	5.69964e-148	0.569489	0.42	0.272	1.39248e-143		SYNE2	2.24751e-138	-0.365872	0.192	0.337	5.49088e-134
TMC6	5.92222e-263	-0.387298	0.118	0.287	1.44686e-258		HELB	9.58941e-148	-0.763055	0.174	0.31	2.34279e-143		NR4A2	3.53353e-138	-0.408148	0.049	0.148	8.63276e-134
NAMPT	2.28813e-259	0.583157	0.258	0.122	5.59013e-255		ZEB1	8.34591e-147	-0.523828	0.133	0.272	2.03899e-142		DDX24	9.08229e-138	-0.290877	0.397	0.581	2.21889e-133
FLNA	2.24396e-254	-0.397224	0.11	0.272	5.48221e-250		FTL	1.14685e-145	0.334231	0.936	0.874	2.80188e-141		IRF9	3.76622e-137	0.56955	0.285	0.18	9.20126e-133
ICAM3	7.04219e-254	-0.398924	0.25	0.447	1.72048e-249		MGAT4A	1.88861e-144	0.523346	0.445	0.291	4.61407e-140		JCHAIN	4.45163e-137	0.434106	0.112	0.041	1.08758e-132
EMP3	1.07163e-253	-0.395181	0.396	0.611	2.6181e-249		GPBP1	2.30139e-144	-0.595249	0.39	0.518	5.62252e-140		ARL4C	1.02128e-134	-0.399281	0.321	0.476	2.49508e-130
RPS17	2.63445e-252	0.433322	0.968	0.972	6.43622e-248		UCP2	6.65731e-144	0.478855	0.301	0.155	1.62645e-139		ZNF292	1.25782e-133	-0.324466	0.208	0.355	3.07299e-129
IFITM3	5.72568e-252	0.391454	0.131	0.036	1.39884e-247		NDUFV2	1.05179e-143	-0.550335	0.252	0.403	2.56963e-139		SKP1	7.08633e-133	0.399129	0.701	0.66	1.73126e-128
TCF7	7.32701e-249	-0.460251	0.374	0.565	1.79006e-244		LAMTOR4	1.94699e-143	0.459336	0.431	0.271	4.7567e-139		SAMSN1	8.9978e-133	-0.359089	0.083	0.196	2.19825e-128
SPOCK2	8.36971e-249	-0.424638	0.29	0.493	2.0448e-244		ARHGEF1	6.51264e-143	0.501409	0.399	0.247	1.5911e-138		PIM1	2.24487e-131	0.633823	0.34	0.237	5.48444e-127
DDX60	2.2314e-246	0.475655	0.14	0.044	5.45154e-242		HIVEP1	3.4724e-141	-0.448855	0.066	0.18	8.48343e-137		GATA3	2.71023e-131	-0.315092	0.073	0.182	6.62136e-127
BATF	4.33506e-246	0.551275	0.2	0.083	1.0591e-241		BATF	1.48131e-140	-0.495373	0.079	0.2	3.619e-136		CCL5	1.68102e-129	-0.683664	0.073	0.177	4.1069e-125
JUND	2.30715e-245	-0.533818	0.396	0.621	5.63659e-241		MYL12A	4.20604e-140	0.361103	0.812	0.694	1.02758e-135		DOK2	3.89783e-129	-0.295775	0.091	0.205	9.52278e-125
APBB1IP	2.33682e-243	-0.327331	0.09	0.24	5.70909e-239		TAP1	1.19909e-139	-0.49007	0.153	0.296	2.92951e-135		SARAF	6.71647e-128	0.265607	0.906	0.906	1.6409e-123
LCP1	8.53305e-243	-0.397957	0.174	0.354	2.08471e-238		SNRPA1	5.39164e-139	-0.511386	0.219	0.369	1.31723e-134		SP100	9.91856e-128	0.533128	0.439	0.351	2.4232e-123
HP1BP3	2.71452e-239	-0.368008	0.16	0.333	6.63184e-235		GBP2	1.91204e-137	-0.52927	0.16	0.3	4.67132e-133		SRSF7	1.91288e-127	-0.340066	0.413	0.584	4.67337e-123
CLDND1	3.89042e-239	-0.463352	0.127	0.284	9.50468e-235		CRYBG1	4.01344e-137	-0.600416	0.167	0.303	9.80524e-133		PSME2	3.36209e-127	0.562459	0.414	0.325	8.21392e-123
ZC3H7A	6.9371e-238	0.685522	0.314	0.183	1.6948e-233		TSC22D3	5.04276e-137	0.341857	0.563	0.384	1.232e-132		IFIT5	8.13996e-127	0.33102	0.142	0.062	1.98867e-122
LTA	5.60085e-237	0.406003	0.134	0.04	1.36834e-232		SELENOK	1.8155e-136	-0.545318	0.301	0.449	4.43546e-132		GPR183	6.09511e-126	-0.371481	0.206	0.347	1.4891e-121
EEF1B2	1.62354e-236	-0.300758	0.899	0.942	3.96647e-232		GABARAPL1	9.27017e-136	-0.518497	0.054	0.16	2.2648e-131		CD3D	8.65258e-126	0.413839	0.723	0.676	2.11391e-121
CD69	2.48645e-235	0.863584	0.597	0.527	6.07464e-231		RNF149	6.34673e-134	-0.515637	0.222	0.369	1.55057e-129		IFITM2	3.26649e-125	0.554703	0.459	0.37	7.98037e-121
SP110	6.32502e-235	0.684694	0.376	0.248	1.54527e-230		CALM3	1.65404e-133	0.449856	0.429	0.274	4.04099e-129		RBM38	5.0194e-125	-0.35292	0.148	0.272	1.22629e-120
PALM2-AKAP2	8.94369e-235	0.337014	0.109	0.027	2.18503e-230		TXK	2.05722e-133	0.456303	0.295	0.158	5.026e-129		RELB	1.54098e-124	-0.385413	0.066	0.165	3.76478e-120
TGFB1	1.09584e-234	-0.430199	0.153	0.317	2.67725e-230		RHBDD2	1.68899e-131	-0.499326	0.094	0.216	4.12638e-127		EMP3	8.2152e-124	-0.324158	0.447	0.611	2.00705e-119
LYAR	2.20852e-234	-0.506457	0.053	0.176	5.39562e-230		RBM3	2.24816e-130	-0.484289	0.536	0.652	5.49248e-126		TIMP1	1.52282e-121	-0.275679	0.096	0.21	3.7204e-117
CNP	3.30676e-234	0.372213	0.143	0.046	8.07874e-230		EHD4	2.28242e-130	-0.452378	0.105	0.229	5.57618e-126		NFKBIA	9.78098e-121	0.310618	0.724	0.651	2.38959e-116
BIN2	3.48715e-234	-0.283253	0.165	0.35	8.51944e-230		ITM2A	4.612e-130	0.573516	0.444	0.302	1.12676e-125		LYAR	4.27514e-119	-0.428379	0.077	0.176	1.04446e-114
TNFAIP3	8.90207e-234	0.877353	0.477	0.367	2.17487e-229		RPS26	1.01543e-129	0.263764	0.968	0.904	2.48079e-125		CD48	5.06394e-119	-0.318653	0.588	0.705	1.23717e-114
NEDD9	1.88596e-233	0.449056	0.147	0.049	4.60758e-229		TP53BP2	4.10232e-129	-0.398704	0.05	0.151	1.00224e-124		CD99	8.73956e-119	-0.301155	0.273	0.425	2.13516e-114
ABHD17A	3.0138e-233	-0.331876	0.092	0.237	7.36302e-229		TRAF3IP3	2.97893e-128	0.323199	0.471	0.295	7.27781e-124		DNAJA1	1.54712e-118	-0.303199	0.19	0.325	3.77976e-114
TRIM25	3.99055e-231	0.347464	0.119	0.033	9.74932e-227		SKIL	9.05932e-128	-0.404867	0.048	0.148	2.21328e-123		TXK	1.96665e-118	0.490265	0.295	0.194	4.80472e-114
YWHAB	2.7891e-230	-0.41867	0.353	0.546	6.81404e-226		TRBC1	1.4907e-127	0.616119	0.493	0.357	3.64192e-123		MAF	3.33343e-118	-0.268109	0.032	0.113	8.14391e-114
TUBA1A	3.65721e-229	-0.412846	0.186	0.36	8.93493e-225		RASGRP3	1.78593e-127	-0.330877	0.024	0.109	4.36321e-123		PLEKHO1	1.30574e-117	-0.270034	0.071	0.17	3.19006e-113
SKAP1	7.82084e-229	-0.315776	0.118	0.275	1.91071e-224		PCGF5	2.37843e-127	-0.503911	0.206	0.344	5.81075e-123		ATP5F1E	4.77979e-115	0.270831	0.869	0.869	1.16775e-110
DDX5	1.28261e-228	-0.290257	0.847	0.923	3.13356e-224		SNHG5	7.15458e-127	-0.599919	0.765	0.828	1.74793e-122		EZR	6.23641e-114	-0.329231	0.187	0.318	1.52362e-109
SUN2	1.94699e-228	-0.2862	0.147	0.32	4.7567e-224		CLEC2B	1.44352e-125	-0.587212	0.305	0.437	3.52667e-121		ACTB	8.62644e-114	0.450085	0.927	0.913	2.10753e-109
CAPZA2	6.01035e-228	0.686881	0.359	0.226	1.46839e-223		GNA13	1.56463e-125	-0.460546	0.111	0.233	3.82254e-121		ZC3HAV1	1.7289e-113	0.666231	0.435	0.364	4.22388e-109
PDCD4	1.25527e-225	0.954842	0.555	0.519	3.06675e-221		TMEM230	2.58166e-124	0.403666	0.265	0.135	6.30725e-120		CALM1	4.8565e-111	-0.267659	0.685	0.794	1.18649e-106
SH3BGRL3	6.93124e-225	-0.3441	0.518	0.711	1.69337e-220		DAD1	4.26651e-124	0.405138	0.342	0.196	1.04235e-119		HNRNPH3	5.95201e-110	-0.333959	0.317	0.463	1.45414e-105
TSPO	1.00865e-222	-0.327851	0.172	0.345	2.46423e-218		TSTD1	1.32452e-123	0.433937	0.369	0.229	3.23593e-119		IGLC1	2.66255e-109	0.347387	0.114	0.048	6.50487e-105
PTGER4	2.31642e-222	0.683957	0.262	0.139	5.65923e-218		RIPOR2	6.30966e-123	0.418877	0.509	0.362	1.54151e-118		PSME1	1.03465e-108	0.43349	0.613	0.567	2.52774e-104
UBE2D3	3.94252e-222	0.461367	0.753	0.712	9.63198e-218		CHI3L2	1.51068e-122	0.438938	0.186	0.08	3.69075e-118		FKBP11	2.01459e-107	-0.350949	0.143	0.259	4.92184e-103
TAP1	9.65044e-221	0.579042	0.296	0.169	2.3577e-216		SH3BGRL3	1.6709e-122	0.337611	0.678	0.518	4.08217e-118		ANKRD11	1.83947e-106	-0.270153	0.276	0.419	4.49402e-102
TENT5A	1.03517e-220	0.306781	0.11	0.029	2.52903e-216		SH3BGRL	2.05581e-121	0.44745	0.321	0.187	5.02254e-117		RNASET2	1.1051e-105	0.503572	0.5	0.446	2.69987e-101
CCM2	4.74233e-219	-0.281153	0.077	0.214	1.1586e-214		ANKRD12	3.93125e-121	-0.600458	0.439	0.553	9.60443e-117		LAPTM4A	4.32623e-105	-0.322903	0.122	0.232	1.05694e-100
ADGRE5	6.61713e-219	0.658457	0.312	0.185	1.61663e-214		HNRNPA2B1	5.05499e-121	0.394524	0.673	0.573	1.23498e-116		CALM3	6.87697e-105	0.514517	0.429	0.352	1.68011e-100
TAPBP	2.17294e-215	0.700954	0.492	0.405	5.30872e-211		DDX58	6.80194e-121	-0.425431	0.066	0.169	1.66178e-116		SNRPD2	1.06081e-104	0.401146	0.664	0.636	2.59165e-100
AAK1	2.87054e-215	-0.404452	0.359	0.546	7.01303e-211		CASZ1	1.21128e-120	-0.320255	0.026	0.108	2.95928e-116		SRSF5	1.50304e-103	-0.274782	0.637	0.763	3.67209e-99
VAMP2	4.46951e-215	-0.353321	0.45	0.663	1.09195e-210		RANGAP1	2.13532e-120	-0.380964	0.051	0.148	5.21679e-116		FKBP1A	5.08911e-103	0.537457	0.325	0.241	1.24332e-98
SNX9	7.04306e-213	0.538595	0.275	0.147	1.72069e-208		WASF2	2.38577e-120	0.414398	0.303	0.171	5.82868e-116		RGS1	2.41635e-101	0.289714	0.209	0.116	5.90339e-97
AC243960.1	7.21508e-213	-0.298084	0.05	0.169	1.76272e-208		OXNAD1	1.51477e-119	0.406809	0.257	0.134	3.70073e-115		UBC	8.95846e-100	-0.28959	0.767	0.867	2.18864e-95
PPM1K	7.97336e-213	0.655995	0.326	0.201	1.94797e-208		AFF1	1.51899e-119	-0.457522	0.084	0.192	3.71105e-115		RGS10	1.42783e-99	0.435935	0.551	0.499	3.48833e-95
CXCR4	2.00665e-212	-0.515464	0.535	0.692	4.90244e-208		PSME1	2.03711e-119	0.416757	0.613	0.487	4.97685e-115		UQCR11	2.33319e-99	0.412088	0.615	0.581	5.70023e-95
GPBP1	5.34969e-212	0.678906	0.518	0.444	1.30698e-207		ZNF267	1.22552e-118	-0.358412	0.052	0.148	2.99406e-114		AP3M2	4.31455e-99	-0.27235	0.114	0.217	1.05409e-94
TP53BP2	1.50244e-211	0.404697	0.151	0.055	3.67062e-207		TNFSF10	1.40594e-118	-0.546613	0.138	0.26	3.43486e-114		NDUFA3	9.85067e-99	0.470379	0.363	0.279	2.40662e-94
ARHGAP15	7.18634e-211	-0.347677	0.178	0.346	1.7557e-206		SKP1	2.29003e-118	0.367798	0.701	0.604	5.59478e-114		POMP	1.53321e-98	-0.322061	0.281	0.42	3.7458e-94
SARAF	1.77713e-210	0.377238	0.886	0.906	4.34171e-206		DNAJC15	4.00657e-118	-0.470359	0.153	0.28	9.78846e-114		HNRNPA2B1	6.53082e-98	0.371764	0.673	0.63	1.59554e-93
CD4	5.25997e-210	-0.256234	0.059	0.182	1.28506e-205		STK17A	9.66532e-117	-0.457709	0.401	0.531	2.36134e-112		S100A11	6.85682e-97	-0.298135	0.169	0.284	1.67519e-92
TNFSF10	1.00697e-209	0.669107	0.26	0.144	2.46012e-205		DDX17	1.22969e-116	0.5221	0.365	0.237	3.00425e-112		COX6C	1.70202e-95	0.334077	0.703	0.695	4.1582e-91
CASZ1	4.11657e-209	0.310019	0.108	0.029	1.00572e-204		ARID4B	9.54397e-116	-0.498688	0.421	0.534	2.33169e-111		CD69	4.54016e-95	0.394093	0.588	0.527	1.10921e-90
KDM6A	2.46613e-207	0.383519	0.154	0.057	6.02501e-203		ZC3HAV1	1.36373e-115	-0.875718	0.435	0.529	3.33173e-111		FAM177A1	5.36299e-95	-0.416872	0.147	0.249	1.31023e-90
MTRNR2L8	6.72199e-206	-0.942552	0.045	0.148	1.64225e-201		PRDX2	3.98045e-115	0.339986	0.302	0.167	9.72463e-111		PTPN7	7.60987e-95	-0.30527	0.137	0.243	1.85917e-90
N4BP1	1.83741e-205	0.603527	0.266	0.15	4.48897e-201		FAM215B	1.07091e-114	0.472255	0.282	0.16	2.61635e-110		B3GNT2	5.44984e-94	0.287734	0.137	0.068	1.33145e-89
CDC14A	2.7183e-205	-0.340778	0.117	0.259	6.64108e-201		PAG1	2.30104e-114	0.435965	0.246	0.128	5.62167e-110		OAS2	8.45278e-94	0.26802	0.113	0.051	2.0651e-89
IRF3	4.37233e-205	-0.280803	0.09	0.226	1.0682e-200		RGS1	6.79728e-114	-0.750432	0.209	0.333	1.66064e-109		TNFRSF25	2.27491e-91	-0.267935	0.164	0.276	5.55783e-87
STMN3	2.40168e-204	-0.28938	0.096	0.235	5.86754e-200		RBL2	1.29115e-113	0.425888	0.263	0.142	3.1544e-109		GABPB1-AS1	5.55126e-91	0.534027	0.412	0.333	1.35623e-86
PCGF5	1.53833e-203	0.558845	0.344	0.217	3.75828e-199		VSIR	1.03886e-112	0.353914	0.223	0.108	2.53803e-108		PPP2R5C	1.09866e-89	-0.264679	0.387	0.533	2.68413e-85
MARCH9	2.86015e-203	-0.25175	0.035	0.14	6.98762e-199		JMJD1C	1.17946e-112	-0.497784	0.223	0.355	2.88154e-108		ATG2A	1.41628e-89	-0.279765	0.084	0.173	3.46011e-85
PRKCB	4.68945e-201	-0.317386	0.094	0.228	1.14568e-196		ERAP2	2.13762e-112	-0.492649	0.135	0.254	5.22242e-108		PFDN2	2.9621e-89	-0.281171	0.173	0.284	7.23672e-85
RCAN3	1.13428e-200	-0.352995	0.261	0.439	2.77116e-196		MCUB	5.8501e-111	0.456694	0.443	0.315	1.42924e-106		ISG20	1.72194e-88	0.472821	0.491	0.432	4.20686e-84
DIAPH1	1.45993e-200	-0.301918	0.066	0.186	3.56675e-196		CIB1	6.72392e-111	-0.482854	0.31	0.443	1.64272e-106		FAM215B	1.73728e-86	0.500126	0.282	0.204	4.24435e-82
S100A11	6.94561e-200	-0.377635	0.133	0.284	1.69688e-195		CXCR4	1.18451e-110	0.402294	0.664	0.535	2.89388e-106		FHIT	6.78729e-86	0.429564	0.298	0.212	1.6582e-81
NT5C3A	1.9981e-199	0.563354	0.274	0.155	4.88155e-195		MFSD14A	1.23505e-109	-0.395703	0.118	0.235	3.01735e-105		LINC00861	1.77748e-85	0.44859	0.389	0.309	4.34257e-81
ANKRD44	4.62436e-199	-0.29946	0.173	0.339	1.12978e-194		TNRC6B	1.6414e-109	0.430635	0.479	0.344	4.0101e-105		PARP9	1.17905e-84	0.327592	0.133	0.069	2.88053e-80
CD3G	1.97161e-196	-0.330694	0.329	0.516	4.81685e-192		RAC2	1.6458e-109	0.410162	0.409	0.269	4.02085e-105		UBE2B	1.66302e-84	-0.256563	0.336	0.474	4.06293e-80
WARS	3.24278e-196	0.314771	0.11	0.032	7.92243e-192		PSIP1	1.30875e-108	0.412201	0.397	0.263	3.1974e-104		PHF1	1.74522e-84	-0.252308	0.158	0.264	4.26376e-80
BCL9L	6.70393e-196	-0.284173	0.053	0.165	1.63784e-191		ARPC3	1.47001e-108	0.399077	0.596	0.484	3.59139e-104		PRDM1	1.97597e-83	-0.277484	0.059	0.133	4.8275e-79
FURIN	1.71782e-195	0.384722	0.15	0.057	4.1968e-191		SEPTIN6	2.8146e-108	0.40389	0.454	0.316	6.87634e-104		SELENOT	3.52299e-83	-0.276286	0.195	0.308	8.60702e-79
ATG2A	1.28282e-193	-0.402021	0.06	0.173	3.13406e-189		FHIT	3.0595e-108	0.476268	0.298	0.179	7.47467e-104		LAP3	7.62667e-81	0.318276	0.148	0.082	1.86327e-76
STK10	2.48594e-193	-0.263914	0.087	0.217	6.0734e-189		MARCKSL1	7.20999e-108	0.380093	0.209	0.101	1.76147e-103		KDM6B	8.23064e-81	-0.250355	0.053	0.125	2.01083e-76
ATF7IP	3.54996e-193	-0.291677	0.084	0.209	8.67291e-189		FCMR	1.38508e-107	0.38087	0.267	0.145	3.3839e-103		SNHG9	4.21927e-79	-0.388155	0.224	0.326	1.03081e-74
CDC42SE1	5.67069e-193	-0.277538	0.227	0.409	1.38541e-188		SRSF11	1.77155e-107	-0.452118	0.348	0.479	4.32808e-103		MX2	1.53389e-78	0.371424	0.167	0.098	3.74745e-74
GNA13	2.94318e-192	0.494714	0.233	0.12	7.19049e-188		GNAI2	5.92821e-107	0.381795	0.239	0.127	1.44832e-102		MT2A	2.41079e-78	0.395229	0.373	0.288	5.88979e-74
ETV3	2.87701e-191	0.318062	0.104	0.03	7.02882e-187		CSRNP1	1.11642e-106	-0.356692	0.059	0.153	2.72752e-102		TRBC1	8.38222e-78	0.555734	0.493	0.419	2.04786e-73
CD81	3.00346e-190	-0.330017	0.133	0.273	7.33775e-186		ITM2B	3.55959e-106	0.336288	0.812	0.724	8.69642e-102		TRIM22	1.65438e-75	0.414377	0.253	0.179	4.04181e-71
ITPKB	1.49154e-189	-0.348457	0.091	0.216	3.64398e-185		CFLAR	3.84568e-106	-0.524265	0.271	0.398	9.39539e-102		MCUB	2.40314e-75	0.441997	0.443	0.389	5.8711e-71
AC008105.3	1.43013e-186	-0.276588	0.056	0.166	3.49395e-182		IFI16	7.00786e-106	-0.467292	0.261	0.394	1.71209e-101		UGP2	2.46625e-75	0.439486	0.28	0.207	6.02529e-71
PARP12	1.1819e-185	0.347103	0.138	0.051	2.88749e-181		ANXA6	7.64237e-106	0.312758	0.21	0.101	1.86711e-101		ADTRP	2.99966e-75	0.383689	0.143	0.081	7.32847e-71
MSN	3.78875e-185	-0.302774	0.179	0.337	9.25629e-181		ETS1	2.14078e-104	0.577412	0.467	0.376	5.23013e-100		GMFG	3.30561e-75	0.319657	0.697	0.691	8.07594e-71
LUC7L3	4.64654e-185	-0.347433	0.281	0.454	1.1352e-180		N4BP1	4.01732e-104	-0.448368	0.151	0.266	9.81471e-100		FYB1	1.76938e-74	0.308124	0.672	0.61	4.32276e-70
CDKN2D	8.01882e-185	-0.364575	0.153	0.298	1.95908e-180		NEDD1	3.23804e-103	-0.38241	0.079	0.178	7.91085e-99		GPSM3	6.60275e-74	0.401369	0.568	0.537	1.61312e-69
ARID1B	2.27378e-183	-0.317856	0.219	0.382	5.55506e-179		AP2M1	3.28106e-103	0.369514	0.264	0.146	8.01596e-99		AC058791.1	1.38639e-73	-0.275819	0.216	0.324	3.38709e-69
NEDD1	2.37714e-183	0.429289	0.178	0.08	5.80759e-179		KDM6A	1.20492e-102	-0.315425	0.061	0.154	2.94374e-98		DUSP1	2.83376e-73	-0.331856	0.207	0.311	6.92316e-69
PRKY	2.51227e-183	-0.269877	0.063	0.174	6.13772e-179		PLAC8	2.18015e-102	0.413253	0.464	0.338	5.32633e-98		LCK	9.44768e-73	0.428217	0.477	0.428	2.30816e-68
FAM102A	4.52658e-183	-0.279634	0.101	0.233	1.10589e-178		UBE2D3	2.40814e-102	-0.398876	0.678	0.753	5.88334e-98		BST2	2.45827e-71	0.455001	0.275	0.206	6.0058e-67
MGAT4A	9.4909e-183	-0.361725	0.291	0.466	2.31872e-178		STAT1	2.7044e-102	-0.491155	0.232	0.356	6.60711e-98		TSPYL2	1.55676e-70	-0.269679	0.121	0.207	3.80332e-66
LINC00861	1.02234e-182	-0.295362	0.154	0.309	2.49769e-178		LAT	4.98503e-102	0.370033	0.329	0.198	1.21789e-97		AL662844.4	5.04501e-70	0.325575	0.163	0.098	1.23255e-65
DUSP1	1.1702e-182	-0.444867	0.167	0.311	2.85891e-178		WARS	1.71255e-101	-0.303184	0.032	0.11	4.18392e-97		SHFL	8.27804e-70	0.416292	0.223	0.154	2.02241e-65
P2RY8	2.77514e-182	-0.314905	0.081	0.203	6.77995e-178		SAMD9	2.91696e-101	-0.467391	0.188	0.31	7.12642e-97		CD3G	1.54356e-69	0.389262	0.558	0.516	3.77108e-65
NFKB1	8.81909e-182	0.649566	0.309	0.199	2.15459e-177		STAG2	3.62064e-101	-0.488108	0.2	0.318	8.84559e-97		ITM2A	6.74322e-68	0.453245	0.444	0.385	1.64744e-63
BAZ1A	3.13335e-181	0.683682	0.381	0.274	7.65508e-177		CRIP1	6.7156e-101	0.412059	0.4	0.26	1.64069e-96		ATP5MD	7.46111e-67	0.380099	0.489	0.447	1.82282e-62
WNK1	1.26908e-180	-0.282369	0.099	0.226	3.10048e-176		PARP9	1.61366e-100	-0.417111	0.133	0.247	3.94234e-96		TBCA	3.39417e-66	0.435819	0.411	0.36	8.29229e-62
MACF1	1.48268e-180	-0.298876	0.099	0.226	3.62233e-176		BIRC2	6.19707e-100	-0.474118	0.177	0.297	1.51401e-95		HSPB1	4.49344e-66	0.417492	0.276	0.207	1.09779e-61
SPPL2A	8.43976e-180	0.502058	0.244	0.133	2.06192e-175		SRSF10	7.04236e-100	-0.45983	0.316	0.439	1.72052e-95		DUSP2	9.3707e-66	-0.329071	0.138	0.226	2.28936e-61
SRGN	1.78788e-179	0.797167	0.598	0.559	4.36797e-175		FTH1	9.91955e-100	-0.478343	0.952	0.956	2.42345e-95		PTGER4	2.20611e-65	0.354783	0.209	0.139	5.38975e-61
PURA	2.52412e-179	-0.268862	0.053	0.158	6.16668e-175		RALA	1.35408e-99	-0.396404	0.085	0.182	3.30816e-95		MYL6	4.42354e-64	0.299038	0.705	0.68	1.08072e-59
CYTH1	2.5254e-179	-0.325131	0.228	0.391	6.16981e-175		UBE2B	1.68719e-99	-0.440336	0.336	0.459	4.12198e-95		WTAP	5.92432e-64	-0.257878	0.286	0.397	1.44737e-59
ACTG1	3.78334e-179	-0.440372	0.608	0.722	9.24307e-175		SUN2	3.27921e-99	0.357592	0.263	0.147	8.01145e-95		CRIP1	2.13338e-62	-0.282425	0.4	0.51	5.21207e-58
DOK2	5.93597e-179	-0.298989	0.084	0.205	1.45022e-174		ZC3H7A	3.31762e-99	-0.469975	0.196	0.314	8.10528e-95		ENO1	8.31872e-62	0.451163	0.42	0.377	2.03235e-57
PHF11	1.40141e-178	0.542711	0.305	0.192	3.42377e-174		ILF3-DT	3.33853e-99	0.374855	0.212	0.107	8.15635e-95		S100A8	3.72809e-61	0.488547	0.149	0.091	9.10809e-57
POU2F2	1.53174e-178	-0.283045	0.048	0.151	3.74219e-174		SKAP1	6.63883e-99	0.351144	0.224	0.118	1.62193e-94		STMP1	3.92026e-61	0.401854	0.258	0.193	9.57759e-57
TECR	1.12755e-177	-0.329545	0.157	0.305	2.75471e-173		CDC14A	6.91217e-99	0.417502	0.22	0.117	1.68871e-94		NME1	7.67054e-61	0.300734	0.142	0.086	1.87399e-56
GATA3	6.35694e-177	-0.34228	0.069	0.182	1.55306e-172		TMIGD2	1.14422e-98	0.34931	0.176	0.082	2.79544e-94		MARCKSL1	1.69496e-60	0.410917	0.209	0.146	4.14096e-56
SOX4	5.86266e-176	0.546282	0.122	0.042	1.43231e-171		ARHGAP30	1.64429e-98	0.315022	0.221	0.113	4.01717e-94		ADD3	3.71945e-60	0.375253	0.45	0.401	9.08698e-56
PCSK7	8.3221e-175	-0.335178	0.304	0.48	2.03317e-170		H1FX	2.43403e-98	0.442432	0.381	0.258	5.94659e-94		C17orf49	6.86972e-60	-0.251507	0.241	0.341	1.67834e-55
AP3M2	1.05214e-172	-0.331905	0.096	0.217	2.57049e-168		CNN2	2.98065e-98	0.391517	0.332	0.207	7.28202e-94		CNOT1	8.58896e-60	-0.300532	0.2	0.288	2.09837e-55
CREBZF	1.28723e-172	-0.255109	0.062	0.17	3.14484e-168		HSH2D	3.04216e-98	-0.315679	0.098	0.205	7.43231e-94		STAT1	2.54687e-59	0.328089	0.232	0.164	6.22227e-55
MAZ	2.84726e-172	-0.265396	0.097	0.219	6.95615e-168		LINC01550	4.30473e-98	0.316838	0.151	0.064	1.05169e-93		MIF	5.41388e-59	0.280988	0.696	0.701	1.32266e-54
HAPLN3	1.1687e-171	0.421303	0.193	0.094	2.85525e-167		GABPB1-AS1	1.02635e-97	0.496049	0.412	0.288	2.50748e-93		NBDY	5.73292e-59	0.3842	0.251	0.185	1.40061e-54
FAM241A	5.46718e-170	0.361313	0.11	0.037	1.33569e-165		HNRNPDL	1.1032e-97	0.340914	0.705	0.615	2.69523e-93		HMGN2	6.58967e-59	0.325651	0.614	0.606	1.60992e-54
TLN1	5.20696e-169	-0.260821	0.09	0.21	1.27211e-164		PRMT2	3.2538e-97	0.405339	0.423	0.297	7.94936e-93		MLLT3	3.91121e-58	0.355784	0.21	0.147	9.55547e-54
SOCS3	1.11149e-168	0.49969	0.382	0.255	2.71547e-164		SHFL	4.02134e-97	-0.445493	0.223	0.348	9.82454e-93		CLEC2D	5.4072e-57	0.376179	0.508	0.467	1.32103e-52
HIST1H1D	4.32333e-168	-0.377552	0.066	0.17	1.05623e-163		CD3D	5.04626e-97	0.290615	0.723	0.623	1.23285e-92		S100A9	6.69833e-57	0.510392	0.211	0.149	1.63647e-52
RNF166	1.39543e-167	-0.316681	0.085	0.201	3.40918e-163		LARS	5.14496e-97	0.269584	0.151	0.064	1.25696e-92		TMEM230	8.21623e-57	0.450622	0.265	0.208	2.00731e-52
GRK2	1.76597e-167	-0.277601	0.099	0.218	4.31443e-163		ARRDC3	6.12535e-97	0.445777	0.204	0.106	1.49648e-92		APRT	4.83294e-56	0.341088	0.576	0.559	1.18073e-51
SEPTIN9	2.38082e-167	-0.267371	0.263	0.434	5.81659e-163		LAP3	1.93217e-96	-0.424299	0.148	0.26	4.72048e-92		SAMD9L	1.22643e-55	0.283471	0.114	0.065	2.9963e-51
S100A6	3.91492e-167	-0.269152	0.574	0.738	9.56454e-163		TSPO	2.50282e-96	0.370152	0.289	0.172	6.11463e-92		ZNF331	4.18285e-55	-0.269467	0.129	0.203	1.02191e-50
MXD4	6.28862e-167	-0.283664	0.067	0.174	1.53637e-162		NEDD9	3.24443e-96	-0.378174	0.06	0.147	7.92648e-92		FKBP5	1.71906e-54	0.405855	0.228	0.168	4.19984e-50
RSRP1	1.14923e-166	-0.312817	0.271	0.436	2.80769e-162		TAF4B	3.81079e-96	-0.298138	0.04	0.119	9.31015e-92		ARPC3	3.76686e-54	0.308346	0.596	0.579	9.20282e-50
DAPP1	2.37257e-165	0.361091	0.143	0.059	5.79643e-161		TMEM63A	4.36981e-96	0.314744	0.163	0.072	1.06759e-91		SELENOH	1.25661e-53	0.372332	0.413	0.367	3.07002e-49
PPDPF	7.21265e-164	-0.331095	0.517	0.693	1.76212e-159		PBXIP1	5.95701e-96	0.331146	0.202	0.101	1.45536e-91		IFI35	3.16166e-53	0.285407	0.107	0.06	7.72424e-49
DANCR	1.89509e-163	-0.26283	0.117	0.245	4.6299e-159		CAPZA2	6.67274e-96	-0.520666	0.239	0.359	1.63022e-91		REXO2	9.16425e-53	0.353604	0.19	0.133	2.23892e-48
ATF7IP2	1.26106e-162	-0.358355	0.17	0.309	3.08091e-158		ABHD17A	8.74989e-96	0.313727	0.188	0.092	2.13769e-91		CREM	1.89359e-52	-0.267426	0.075	0.134	4.62622e-48
DNAJC15	3.04605e-162	0.502573	0.28	0.173	7.44181e-158		CALM1	9.6353e-96	0.37391	0.685	0.613	2.354e-91		RIPOR2	3.19785e-52	0.276285	0.509	0.448	7.81268e-48
SMAP2	5.25397e-162	0.710178	0.406	0.324	1.2836e-157		TRIM25	1.42312e-95	-0.27783	0.04	0.119	3.47683e-91		CYBA	7.02264e-52	0.332754	0.59	0.562	1.7157e-47
TSHZ2	1.13534e-161	-0.313588	0.07	0.177	2.77375e-157		S100A6	1.906e-95	0.33633	0.687	0.574	4.65655e-91		STMN1	3.7309e-51	0.364085	0.147	0.095	9.11495e-47
ARL4C	1.23672e-161	-0.377341	0.32	0.476	3.02144e-157		XIST	1.96636e-95	0.471708	0.223	0.12	4.80402e-91		HLA-DRA	2.33544e-50	0.393456	0.25	0.189	5.70572e-46
HDGFL3	1.96516e-161	0.286583	0.101	0.032	4.80108e-157		LEF1	3.44397e-95	0.37263	0.505	0.376	8.41395e-91		TMEM258	5.15795e-50	0.338413	0.454	0.415	1.26014e-45
CDKN1B	2.00943e-161	-0.292469	0.135	0.264	4.90924e-157		USP16	3.82377e-95	-0.417991	0.252	0.379	9.34184e-91		CD27	9.50271e-50	0.400536	0.37	0.32	2.32161e-45
EML4	2.0633e-161	-0.365199	0.259	0.411	5.04086e-157		ATXN1	1.03188e-94	-0.353512	0.068	0.158	2.52099e-90		SSU72	2.55911e-49	0.374687	0.379	0.332	6.25215e-45
ARID4A	1.54376e-160	-0.296747	0.107	0.228	3.77155e-156		HSP90AA1	1.48365e-94	-0.399028	0.558	0.663	3.6247e-90		ZFP36	3.08149e-49	-0.323083	0.227	0.316	7.52838e-45
ATRX	5.59813e-160	-0.298964	0.177	0.32	1.36768e-155		ADAR	1.4644e-93	-0.468694	0.413	0.516	3.57766e-89		SH3BGRL	4.47444e-49	0.42004	0.321	0.274	1.09315e-44
COTL1	6.21905e-160	-0.33628	0.263	0.421	1.51938e-155		XRN1	2.12612e-93	-0.5345	0.141	0.245	5.19432e-89		BEX3	3.671e-48	0.355862	0.171	0.119	8.96862e-44
MT-ND6	1.77123e-158	-0.31239	0.167	0.302	4.3273e-154		ARRB2	2.5778e-93	0.357791	0.202	0.104	6.29781e-89		IL2RG	1.09019e-46	0.374477	0.387	0.348	2.66344e-42
LIMS1	3.19683e-158	-0.318639	0.075	0.182	7.81018e-154		ARPC1B	3.15834e-93	0.319575	0.41	0.269	7.71614e-89		PDK1	2.61388e-46	0.355806	0.2	0.145	6.38597e-42
OPTN	6.06129e-158	-0.269726	0.124	0.251	1.48083e-153		CDC42SE2	1.06601e-92	-0.392695	0.501	0.601	2.60437e-88		HSPA8	4.70818e-45	0.27408	0.63	0.599	1.15026e-40
S100A8	6.49924e-158	0.662975	0.181	0.091	1.58783e-153		EPHX2	2.41385e-92	0.341251	0.134	0.055	5.89728e-88		GTF3A	4.88635e-44	0.327593	0.506	0.488	1.19378e-39
IER2	5.51978e-157	-0.356791	0.288	0.447	1.34854e-152		MPHOSPH8	7.74871e-92	0.404889	0.393	0.271	1.89309e-87		PCED1B-AS1	8.29502e-44	0.285202	0.667	0.666	2.02656e-39
KLF13	7.24255e-156	-0.286011	0.157	0.289	1.76943e-151		STX11	7.74935e-92	-0.318449	0.037	0.111	1.89324e-87		GYPC	3.79917e-43	0.303518	0.527	0.502	9.28174e-39
DNAJB6	7.53648e-156	0.526564	0.475	0.389	1.84124e-151		FKBP1A	9.22114e-92	0.350847	0.325	0.201	2.25282e-87		TAPBP	1.08414e-42	0.387349	0.432	0.405	2.64866e-38
HLA-DRA	4.19891e-154	-0.409229	0.082	0.189	1.02583e-149		LGALS8	6.70593e-91	-0.385098	0.095	0.192	1.63833e-86		SATB1	3.25071e-42	0.368736	0.358	0.312	7.9418e-38
CHMP7	4.83595e-154	-0.258042	0.106	0.228	1.18147e-149		MFNG	1.2419e-90	0.304117	0.196	0.098	3.0341e-86		TNFAIP3	3.57947e-42	0.633732	0.393	0.367	8.74501e-38
FYB1	2.60882e-153	-0.343262	0.466	0.61	6.37361e-149		GRK5	1.34758e-90	-0.30281	0.048	0.127	3.29228e-86		BIN2	5.39405e-42	0.396649	0.385	0.35	1.31782e-37
GSTK1	3.67563e-153	-0.309369	0.347	0.509	8.97994e-149		HAUS3	3.67278e-90	-0.412207	0.137	0.241	8.97297e-86		EDF1	1.30629e-41	0.303631	0.594	0.592	3.19139e-37
LINC00342	4.78094e-153	-0.270415	0.056	0.151	1.16803e-148		TIPRL	5.60205e-90	-0.38167	0.121	0.222	1.36864e-85		RPIA	1.55748e-41	0.342408	0.193	0.142	3.80507e-37
SPTBN1	2.5652e-152	-0.251057	0.104	0.221	6.26703e-148		PDE4B	1.5237e-89	-0.358889	0.088	0.183	3.72255e-85		SNHG32	5.63891e-41	0.284132	0.588	0.574	1.37764e-36
NANS	3.07341e-152	0.394987	0.169	0.08	7.50864e-148		TMC6	1.86743e-89	0.345986	0.218	0.118	4.56232e-85		LAMTOR4	6.05921e-41	0.357266	0.431	0.402	1.48033e-36
HIVEP1	7.82546e-152	0.397866	0.18	0.089	1.91184e-147		POLR3GL	2.78095e-89	0.334097	0.211	0.112	6.79414e-85		JUN	3.12928e-40	-0.264465	0.51	0.612	7.64515e-36
VIM	1.85345e-151	-0.407093	0.612	0.71	4.52816e-147		GABPB1	3.82378e-89	-0.348476	0.04	0.113	9.34189e-85		NDFIP1	4.80537e-40	0.329067	0.451	0.426	1.174e-35
RCSD1	5.29e-150	-0.259631	0.15	0.283	1.2924e-145		ZBTB43	4.45324e-89	-0.310145	0.046	0.124	1.08797e-84		UQCC2	4.08556e-39	0.252	0.117	0.075	9.98144e-35
GNLY	9.71409e-150	-0.357746	0.043	0.131	2.37325e-145		ATRX	1.7384e-88	0.381343	0.288	0.177	4.24709e-84		ARPC5	1.11186e-38	0.356017	0.369	0.331	2.71639e-34
ITGA4	1.69949e-149	-0.352461	0.126	0.246	4.15202e-145		AC008555.4	1.78299e-88	0.326953	0.137	0.058	4.35602e-84		FLOT1	1.50165e-38	0.250609	0.137	0.092	3.66868e-34
ARHGEF1	2.23453e-149	-0.254817	0.247	0.405	5.45918e-145		TRIM26	2.16208e-88	-0.293479	0.047	0.124	5.28218e-84		KLF9	3.40132e-38	0.277771	0.192	0.141	8.30977e-34
MAF	3.35931e-149	-0.278002	0.032	0.113	8.20714e-145		SSBP1	2.3047e-88	0.348033	0.383	0.26	5.63062e-84		RETREG1	1.12337e-37	0.26952	0.146	0.101	2.74452e-33
YWHAZ	8.54634e-149	-0.316359	0.394	0.557	2.08796e-144		ARRDC2	2.34259e-88	0.374946	0.137	0.059	5.72318e-84		COX6B1	6.30142e-37	0.296109	0.569	0.574	1.5395e-32
PIM1	1.84185e-148	0.646092	0.336	0.237	4.49983e-144		DDX3Y	1.195e-87	-0.39879	0.133	0.234	2.91951e-83		NDUFA12	1.20222e-36	0.347842	0.384	0.353	2.93714e-32
DCK	9.61899e-147	0.47882	0.258	0.158	2.35002e-142		POMP	1.24209e-87	-0.393356	0.281	0.406	3.03454e-83		ARID5B	1.30722e-36	0.374365	0.312	0.267	3.19367e-32
TRANK1	1.01458e-146	0.353419	0.14	0.061	2.47871e-142		CDK6	1.42852e-87	0.307263	0.126	0.051	3.49002e-83		ATF7IP2	1.44423e-36	0.389896	0.348	0.309	3.5284e-32
RYBP	9.30572e-146	0.381925	0.166	0.08	2.27348e-141		PSME2	1.46655e-87	0.364521	0.414	0.291	3.58293e-83		UBE2L6	1.47535e-36	0.327067	0.17	0.125	3.60444e-32
PSIP1	4.58977e-144	-0.25981	0.263	0.42	1.12133e-139		THEMIS	1.57666e-87	0.258653	0.107	0.039	3.85193e-83		BIN1	1.49257e-36	0.370076	0.338	0.304	3.64649e-32
CD7	2.56939e-143	0.601176	0.483	0.397	6.27727e-139		SMAP2	1.82203e-87	-0.548573	0.306	0.406	4.45139e-83		TRAC	2.4789e-36	0.33943	0.624	0.621	6.0562e-32
ARRDC2	1.17359e-141	-0.31845	0.059	0.152	2.8672e-137		PSMC5	3.65437e-87	0.335203	0.284	0.172	8.92799e-83		ATP5MF	4.63736e-36	0.358467	0.354	0.323	1.13295e-31
CCZ1	2.30149e-141	0.403026	0.285	0.176	5.62276e-137		SLC37A3	4.19102e-87	-0.279222	0.054	0.136	1.02391e-82		LSP1	1.17734e-35	0.40403	0.389	0.365	2.87636e-31
BACH2	4.93239e-141	0.405709	0.181	0.093	1.20503e-136		EIF5	8.26525e-87	-0.422374	0.292	0.407	2.01928e-82		NSMCE1	3.29693e-35	0.337409	0.19	0.145	8.05472e-31
OGA	1.65703e-140	-0.297214	0.241	0.386	4.04828e-136		CREM	1.09345e-86	-0.367126	0.075	0.163	2.6714e-82		ADAR	3.7464e-35	0.33878	0.413	0.385	9.15282e-31
TTC39C	2.93382e-138	-0.273762	0.164	0.292	7.16762e-134		USP9Y	1.29236e-86	-0.44574	0.134	0.232	3.15735e-82		ATP5ME	6.2234e-35	0.267139	0.502	0.49	1.52044e-30
TIMP1	3.19917e-137	-0.254491	0.1	0.21	7.8159e-133		FLT3LG	1.30031e-86	0.393392	0.317	0.202	3.17679e-82		PPT1	7.66826e-35	0.283187	0.155	0.111	1.87343e-30
MHENCR	5.83585e-136	-0.259559	0.086	0.188	1.42576e-131		HDAC1	4.45869e-86	0.301265	0.184	0.092	1.0893e-81		PARP10	1.02775e-34	0.261187	0.1	0.063	2.5109e-30
FKBP11	5.84113e-136	-0.333969	0.14	0.259	1.42705e-131		TMEM123	2.73221e-85	-0.312429	0.737	0.801	6.67505e-81		AP2M1	1.71214e-34	0.367252	0.264	0.223	4.18292e-30
CD48	1.61708e-135	-0.306429	0.597	0.705	3.95068e-131		RBM17	3.44816e-85	-0.40702	0.237	0.351	8.4242e-81		BCL2	2.70734e-34	0.349061	0.271	0.225	6.61429e-30
MPHOSPH8	1.49044e-134	-0.266696	0.271	0.423	3.6413e-130		MIF	7.71958e-85	0.301726	0.696	0.61	1.88597e-80		C4orf3	8.82621e-34	0.34519	0.397	0.371	2.15633e-29
DTX3L	1.82397e-133	0.318005	0.137	0.062	4.45614e-129		PRPF40A	3.25609e-84	-0.41019	0.231	0.342	7.95496e-80		NDUFB2	2.26456e-33	0.349877	0.385	0.359	5.53254e-29
RNASEK	8.29447e-132	-0.257927	0.372	0.535	2.02642e-127		HSPB1	4.04287e-84	0.341984	0.276	0.166	9.87714e-80		CHRM3-AS2	6.39691e-33	0.334567	0.2	0.158	1.56283e-28
TRIM26	9.33526e-132	0.292883	0.124	0.053	2.2807e-127		BIN1	1.33175e-83	0.348918	0.338	0.224	3.25361e-79		TPI1	2.6649e-32	0.375679	0.291	0.256	6.51063e-28
STAT2	1.52057e-131	0.35911	0.145	0.069	3.71491e-127		SELENOW	3.9123e-83	0.334797	0.287	0.177	9.55813e-79		DAD1	2.79399e-32	0.373099	0.342	0.313	6.826e-28
KLF6	7.45244e-131	0.728087	0.499	0.435	1.82071e-126		CDC42SE1	6.58055e-83	0.333707	0.35	0.227	1.6077e-78		NEDD8	3.19615e-32	0.342895	0.386	0.361	7.80851e-28
DIP2B	1.78847e-130	0.340144	0.132	0.059	4.36942e-126		SYNJ2	7.62698e-83	-0.316201	0.07	0.153	1.86335e-78		TRAPPC1	3.84917e-32	0.38334	0.284	0.25	9.4039e-28
LGALS1	1.06165e-129	-0.346016	0.084	0.181	2.59372e-125		CNOT6L	8.60656e-83	-0.459793	0.188	0.294	2.10267e-78		UQCRH	1.23918e-31	0.250906	0.563	0.567	3.02743e-27
HIST1H4C	1.75889e-129	-0.352355	0.161	0.277	4.29715e-125		NFKB2	1.58937e-82	-0.336392	0.102	0.199	3.88299e-78		ZNF22	1.99401e-31	0.283078	0.177	0.134	4.87157e-27
RUNX3	2.35204e-126	-0.302679	0.126	0.235	5.74627e-122		WHAMM	2.34182e-82	-0.339759	0.258	0.378	5.7213e-78		PKM	2.58388e-31	0.393879	0.32	0.29	6.31268e-27
PTPRC	3.17615e-126	-0.374168	0.54	0.636	7.75966e-122		ETV6	8.96568e-82	-0.315995	0.053	0.13	2.19041e-77		LSM7	2.67773e-31	0.288556	0.427	0.406	6.54196e-27
HMGB1	7.04443e-126	-0.251383	0.691	0.818	1.72103e-121		CCDC18-AS1	5.56908e-81	0.386143	0.263	0.161	1.36058e-76		PRDX5	5.16425e-31	0.342877	0.281	0.244	1.26168e-26
GPR155	1.04934e-125	0.530852	0.234	0.144	2.56365e-121		LTA	7.79056e-81	-0.335205	0.057	0.134	1.90331e-76		DUT	7.98807e-31	0.314631	0.242	0.201	1.95156e-26
TRAFD1	2.52799e-125	0.253615	0.108	0.044	6.17613e-121		BTN3A2	1.28608e-80	0.253526	0.216	0.117	3.14203e-76		BTG2	1.23051e-30	0.319917	0.42	0.392	3.00626e-26
CCL5	1.50235e-124	-0.61251	0.086	0.177	3.6704e-120		LEPROTL1	4.48036e-80	0.327979	0.69	0.582	1.0946e-75		ACTN1	2.0529e-30	0.302905	0.173	0.132	5.01543e-26
LYZ	2.5642e-123	-0.251373	0.085	0.181	6.2646e-119		DGKA	5.04257e-80	0.310307	0.207	0.113	1.23195e-75		FAM174C	2.11076e-30	0.323354	0.211	0.17	5.1568e-26
ERAP2	8.8918e-123	0.498744	0.254	0.162	2.17236e-118		CHMP7	8.61026e-80	0.380023	0.196	0.106	2.10357e-75		SEPTIN9	2.64098e-30	0.330803	0.449	0.434	6.45219e-26
RNF125	7.02238e-122	-0.279881	0.156	0.272	1.71564e-117		FGD3	1.06778e-79	0.269699	0.151	0.071	2.60868e-75		CCDC18-AS1	3.7296e-30	0.355422	0.263	0.224	9.11178e-26
PML	3.26211e-121	0.285691	0.121	0.053	7.96967e-117		LINC01578	1.21977e-79	-0.577339	0.429	0.498	2.98001e-75		TMEM243	3.29993e-29	0.312353	0.335	0.302	8.06206e-25
JUN	7.17214e-121	-0.384831	0.47	0.612	1.75223e-116		PML	2.19055e-79	-0.258531	0.048	0.121	5.35173e-75		PRR13	4.92503e-29	0.332601	0.375	0.351	1.20324e-24
EIF3L	3.43207e-119	-0.263867	0.396	0.557	8.3849e-115		MAL	3.95059e-79	0.387974	0.371	0.262	9.65169e-75		LINC01550	5.41155e-29	0.293511	0.151	0.113	1.3221e-24
MFSD14A	3.55594e-118	0.335859	0.235	0.14	8.68751e-114		STMN3	4.14402e-79	0.331677	0.183	0.096	1.01243e-74		NDUFA11	6.64117e-29	0.354749	0.367	0.346	1.6225e-24
FAM177A1	7.03305e-118	0.427532	0.354	0.249	1.71824e-113		APBB1IP	7.30291e-79	0.2595	0.176	0.09	1.78417e-74		MAD1L1	1.01154e-28	0.268161	0.184	0.142	2.47129e-24
NUB1	1.62686e-117	0.529113	0.287	0.203	3.97459e-113		SMDT1	9.58556e-79	0.352923	0.442	0.329	2.34185e-74		GABPB1-IT1	2.48647e-28	0.325672	0.287	0.249	6.0747e-24
NDUFV2	9.98156e-117	0.511315	0.403	0.325	2.43859e-112		OAS2	1.40139e-78	-0.351859	0.113	0.205	3.42374e-74		DCK	2.81124e-28	0.320581	0.197	0.158	6.86814e-24
CORO7	9.29215e-116	-0.25992	0.12	0.223	2.27017e-111		RCAN3	1.64916e-78	0.357971	0.371	0.261	4.02906e-74		NT5C3A	3.34525e-28	0.328227	0.195	0.155	8.17277e-24
NR4A2	1.48205e-115	-0.32665	0.066	0.148	3.6208e-111		LUC7L3	1.87595e-78	0.399572	0.391	0.281	4.58312e-74		NHP2	6.31888e-28	0.318828	0.25	0.212	1.54377e-23
TMSB10	2.00484e-115	0.332756	0.972	0.977	4.89802e-111		PKM	2.53683e-78	0.31543	0.32	0.203	6.19773e-74		FCGRT	7.48109e-28	0.285931	0.139	0.102	1.8277e-23
PNN	2.95422e-115	-0.26613	0.335	0.48	7.21745e-111		KANSL1-AS1	2.54056e-78	0.321092	0.194	0.104	6.20685e-74		PIM2	1.15659e-27	0.371764	0.262	0.224	2.82567e-23
TNFRSF25	4.38192e-114	-0.267297	0.163	0.276	1.07055e-109		SEMA4D	3.7049e-78	0.301126	0.198	0.107	9.05143e-74		PPM1K	3.47005e-27	0.33628	0.24	0.201	8.47769e-23
RBM17	2.54732e-113	0.464808	0.351	0.264	6.22335e-109		PTPN1	5.72613e-78	-0.416577	0.183	0.282	1.39895e-73		EPB41	5.59193e-27	0.304652	0.41	0.386	1.36616e-22
SCARB2	5.69882e-113	0.298824	0.139	0.067	1.39228e-108		SORL1	1.16368e-77	0.376625	0.247	0.15	2.84299e-73		SNX3	1.021e-26	0.32069	0.318	0.288	2.4944e-22
ZBP1	2.22209e-111	0.34789	0.147	0.074	5.42879e-107		DDX24	1.52709e-77	-0.370138	0.397	0.501	3.73082e-73		MRPS18B	2.36838e-26	0.260031	0.155	0.118	5.78618e-22
MMD	1.67169e-110	0.263397	0.113	0.049	4.08411e-106		SNRPG	1.91832e-77	-0.368011	0.262	0.376	4.68664e-73		ANAPC11	3.13114e-26	0.317932	0.215	0.179	7.6497e-22
IFI35	2.94063e-110	0.323364	0.126	0.06	7.18424e-106		PTPN4	2.82353e-77	0.334345	0.198	0.108	6.89816e-73		ST13	5.17041e-26	0.250671	0.496	0.487	1.26318e-21
HAUS3	1.41628e-109	0.367401	0.241	0.151	3.4601e-105		ATP6V0E2	3.74545e-77	0.283624	0.155	0.075	9.15051e-73		MRPL23	1.22513e-25	0.267829	0.161	0.124	2.99311e-21
SNHG9	6.25249e-109	0.504017	0.42	0.326	1.52755e-104		DNAJB1	4.4779e-77	0.390949	0.208	0.119	1.094e-72		MCTS1	1.30811e-25	0.273391	0.163	0.126	3.19584e-21
PIM3	8.17386e-109	-0.319282	0.151	0.254	1.99696e-104		RASAL3	4.85842e-77	0.295436	0.173	0.088	1.18696e-72		SHISA5	2.89103e-25	0.300503	0.194	0.158	7.06308e-21
TERF2IP	1.26266e-108	-0.256909	0.265	0.395	3.0848e-104		GPR155	5.42274e-77	-0.424833	0.137	0.234	1.32483e-72		CNN2	3.31927e-25	0.318228	0.332	0.303	8.10931e-21
ETS1	1.11918e-107	-0.335635	0.376	0.499	2.73426e-103		HCLS1	6.33374e-77	0.369865	0.299	0.196	1.5474e-72		RBCK1	5.46081e-25	0.295336	0.208	0.172	1.33413e-20
EPB41L4A-AS1	8.85009e-105	0.437573	0.49	0.421	2.16217e-100		RCSD1	7.51635e-77	0.321724	0.25	0.15	1.83632e-72		RAC2	6.48226e-25	0.322296	0.409	0.394	1.58368e-20
LYSMD2	2.28536e-104	0.38056	0.212	0.132	5.58336e-100		ACTN1	1.23769e-76	0.286136	0.173	0.088	3.02379e-72		EPHX2	7.12802e-25	0.295765	0.134	0.1	1.74145e-20
SELL	2.86458e-103	0.658675	0.405	0.333	6.99845e-99		ARHGAP45	2.73794e-76	0.330666	0.338	0.226	6.68907e-72		HDDC2	7.57343e-25	0.276062	0.176	0.14	1.85027e-20
LGALS9	6.53887e-103	0.280572	0.117	0.055	1.59751e-98		SNHG16	4.79545e-76	-0.447969	0.238	0.344	1.17158e-71		EIF2S3	8.20533e-25	0.274676	0.504	0.5	2.00465e-20
DUSP2	3.19027e-102	-0.2857	0.127	0.226	7.79414e-98		PCED1B-AS1	5.73484e-76	0.334904	0.667	0.584	1.40108e-71		TIMM13	1.34756e-24	0.281514	0.175	0.139	3.29222e-20
STX11	1.36447e-101	0.266155	0.111	0.05	3.33354e-97		ARPC2	7.38325e-76	0.332102	0.621	0.527	1.8038e-71		OXNAD1	9.09983e-24	0.290307	0.257	0.222	2.22318e-19
GRK5	1.45539e-101	0.262726	0.127	0.062	3.55567e-97		RIF1	1.06465e-75	-0.384734	0.123	0.217	2.60105e-71		SEPTIN6	1.54997e-23	0.270529	0.454	0.443	3.78673e-19
GPR183	1.59874e-101	-0.280234	0.23	0.347	3.90589e-97		TRIM38	1.28809e-75	-0.408664	0.143	0.24	3.14694e-71		CYBC1	3.84254e-23	0.26372	0.146	0.113	9.38771e-19
NAA25	2.85551e-101	0.307566	0.168	0.093	6.97629e-97		CDC25B	1.39723e-75	0.300926	0.177	0.092	3.41356e-71		TSTD1	7.52276e-23	0.288593	0.369	0.351	1.83789e-18
GABPB1	3.07435e-101	0.302033	0.113	0.053	7.51095e-97		CCM2	1.45455e-75	0.273139	0.157	0.077	3.55361e-71		EBPL	1.04165e-22	0.256105	0.182	0.147	2.54486e-18
SMCHD1	8.50255e-101	0.706924	0.493	0.469	2.07726e-96		LDHB	1.5564e-75	0.251203	0.788	0.717	3.80245e-71		PSMB9	1.70304e-22	0.329105	0.336	0.316	4.1607e-18
HSPA5	4.82116e-100	-0.252173	0.223	0.341	1.17786e-95		NUB1	1.57627e-75	-0.425414	0.189	0.287	3.85098e-71		PHB	2.01772e-22	0.268969	0.185	0.152	4.92949e-18
ZEB1	5.82796e-100	0.415923	0.272	0.186	1.42383e-95		GIMAP1	8.26932e-75	0.255717	0.265	0.159	2.02028e-70		SAMHD1	3.08864e-22	0.290802	0.377	0.353	7.54585e-18
PER1	9.50063e-99	-0.270075	0.076	0.153	2.3211e-94		IRF3	9.61908e-75	0.281537	0.173	0.09	2.35004e-70		RNASEH2C	3.87079e-22	0.255177	0.159	0.126	9.45673e-18
AC103591.3	7.2096e-98	0.618243	0.172	0.1	1.76138e-93		ARPC5	9.95555e-75	0.298305	0.369	0.251	2.43224e-70		CDC26	7.5524e-22	0.282863	0.174	0.142	1.84513e-17
AZI2	2.13173e-97	0.280905	0.137	0.071	5.20802e-93		SNHG17	1.31067e-74	-0.332997	0.097	0.185	3.2021e-70		BIRC3	1.55655e-21	0.270065	0.374	0.349	3.8028e-17
RBM38	2.57517e-97	-0.251347	0.169	0.272	6.2914e-93		MYH9	1.84545e-74	0.290666	0.232	0.136	4.50861e-70		LRCH4	2.69968e-21	0.279133	0.154	0.122	6.59559e-17
NAPA	4.66643e-96	0.313421	0.151	0.083	1.14006e-91		LSM4	2.97163e-74	0.323766	0.225	0.132	7.25998e-70		PHF11	6.16974e-21	0.277286	0.224	0.192	1.50733e-16
CBX4	8.30745e-96	0.428508	0.188	0.116	2.02959e-91		DIP2B	5.12744e-74	-0.313434	0.059	0.132	1.25268e-69		TATDN1	9.08965e-21	0.268547	0.161	0.129	2.22069e-16
PLK3	1.21587e-95	-0.267884	0.09	0.173	2.9705e-91		CHD1	6.95683e-74	-0.381083	0.225	0.333	1.69962e-69		CMTM7	1.17286e-20	0.265732	0.155	0.123	2.8654e-16
ELF1	2.36422e-95	0.423349	0.529	0.491	5.77603e-91		SELENOH	7.1704e-74	0.269386	0.413	0.29	1.7518e-69		MAL	2.3972e-20	0.301785	0.371	0.357	5.8566e-16
ACSL3	1.33593e-92	0.250906	0.125	0.063	3.26381e-88		INTS6	9.65485e-74	-0.354184	0.166	0.267	2.35878e-69		ATP5PF	2.56314e-20	0.28093	0.387	0.375	6.26201e-16
SLC2A3	2.7276e-92	-0.290382	0.199	0.302	6.6638e-88		TRIM22	1.03161e-73	-0.509485	0.253	0.35	2.52034e-69		CCDC85B	1.84746e-19	0.304233	0.327	0.309	4.51353e-15
PTPN1	3.97189e-91	0.454234	0.282	0.208	9.70373e-87		ECH1	1.31939e-73	0.260346	0.177	0.092	3.22341e-69		LAGE3	4.31486e-19	0.252642	0.121	0.093	1.05416e-14
ETV6	2.06871e-90	0.316588	0.13	0.068	5.05407e-86		FAM102A	8.62143e-73	0.26246	0.188	0.101	2.1063e-68		DCXR	1.02476e-18	0.256612	0.17	0.139	2.50358e-14
VPS37B	2.21678e-90	0.294958	0.173	0.101	5.41582e-86		NEAT1	2.10487e-72	-0.416938	0.414	0.523	5.1424e-68		VSIR	1.0991e-18	0.296077	0.223	0.195	2.68521e-14
BIRC2	2.47675e-90	0.354798	0.297	0.209	6.05095e-86		LINC01089	2.20428e-71	0.339394	0.191	0.108	5.38528e-67		IFI16	5.53134e-18	0.325871	0.261	0.238	1.35136e-13
GBP2	3.69171e-89	0.451506	0.3	0.224	9.01922e-85		SUCLG2	3.12524e-71	0.321101	0.18	0.099	7.63527e-67		PLEKHJ1	7.11244e-18	0.25339	0.17	0.142	1.73764e-13
JMJD1C	5.58694e-88	0.477352	0.355	0.283	1.36495e-83		S100A10	4.97292e-71	0.379837	0.442	0.332	1.21494e-66		CUTA	7.19457e-18	0.27358	0.428	0.427	1.7577e-13
S100A9	3.27978e-86	0.61553	0.218	0.149	8.01284e-82		ZNF101	6.65412e-71	0.367328	0.206	0.12	1.62567e-66		ARL6IP5	1.49331e-17	0.262285	0.457	0.464	3.6483e-13
HLA-DPB1	7.54788e-86	-0.255769	0.086	0.162	1.84402e-81		LCP1	8.69033e-71	0.346175	0.271	0.174	2.12313e-66		IMPDH2	1.80576e-17	0.265778	0.163	0.135	4.41164e-13
NMI	1.52873e-85	0.341756	0.188	0.119	3.73483e-81		YBX3	9.03696e-71	-0.424242	0.138	0.228	2.20782e-66		UCP2	2.99423e-17	0.334309	0.301	0.284	7.31521e-13
ZFAS1	2.69117e-85	0.302444	0.767	0.77	6.57479e-81		DYNLT3	1.46261e-70	-0.318505	0.096	0.18	3.57331e-66		LSM4	6.67991e-17	0.293149	0.225	0.201	1.63197e-12
PSMB8	3.6135e-85	0.432621	0.39	0.332	8.82815e-81		MHENCR	1.46709e-70	0.363902	0.162	0.086	3.58425e-66		ILF3-DT	1.41731e-16	0.292787	0.212	0.186	3.46262e-12
RANGAP1	3.75798e-85	0.2782	0.148	0.083	9.18113e-81		SMCHD1	1.53464e-70	-0.557408	0.413	0.493	3.74927e-66		DENR	4.05968e-16	0.252314	0.227	0.2	9.91821e-12
MSL3	1.07002e-84	0.41182	0.247	0.173	2.61417e-80		TRANK1	1.85412e-70	-0.28102	0.066	0.14	4.5298e-66		PSMC5	5.25077e-16	0.284318	0.284	0.266	1.28282e-11
LGALS8	2.31914e-84	0.379042	0.192	0.122	5.6659e-80		PRKRA	3.78613e-70	-0.334866	0.107	0.194	9.2499e-66		CLNS1A	1.2793e-15	0.284096	0.241	0.218	3.12545e-11
CFLAR	9.65699e-84	0.494241	0.398	0.337	2.3593e-79		STMN1	5.3396e-70	0.285329	0.147	0.071	1.30452e-65		ENSA	2.00376e-15	0.26188	0.268	0.245	4.89539e-11
MTHFD2	2.96915e-83	0.289042	0.1	0.048	7.25393e-79		MBP	1.31967e-69	0.320122	0.223	0.134	3.22408e-65		SAMD9	2.37345e-15	0.252938	0.188	0.161	5.79859e-11
ZBTB10	4.19815e-83	0.295277	0.16	0.093	1.02565e-78		CHRM3-AS2	2.46235e-69	0.304505	0.2	0.114	6.01577e-65		PSMB10	9.21281e-15	0.285316	0.249	0.23	2.25078e-10
AKT2	1.09417e-82	0.346711	0.202	0.131	2.67317e-78		FAM241A	2.85929e-69	-0.300437	0.045	0.11	6.98554e-65		CDC25B	9.68552e-15	0.298008	0.177	0.154	2.36627e-10
SSH2	2.05584e-82	0.416195	0.272	0.198	5.02263e-78		PDE4D	3.0023e-69	-0.336336	0.113	0.2	7.33493e-65		ATP6V0E2	1.1278e-14	0.256105	0.155	0.131	2.75532e-10
SERBP1	2.55963e-82	0.386105	0.53	0.497	6.25344e-78		CKLF	4.00732e-69	0.255404	0.166	0.086	9.79028e-65		GZMM	1.58817e-14	0.26432	0.291	0.272	3.88005e-10
CD164	1.1468e-81	0.456775	0.346	0.279	2.80176e-77		SH3KBP1	9.70398e-69	0.272358	0.221	0.13	2.37078e-64		POLR2L	5.2138e-14	0.269763	0.315	0.301	1.27378e-09
SULF2	2.03098e-81	0.290607	0.123	0.066	4.96189e-77		PIK3CA	9.98543e-69	-0.299806	0.117	0.206	2.43954e-64		UPF3A	5.35901e-14	0.262229	0.206	0.183	1.30926e-09
TIPRL	2.59025e-81	0.327817	0.222	0.149	6.32823e-77		PPP1CA	1.47843e-68	0.279273	0.256	0.156	3.61196e-64		SNRPN	9.66617e-14	0.283054	0.298	0.285	2.36154e-09
SDCBP	1.36723e-80	-0.251975	0.225	0.326	3.34027e-76		NECAP2	2.06083e-68	0.330565	0.289	0.192	5.03482e-64		POLR3GL	1.01742e-13	0.270685	0.211	0.19	2.48566e-09
PDE4B	2.54894e-79	0.322301	0.183	0.115	6.2273e-75		SELENOT	2.36999e-68	-0.329054	0.195	0.298	5.79013e-64		STAT3	1.72591e-13	0.257013	0.377	0.371	4.21658e-09
ARID4B	6.92887e-79	0.459107	0.534	0.533	1.69279e-74		HDDC2	2.38483e-68	0.274659	0.176	0.095	5.82637e-64		IL6ST	1.80076e-13	0.291309	0.297	0.281	4.39944e-09
NKG7	5.28023e-78	-0.276504	0.052	0.113	1.29001e-73		EIF2S3	2.5047e-68	0.355558	0.504	0.401	6.11924e-64		PPP1CA	4.11654e-13	0.305089	0.256	0.243	1.00571e-08
CAST	6.88943e-77	0.524374	0.414	0.366	1.68316e-72		ITGA6	4.26594e-68	0.281332	0.144	0.073	1.04221e-63		TUFM	8.44935e-13	0.282364	0.281	0.268	2.06426e-08
PRDX4	6.36745e-76	0.26677	0.106	0.055	1.55563e-71		HIST1H1D	5.00613e-68	0.251498	0.136	0.066	1.22305e-63		ARRDC3	9.75353e-13	0.276173	0.204	0.183	2.38288e-08
LGALS3BP	6.82739e-76	0.280988	0.114	0.061	1.668e-71		BRWD3	5.47295e-68	-0.252131	0.042	0.105	1.3371e-63		PDCD2	1.78711e-12	0.255532	0.223	0.204	4.3661e-08
PDE4D	1.45789e-75	0.307074	0.2	0.13	3.56176e-71		ARHGAP15	6.24412e-68	0.326579	0.275	0.178	1.5255e-63		GDI2	7.44513e-12	0.274029	0.272	0.26	1.81892e-07
XRN1	3.95618e-75	0.511125	0.245	0.18	9.66536e-71		RETREG1	6.5945e-68	0.264857	0.146	0.073	1.6111e-63		RASAL3	8.95416e-12	0.272666	0.173	0.153	2.18759e-07
DDX60L	9.16221e-75	0.279988	0.121	0.067	2.23842e-70		IFNGR1	6.64865e-68	-0.277079	0.059	0.129	1.62433e-63		BAX	1.99951e-11	0.263958	0.239	0.223	4.885e-07
AIF1	1.882e-73	0.330787	0.225	0.152	4.59792e-69		STK10	1.00333e-67	0.254994	0.165	0.087	2.45124e-63		BRK1	2.85379e-11	0.27418	0.309	0.305	6.9721e-07
SNHG17	1.04507e-71	0.306878	0.185	0.119	2.5532e-67		DERL1	1.08839e-67	-0.259356	0.072	0.147	2.65904e-63		CAMK4	4.43165e-11	0.251714	0.349	0.345	1.0827e-06
OSER1	9.91097e-71	-0.270033	0.132	0.207	2.42135e-66		DOCK8	1.32178e-67	0.303812	0.23	0.139	3.22924e-63		RNF149	8.32781e-11	0.300064	0.222	0.203	2.03457e-06
SNHG5	5.82371e-70	0.382774	0.828	0.824	1.42279e-65		ANP32A	1.40161e-67	0.276918	0.215	0.127	3.42427e-63		CSTB	8.36231e-11	0.264216	0.282	0.271	2.043e-06
USP9Y	1.88545e-69	0.464886	0.232	0.171	4.60634e-65		SOCS3	1.43397e-67	0.542888	0.462	0.382	3.50334e-63		TUBB	1.74024e-10	0.329614	0.216	0.203	4.25157e-06
FNDC3A	4.19615e-69	0.279714	0.133	0.078	1.02516e-64		GLG1	2.03187e-67	0.286241	0.229	0.137	4.96406e-63		CSNK2B	2.94165e-10	0.264142	0.221	0.207	7.18674e-06
CCND3	5.10298e-69	0.385671	0.401	0.348	1.24671e-64		GADD45A	2.14172e-67	0.277788	0.113	0.05	5.23243e-63		SCP2	4.02871e-10	0.254546	0.203	0.187	9.84254e-06
RAPGEF6	5.93664e-69	0.429355	0.326	0.264	1.45038e-64		WAS	2.41351e-67	0.267695	0.176	0.096	5.89645e-63		LAT	6.23465e-10	0.287026	0.329	0.328	1.52319e-05
KRAS	1.42096e-68	0.388787	0.308	0.244	3.47155e-64		MICOS10	2.55217e-67	0.283379	0.332	0.225	6.2352e-63		ANKRD44	6.62955e-10	0.277627	0.341	0.339	1.61967e-05
PRKD2	1.92521e-68	0.269183	0.122	0.07	4.70347e-64		ANP32B	2.58465e-67	0.337936	0.525	0.435	6.31457e-63		RASGRP2	6.94785e-10	0.251317	0.283	0.272	1.69743e-05
COX7A2	6.11811e-68	0.263442	0.648	0.642	1.49472e-63		YWHAB	4.09793e-67	0.352701	0.448	0.353	1.00116e-62		CD164	8.03674e-10	0.263136	0.287	0.279	1.96346e-05
IL6ST	1.38795e-67	0.398881	0.344	0.281	3.39089e-63		NRBP1	5.15063e-67	-0.298555	0.092	0.171	1.25835e-62		PRELID1	1.32077e-09	0.267912	0.28	0.274	3.22678e-05
STAT3	2.45783e-64	0.414034	0.414	0.371	6.00474e-60		BTG3	5.2146e-67	-0.29936	0.128	0.219	1.27398e-62		HCLS1	3.92382e-09	0.253317	0.299	0.294	9.58628e-05
WHAMM	3.83801e-63	0.387057	0.378	0.318	9.37664e-59		PPDPF	6.55829e-67	0.306655	0.614	0.517	1.60226e-62		MDM4	3.75995e-08	0.251176	0.436	0.445	0.000918594
CLEC2B	1.46444e-61	0.424327	0.437	0.4	3.57777e-57		TAGLN2	1.03001e-66	0.334809	0.362	0.256	2.51641e-62		TXNIP	5.45386e-07	0.278692	0.844	0.844	0.0133243
SNRPA1	3.0942e-61	0.308004	0.369	0.303	7.55944e-57		ATM	3.23394e-66	0.352939	0.454	0.356	7.90083e-62
CDC42SE2	8.54665e-61	0.291578	0.601	0.602	2.08803e-56		ATP5PD	3.25878e-66	0.303206	0.358	0.252	7.96151e-62
LSM5	2.62979e-60	0.338141	0.374	0.317	6.42484e-56		CDK17	3.26406e-66	-0.272557	0.068	0.141	7.97443e-62
STAG2	2.82117e-60	0.431572	0.318	0.266	6.8924e-56		DHX58	6.73007e-66	-0.251897	0.048	0.113	1.64422e-61
GABARAPL1	1.51898e-59	0.292435	0.16	0.103	3.71102e-55		MRPL47	8.00458e-66	-0.290581	0.117	0.204	1.9556e-61
SPINT2	2.25802e-59	0.260482	0.167	0.111	5.51656e-55		KIF20B	1.37228e-65	-0.320386	0.093	0.171	3.35261e-61
NDUFB6	3.01511e-58	0.322019	0.217	0.158	7.36621e-54		NSMCE1	2.27674e-65	0.274548	0.19	0.107	5.5623e-61
AIDA	4.58131e-58	0.311801	0.179	0.124	1.11926e-53		APRT	4.25351e-65	0.297283	0.576	0.48	1.03918e-60
STK17A	1.82162e-57	0.298186	0.531	0.511	4.4504e-53		HLA-DPA1	4.31258e-65	0.29942	0.126	0.061	1.05361e-60
CHMP5	2.78717e-57	0.314736	0.164	0.111	6.80933e-53		USP12	5.3759e-65	-0.368548	0.063	0.131	1.31339e-60
AC092338.3	7.59632e-57	-0.253289	0.228	0.311	1.85586e-52		CCZ1	6.55668e-65	-0.310059	0.184	0.285	1.60186e-60
HBS1L	5.15742e-56	0.313908	0.205	0.146	1.26001e-51		CUTA	6.93556e-65	0.30492	0.428	0.319	1.69443e-60
C11orf58	1.23687e-55	0.29231	0.549	0.542	3.02181e-51		MT2A	7.20375e-65	-0.563821	0.373	0.459	1.75995e-60
TRIM38	1.59773e-55	0.419272	0.24	0.184	3.90342e-51		RNF145	1.16024e-64	-0.406998	0.24	0.34	2.83458e-60
ZFP36	2.39044e-55	-0.278698	0.231	0.316	5.84009e-51		NAA25	1.49474e-64	-0.278622	0.089	0.168	3.6518e-60
CNOT1	5.11687e-55	0.314654	0.353	0.288	1.2501e-50		PHACTR2	1.99357e-64	-0.357441	0.088	0.164	4.8705e-60
NBDY	8.48994e-55	0.313755	0.243	0.185	2.07418e-50		IMP4	3.27822e-64	-0.297318	0.089	0.167	8.00903e-60
SNHG15	8.81318e-55	0.382643	0.248	0.19	2.15315e-50		KDM6B	4.74709e-64	-0.340248	0.053	0.118	1.15976e-59
CALCOCO2	5.86064e-54	0.291616	0.187	0.133	1.43181e-49		CDKN2D	5.80017e-64	0.38684	0.237	0.153	1.41704e-59
PIK3CA	7.29547e-53	0.281409	0.206	0.147	1.78236e-48		TBC1D15	1.087e-63	-0.308897	0.146	0.236	2.65566e-59
SOD1	7.67652e-53	0.307378	0.603	0.603	1.87545e-48		PRDX5	1.224e-63	0.29096	0.281	0.185	2.99035e-59
UQCRQ	1.16758e-52	0.33883	0.396	0.35	2.85252e-48		TSPAN14	1.62998e-63	0.271859	0.223	0.134	3.9822e-59
CCNL1	1.95656e-51	0.43213	0.537	0.55	4.78008e-47		COX17	2.35676e-63	-0.338571	0.137	0.223	5.7578e-59
BST2	4.25121e-50	0.373112	0.256	0.206	1.03861e-45		UBC	2.38676e-63	-0.490567	0.767	0.793	5.83108e-59
ID2	4.454e-49	0.344989	0.299	0.238	1.08816e-44		LRRFIP1	2.94583e-63	-0.394471	0.342	0.438	7.19695e-59
LPIN1	7.55701e-49	0.288612	0.202	0.147	1.84625e-44		WTAP	3.22348e-63	-0.34514	0.286	0.391	7.87528e-59
RGS10	8.12382e-49	0.34623	0.516	0.499	1.98473e-44		RHEB	3.64127e-63	-0.303929	0.1	0.18	8.89598e-59
TYMP	8.99379e-49	0.281936	0.141	0.094	2.19727e-44		NINJ1	5.59787e-63	-0.313573	0.086	0.162	1.36762e-58
ARID5B	9.32646e-49	0.402299	0.317	0.267	2.27855e-44		YPEL3	9.62411e-63	0.264694	0.234	0.145	2.35127e-58
UBB	6.98682e-48	0.266538	0.658	0.663	1.70695e-43		ITGB2	9.63385e-63	0.316395	0.298	0.201	2.35365e-58
CCDC85B	9.78622e-48	0.369263	0.349	0.309	2.39087e-43		HIST1H4C	1.18882e-62	0.358861	0.247	0.161	2.90441e-58
NARF	5.48036e-47	0.255969	0.151	0.104	1.33891e-42		LRCH4	1.31739e-62	0.279026	0.154	0.082	3.2185e-58
GNL3	1.10194e-46	0.295443	0.208	0.157	2.69216e-42		CAPZB	2.46067e-62	0.31038	0.418	0.316	6.01166e-58
RIF1	4.3447e-46	0.343738	0.217	0.164	1.06145e-41		ATP5IF1	3.05858e-62	0.293865	0.398	0.294	7.47241e-58
RBM3	6.62626e-46	0.270815	0.652	0.663	1.61886e-41		PDK3	3.16712e-62	-0.264758	0.06	0.127	7.7376e-58
RHBDD2	3.29762e-45	0.258239	0.216	0.159	8.05642e-41		STRAP	3.51969e-62	-0.331933	0.22	0.317	8.59894e-58
C1GALT1	2.85223e-44	0.250095	0.168	0.12	6.96829e-40		TAOK3	3.63923e-62	0.282161	0.211	0.127	8.89101e-58
RALA	3.92918e-43	0.276646	0.182	0.134	9.59938e-39		GSTK1	3.71314e-62	0.337663	0.444	0.347	9.07157e-58
CRTC3	6.33684e-43	0.264293	0.235	0.182	1.54815e-38		LAPTM5	6.46033e-62	0.307665	0.665	0.581	1.57832e-57
MAD1L1	6.08379e-41	0.288655	0.189	0.142	1.48633e-36		ITGA4	7.98752e-62	0.308024	0.208	0.126	1.95143e-57
PSMA3	9.02924e-41	0.306641	0.278	0.231	2.20593e-36		EIF4A2	1.46617e-61	0.275808	0.691	0.611	3.58201e-57
TMSB4X	2.16661e-40	0.366183	0.979	0.997	5.29324e-36		ZFAS1	2.42211e-61	-0.295569	0.701	0.767	5.91746e-57
AC253572.2	2.50579e-40	0.552659	0.154	0.111	6.12189e-36		STAT2	6.5863e-61	-0.25626	0.073	0.145	1.6091e-56
RNF145	3.23904e-40	0.275038	0.34	0.284	7.9133e-36		HNRNPH3	8.98069e-61	-0.343836	0.317	0.41	2.19407e-56
SRSF10	2.65815e-39	0.339301	0.439	0.417	6.49412e-35		SSH2	1.2655e-60	-0.377997	0.184	0.272	3.09175e-56
TMED2	2.95494e-38	0.317881	0.374	0.335	7.2192e-34		GABPB1-IT1	1.66219e-60	0.339441	0.287	0.198	4.06089e-56
PPA1	2.20029e-37	0.372465	0.432	0.418	5.37552e-33		VPS37B	1.84403e-60	-0.261542	0.096	0.173	4.50515e-56
RBCK1	2.33739e-37	0.269508	0.217	0.172	5.71048e-33		GRK6	6.56361e-60	0.254195	0.209	0.126	1.60355e-55
RWDD1	2.4003e-36	0.250295	0.477	0.451	5.86419e-32		RBM39	7.06143e-60	-0.309689	0.558	0.626	1.72518e-55
INTS6	3.12203e-35	0.295328	0.267	0.221	7.62743e-31		AC044849.1	7.17412e-60	0.292377	0.166	0.095	1.75271e-55
RNF213	6.73123e-35	0.506912	0.407	0.393	1.64451e-30		DBNL	9.66643e-60	0.26545	0.182	0.105	2.36161e-55
USP16	4.59949e-34	0.268953	0.379	0.34	1.1237e-29		HERC6	2.38221e-59	-0.269494	0.099	0.178	5.81997e-55
SRSF11	4.35994e-33	0.314762	0.479	0.471	1.06518e-28		DGKZ	3.60295e-59	0.270324	0.177	0.102	8.80237e-55
RPS4Y1	1.38669e-32	0.280679	0.56	0.543	3.38781e-28		SAP30BP	4.22837e-59	-0.290238	0.105	0.182	1.03303e-54
TNIP2	3.35308e-32	0.263386	0.159	0.12	8.1919e-28		LAPTM4A	4.43602e-59	-0.324643	0.122	0.204	1.08376e-54
EIF4A2	2.28481e-30	0.258761	0.611	0.617	5.58203e-26		SERINC5	4.99794e-59	0.318052	0.296	0.204	1.22105e-54
MYL12A	3.49822e-30	0.299529	0.694	0.704	8.54649e-26		RBM8A	1.43587e-58	-0.327226	0.296	0.394	3.50796e-54
LDHA	1.65591e-29	0.285485	0.48	0.474	4.04554e-25		STK4	1.82872e-58	0.296684	0.491	0.397	4.46774e-54
ANXA2R	2.69231e-29	0.276106	0.202	0.163	6.57759e-25		SNHG15	5.24449e-58	-0.37471	0.162	0.248	1.28128e-53
DNAJA1	1.48625e-28	0.300742	0.347	0.325	3.63105e-24		NDUFA11	1.40129e-57	0.285457	0.367	0.269	3.4235e-53
PSMA2	2.97991e-28	0.254311	0.41	0.391	7.28021e-24		USP47	2.19609e-57	-0.309464	0.121	0.2	5.36527e-53
DDX3Y	4.79091e-28	0.324117	0.234	0.199	1.17047e-23		IFITM2	2.3213e-57	0.286255	0.459	0.358	5.67116e-53
C6orf62	4.85255e-28	0.271984	0.255	0.218	1.18553e-23		UPF3A	3.6538e-57	0.295644	0.206	0.128	8.9266e-53
LEF1	1.08519e-27	0.321758	0.376	0.351	2.65122e-23		REX1BD	8.19355e-57	0.31219	0.282	0.194	2.00177e-52
GNG2	1.3773e-27	0.25052	0.171	0.134	3.36487e-23		HCST	9.13341e-57	0.261199	0.49	0.386	2.23138e-52
NOP58	3.57679e-27	0.296658	0.313	0.281	8.73846e-23		PDIA6	1.01582e-56	0.250367	0.166	0.094	2.48176e-52
EIF2A	1.43674e-26	0.272529	0.326	0.296	3.5101e-22		RAB21	1.10616e-56	-0.280392	0.15	0.235	2.70246e-52
NCOA3	3.56659e-26	0.257022	0.174	0.139	8.71354e-22		CD37	1.47503e-56	0.286216	0.644	0.565	3.60365e-52
ATR	4.18308e-26	0.252662	0.206	0.169	1.02197e-21		USP9X	2.47459e-56	-0.260618	0.082	0.151	6.04568e-52
USP15	1.53775e-25	0.33626	0.39	0.377	3.75687e-21		STUB1	4.56095e-56	0.277141	0.224	0.143	1.11429e-51
RPS6KA5	2.97812e-25	0.289547	0.168	0.134	7.27584e-21		SSU72	6.21494e-56	0.292987	0.379	0.284	1.51837e-51
PSMA4	2.38335e-24	0.261358	0.294	0.262	5.82276e-20		PSMA3	7.06993e-56	-0.318698	0.19	0.278	1.72725e-51
COX7B	6.20411e-24	0.255759	0.433	0.428	1.51573e-19		SYNE2	1.50821e-55	-0.464739	0.192	0.278	3.68472e-51
EIF5	1.17442e-23	0.299826	0.407	0.398	2.86922e-19		N4BP2L1	1.87072e-55	0.317402	0.186	0.114	4.57035e-51
SMARCA5	1.85227e-23	0.264538	0.229	0.196	4.52527e-19		ZBP1	2.29913e-55	-0.296302	0.079	0.147	5.61702e-51
UGP2	2.53167e-23	0.311045	0.235	0.207	6.18513e-19		BZW1	4.2435e-55	-0.299708	0.25	0.345	1.03673e-50
FAM133B	9.96686e-23	0.328967	0.478	0.49	2.435e-18		EXOSC6	5.43789e-55	-0.337807	0.163	0.244	1.32853e-50
RNF19A	4.22867e-22	0.430799	0.208	0.179	1.03311e-17		GDI2	7.96759e-55	0.265407	0.272	0.183	1.94656e-50
PRPF40A	5.03716e-22	0.288599	0.342	0.322	1.23063e-17		ANAPC11	9.01915e-55	0.251653	0.215	0.134	2.20347e-50
UBE2L6	9.93481e-22	0.276784	0.154	0.125	2.42717e-17		ZBTB20	1.05221e-54	0.32498	0.222	0.145	2.57065e-50
ATF4	1.10189e-20	0.268797	0.318	0.293	2.69202e-16		ELOC	1.19227e-54	-0.310242	0.161	0.245	2.91285e-50
XRN2	1.20091e-20	0.257615	0.281	0.255	2.93395e-16		RPS6KA5	1.21065e-54	-0.305162	0.096	0.168	2.95774e-50
AC245014.3	1.09885e-18	0.316614	0.116	0.089	2.6846e-14		PRKCB	1.34111e-54	0.277257	0.163	0.094	3.27646e-50
EIF5B	1.00881e-17	0.263332	0.326	0.307	2.46463e-13		TSPYL2	4.13884e-54	-0.338903	0.121	0.198	1.01116e-49
NOP10	1.90289e-17	0.26657	0.281	0.259	4.64894e-13		ETFB	5.59893e-54	0.268426	0.205	0.128	1.36787e-49
YME1L1	4.73892e-17	0.264538	0.308	0.289	1.15777e-12		GTPBP4	3.99815e-53	-0.278725	0.107	0.18	9.76788e-49
RBX1	6.27362e-17	0.250673	0.353	0.34	1.53271e-12		NDUFB2	6.21479e-53	0.270834	0.385	0.288	1.51834e-48
BBX	1.42642e-16	0.277461	0.285	0.266	3.48489e-12		SERINC1	8.74332e-53	-0.259524	0.146	0.229	2.13608e-48
ATP6V1F	3.15983e-16	0.293913	0.283	0.269	7.71978e-12		IFI6	1.15784e-52	0.444034	0.505	0.425	2.82871e-48
FNBP4	6.49367e-16	0.26725	0.316	0.301	1.58647e-11		KRTCAP2	1.50901e-52	0.274045	0.369	0.276	3.68667e-48
SNHG16	1.26437e-15	0.28881	0.344	0.329	3.08899e-11		ARAP2	1.5102e-52	-0.279908	0.086	0.153	3.68958e-48
SATB1	2.62973e-15	0.261252	0.33	0.312	6.42468e-11		BRAF	1.5249e-52	-0.298732	0.161	0.244	3.72549e-48
PRRC2C	8.45559e-14	0.364148	0.556	0.638	2.06579e-09		AKT2	1.7168e-52	-0.278265	0.125	0.202	4.19432e-48
MIS18BP1	3.83317e-10	0.31316	0.138	0.121	9.36481e-06		ATG3	1.99647e-52	-0.279267	0.098	0.168	4.87759e-48
UBALD2	3.27685e-07	0.287659	0.339	0.354	0.00800566		PIK3IP1	3.08767e-52	0.267694	0.582	0.496	7.54348e-48
PSMB9	7.97415e-07	0.271294	0.311	0.316	0.0194817		MAP3K2	3.62777e-52	-0.288733	0.126	0.202	8.86301e-48
PPP1R15A	9.11304e-07	0.303509	0.229	0.219	0.0222641		C1orf56	1.23111e-51	0.271204	0.319	0.224	3.00773e-47
							SNRPN	1.42914e-51	0.275458	0.298	0.211	3.49153e-47
							CYTH1	1.46735e-51	0.305142	0.315	0.228	3.58489e-47
							CAPZA1	2.09697e-51	-0.300288	0.218	0.306	5.12311e-47
							ENO1	3.12928e-51	0.289978	0.42	0.327	7.64514e-47
							POLD4	4.04154e-51	0.258271	0.221	0.142	9.87389e-47
							FKBP5	5.05637e-51	0.3193	0.228	0.152	1.23532e-46
							ETF1	8.3424e-51	-0.254814	0.101	0.172	2.03813e-46
							SAMD9L	1.04612e-50	-0.288025	0.114	0.187	2.55577e-46
							FCGRT	1.90907e-50	0.283069	0.139	0.078	4.66405e-46
							TRAPPC6A	1.92987e-50	0.287397	0.187	0.117	4.71487e-46
							SNHG6	1.00014e-49	-0.256941	0.702	0.762	2.44345e-45
							EIF4E	3.63495e-49	-0.317107	0.121	0.193	8.88053e-45
							STAT4	2.97486e-48	-0.280832	0.12	0.192	7.26789e-44
							RANBP2	3.07672e-48	-0.253444	0.106	0.175	7.51674e-44
							PCMTD2	3.29401e-48	0.265299	0.134	0.075	8.0476e-44
							PFDN2	3.62507e-48	-0.299216	0.173	0.251	8.8564e-44
							PPM1K	4.78949e-48	-0.319716	0.24	0.326	1.17012e-43
							CAMK4	6.1017e-48	0.312812	0.349	0.268	1.49071e-43
							CBX4	1.09052e-47	-0.299268	0.119	0.188	2.66425e-43
							EIF1B	1.17023e-47	-0.262352	0.245	0.335	2.85899e-43
							XAF1	1.29605e-47	-0.429712	0.316	0.39	3.16639e-43
							GOLGA4	1.32748e-47	-0.30094	0.149	0.225	3.24317e-43
							UBR5	1.50588e-47	-0.262795	0.091	0.156	3.679e-43
							CMTM7	2.18356e-47	0.263081	0.155	0.092	5.33466e-43
							RSRC2	2.9048e-47	-0.265548	0.266	0.354	7.09672e-43
							ID2	3.93268e-47	0.339276	0.38	0.299	9.60792e-43
							LINC00623	3.98865e-47	0.260309	0.183	0.114	9.74468e-43
							TOMM20	4.81987e-47	-0.299131	0.394	0.476	1.17754e-42
							RFLNB	5.30203e-47	0.27959	0.148	0.087	1.29534e-42
							HLA-DPB1	2.0386e-46	0.303128	0.145	0.086	4.98051e-42
							RWDD1	2.49462e-46	-0.275861	0.388	0.477	6.0946e-42
							BCL7B	2.96442e-46	-0.254172	0.129	0.202	7.24237e-42
							BACH2	2.99407e-46	-0.282049	0.113	0.181	7.31482e-42
							PPP2R5C	3.12015e-46	-0.335872	0.387	0.472	7.62283e-42
							ERP29	9.20776e-46	0.258978	0.518	0.442	2.24955e-41
							LENG8	1.52878e-45	0.287456	0.221	0.149	3.73495e-41
							TOMM5	2.69292e-45	-0.288839	0.252	0.336	6.57908e-41
							STMP1	5.38417e-45	0.273306	0.258	0.183	1.31541e-40
							SOD2	8.56025e-45	-0.365525	0.205	0.279	2.09135e-40
							CYFIP2	1.39746e-44	0.257628	0.229	0.156	3.41413e-40
							RABGGTB	1.63385e-44	-0.273018	0.118	0.186	3.99166e-40
							AGO2	2.12744e-44	-0.286069	0.096	0.159	5.19755e-40
							ANXA11	2.41055e-44	0.277262	0.295	0.217	5.88922e-40
							RBX1	3.11205e-44	-0.291813	0.267	0.353	7.60304e-40
							TMC8	5.61896e-44	0.264381	0.206	0.135	1.37277e-39
							CALR	9.13965e-44	0.295332	0.327	0.25	2.23291e-39
							LPIN1	1.07501e-43	-0.263968	0.131	0.202	2.62635e-39
							BAX	4.89728e-43	0.274762	0.239	0.168	1.19646e-38
							GPRIN3	6.60794e-43	-0.266804	0.104	0.167	1.61439e-38
							PHF11	1.47883e-42	-0.265426	0.224	0.305	3.61293e-38
							MYCBP2	1.66338e-42	0.263409	0.289	0.213	4.0638e-38
							PSMA2	2.10566e-42	-0.251807	0.325	0.41	5.14433e-38
							CDKN1B	2.23425e-42	0.264805	0.201	0.135	5.45849e-38
							PRRC2C	3.84131e-42	-0.366047	0.515	0.556	9.3847e-38
							GZMM	6.53614e-42	0.2777	0.291	0.217	1.59685e-37
							MORC3	8.30495e-42	-0.265529	0.121	0.186	2.02898e-37
							PPP1CB	1.47908e-41	-0.356147	0.269	0.345	3.61353e-37
							SAMSN1	1.57778e-41	-0.288328	0.083	0.141	3.85468e-37
							GOLGB1	1.64994e-41	-0.285346	0.107	0.169	4.03097e-37
							AC092338.3	1.87114e-41	0.323775	0.3	0.228	4.57137e-37
							PSMB8	3.2522e-41	-0.267671	0.311	0.39	7.94546e-37
							IDI1	3.44303e-41	-0.258495	0.15	0.22	8.41166e-37
							EZR	9.99387e-41	-0.317613	0.187	0.258	2.4416e-36
							CCND3	1.45756e-40	0.280182	0.477	0.401	3.56096e-36
							HBS1L	2.04453e-40	-0.258402	0.138	0.205	4.99499e-36
							RBBP6	2.57815e-40	-0.270444	0.212	0.288	6.29867e-36
							PSMD7	4.58254e-40	-0.252696	0.239	0.319	1.11956e-35
							PTPRC	5.85991e-40	0.26685	0.594	0.54	1.43163e-35
							TMED2	9.84714e-40	-0.295433	0.293	0.374	2.40576e-35
							POLR2J3	1.10437e-39	0.267496	0.424	0.345	2.69809e-35
							ENY2	1.21533e-39	-0.257157	0.197	0.271	2.96917e-35
							PCSK7	1.42513e-39	0.268687	0.383	0.304	3.48173e-35
							TUBB	2.06689e-39	0.252704	0.216	0.147	5.04962e-35
							NDUFB6	3.08639e-39	-0.256809	0.149	0.217	7.54035e-35
							CAMLG	4.48099e-39	-0.268524	0.262	0.342	1.09475e-34
							TAPBP	7.73438e-39	-0.313605	0.432	0.492	1.88959e-34
							ST13	8.14268e-38	0.254585	0.496	0.427	1.98934e-33
							GNAS	8.71879e-38	-0.276165	0.421	0.495	2.13009e-33
							SP100	2.36544e-37	-0.30941	0.439	0.5	5.77901e-33
							GTF3A	3.8801e-37	0.250398	0.506	0.44	9.47948e-33
							ICAM3	5.48241e-37	0.264387	0.322	0.25	1.33941e-32
							TTC3	3.95012e-36	0.266432	0.334	0.264	9.65053e-32
							SNU13	4.92966e-36	-0.263137	0.347	0.424	1.20437e-31
							FAM133B	4.97496e-36	-0.338835	0.417	0.478	1.21543e-31
							RASGRP2	5.19807e-36	0.250869	0.283	0.213	1.26994e-31
							NANS	6.4078e-36	-0.261913	0.112	0.169	1.56549e-31
							NOP58	1.67318e-35	-0.281854	0.241	0.313	4.08775e-31
							LY6E	1.70269e-35	0.253708	0.674	0.614	4.15985e-31
							GNL3	2.83237e-35	-0.256976	0.146	0.208	6.91977e-31
							MIER1	2.85041e-35	-0.273627	0.202	0.269	6.96383e-31
							PPA1	5.73506e-35	-0.312042	0.365	0.432	1.40113e-30
							MX2	1.52004e-34	-0.263528	0.167	0.231	3.7136e-30
							CD99	2.03441e-34	-0.29561	0.273	0.344	4.97027e-30
							SOX4	2.18808e-34	0.265084	0.181	0.122	5.3457e-30
							FOXN3	6.33917e-34	0.271471	0.251	0.19	1.54872e-29
							PPP1R15A	8.62244e-34	-0.415902	0.17	0.229	2.10655e-29
							BCL2L11	1.51591e-33	-0.266859	0.097	0.15	3.70351e-29
							PSMA3-AS1	6.26569e-33	0.25053	0.376	0.307	1.53077e-28
							PRDM1	3.4504e-32	-0.277564	0.059	0.102	8.42967e-28
							TMEM243	8.85752e-31	0.252766	0.335	0.271	2.16398e-26
							YWHAH	2.70192e-29	-0.262515	0.061	0.102	6.60105e-25
							CD69	7.45122e-29	-0.46949	0.588	0.597	1.82041e-24
							RNF19A	2.96222e-27	-0.290839	0.153	0.208	7.23701e-23
							PTGER4	9.47065e-27	-0.329174	0.209	0.262	2.31378e-22
							IRF1	8.14041e-16	-0.29683	0.35	0.388	1.98878e-11
							AC253572.2	1.14936e-11	-0.370902	0.125	0.154	2.80801e-07
							AC103591.3	1.71418e-10	-0.376796	0.145	0.172	4.18792e-06

### Sheet: SAVIdataset_CD8
CD8							CD8							CD8
SAVI vs CTRL							SAVI_treated vs SAVI							SAVI_treated vs CTRL
	p_val	avg_log2FC	pct.1	pct.2	p_val_adj			p_val	avg_log2FC	pct.1	pct.2	p_val_adj			p_val	avg_log2FC	pct.1	pct.2	p_val_adj
ISG15	0	2.95416	0.779	0.196	0		RSAD2	0	-1.66916	0.066	0.42	0		ISG15	0	1.99173	0.646	0.196	0
RPL11	0	0.309568	0.997	0.999	0		IGKC	0	1.91391	0.645	0.2	0		IFI6	0	1.80471	0.532	0.152	0
IFI6	0	1.18664	0.52	0.152	0		PGAP1	0	-1.3725	0.056	0.373	0		IFI44L	0	2.44951	0.652	0.031	0
IFI44L	0	2.26268	0.707	0.031	0		IFIT3	0	-2.01656	0.193	0.516	0		IFI44	0	0.966514	0.287	0.046	0
IFI44	0	1.73674	0.535	0.046	0		HBB	0	3.17223	0.42	0.121	0		SELL	0	1.29767	0.55	0.263	0
GBP4	0	1.11652	0.353	0.127	0		MALAT1	0	0.403593	1	1	0		TMSB10	0	0.721881	0.997	0.984	0
TXNIP	0	-1.06769	0.768	0.826	0		OASL	0	-1.60859	0.15	0.497	0		IGKC	0	1.61562	0.645	0.247	0
SELL	0	0.943757	0.52	0.263	0		B2M	0	0.808239	1	1	0		RPL31	0	0.726908	0.992	0.974	0
CMPK2	0	1.45178	0.371	0.01	0		HBA2	0	2.67061	0.389	0.068	0		LY6E	0	1.46503	0.761	0.458	0
RSAD2	0	1.91757	0.42	0.01	0		HBA1	0	1.89648	0.286	0.034	0		RPL12	0	0.495284	0.992	0.995	0
EIF2AK2	0	1.4479	0.541	0.185	0		IGLC2	0	1.23517	0.347	0.08	0		IFIT2	0	1.19536	0.204	0.027	0
ZFP36L2	0	-1.12215	0.531	0.799	0		MT-ATP6	1.4699e-307	-0.91916	0.978	0.992	3.59111e-303		IFIT3	0	0.952199	0.193	0.015	0
PNPT1	0	1.20746	0.368	0.089	0		ZFP36L2	6.95981e-305	1.04254	0.753	0.531	1.70035e-300		CD81	0	-0.991942	0.104	0.402	0
PELI1	0	1.20835	0.375	0.063	0		HERC5	8.86938e-304	-1.42209	0.146	0.448	2.16688e-299		HBB	0	3.73072	0.42	0.009	0
GNLY	0	-2.49761	0.097	0.412	0		CMPK2	5.91064e-301	-1.13833	0.075	0.371	1.44403e-296		TMEM123	0	1.00093	0.654	0.415	0
DUSP2	0	-1.67632	0.116	0.448	0		MT-CO2	2.24413e-285	-0.610327	0.998	0.999	5.48263e-281		RPL41	0	0.314226	0.999	1	0
ARID5A	0	0.869063	0.496	0.238	0		PNPT1	1.46688e-280	-1.15566	0.087	0.368	3.58372e-276		TPT1	0	-0.632656	0.974	0.993	0
IFIH1	0	1.07635	0.319	0.039	0		SAT1	1.27018e-273	-1.15483	0.355	0.636	3.10317e-269		IFI27	0	2.24302	0.169	0.005	0
STAT1	0	0.758325	0.418	0.164	0		RPS4Y1	1.0419e-262	-1.11999	0.221	0.534	2.54547e-258		RPS17	0	0.58099	0.985	0.94	0
PGAP1	0	1.44256	0.373	0.034	0		PMAIP1	9.27872e-254	-1.55305	0.296	0.555	2.26688e-249		HBA2	0	2.98853	0.389	0.005	0
SPATS2L	0	0.542805	0.192	0.023	0		PFN1	1.65088e-253	0.821739	0.911	0.67	4.03327e-249		HBA1	0	2.03072	0.286	0.006	0
AC009950.1	0	0.716411	0.325	0.097	0		ARID5A	1.3193e-251	-1.02615	0.208	0.496	3.22319e-247		RPS15	0	0.382178	0.997	0.997	0
RPL32	0	0.410316	0.999	0.999	0		ACTB	5.11193e-245	0.804851	0.976	0.849	1.2489e-240		IGLC2	0	1.33532	0.347	0.043	0
RPL14	0	0.298252	0.995	0.993	0		CD52	9.86468e-245	0.906403	0.923	0.722	2.41004e-240		TMSB4X	0	0.504662	0.997	0.999	0
NFKBIZ	0	1.12993	0.478	0.185	0		GBP4	1.48418e-244	-1.16654	0.097	0.353	3.626e-240		MT-ND1	0	-1.0629	0.937	0.97	0
PLSCR1	0	1.57341	0.448	0.057	0		MT-CO3	2.56163e-242	-0.742956	0.997	0.999	6.25832e-238		MT-CO1	0	-1.08609	0.999	0.998	0
RPL35A	0	0.305871	0.997	0.997	0		JUNB	1.14817e-238	1.16544	0.768	0.652	2.8051e-234		MT-CO2	0	-0.893402	0.998	0.999	0
LYAR	0	-1.23293	0.124	0.462	0		OAS3	3.60936e-238	-0.785783	0.08	0.338	8.81803e-234		MT-ATP6	0	-2.01488	0.978	0.986	0
LAP3	0	0.680266	0.323	0.095	0		PLSCR1	8.41025e-236	-1.01329	0.168	0.448	2.05471e-231		MT-CO3	0	-1.08052	0.997	0.999	0
HERC5	0	1.81727	0.448	0.054	0		IGHA1	1.0057e-235	1.10673	0.304	0.086	2.45702e-231		MT-ND3	0	-0.85157	0.988	0.996	0
NFKB1	0	0.936327	0.403	0.168	0		NFKB1	2.22556e-233	-1.00132	0.143	0.403	5.43725e-229		MT-ND4	0	-0.869495	0.989	0.996	0
RPL34	0	0.403751	0.999	0.999	0		IL32	5.41967e-230	0.792078	0.831	0.572	1.32408e-225		MT-ND5	0	-0.854811	0.813	0.904	0
GZMK	0	-1.60433	0.015	0.218	0		RPS12	2.4543e-228	-0.321319	0.996	0.998	5.9961e-224		MT-CYB	0	-1.24743	0.983	0.992	0
GZMA	0	-1.49086	0.059	0.39	0		MX1	5.72689e-227	-0.956482	0.294	0.565	1.39914e-222		RPS4Y1	2.06619e-298	-0.843594	0.221	0.587	5.04791e-294
PIK3R1	0	-1.03783	0.202	0.466	0		CD74	1.34791e-226	1.10118	0.608	0.395	3.29308e-222		PIK3R1	2.65627e-293	-1.04361	0.169	0.466	6.48954e-289
LTB	0	0.895909	0.83	0.547	0		TPT1	9.73818e-224	-0.517613	0.974	0.995	2.37914e-219		LYAR	2.53248e-289	-0.939601	0.149	0.462	6.18709e-285
RPS18	0	0.424683	0.999	0.999	0		FAS	1.79284e-223	-0.623886	0.018	0.222	4.38009e-219		RPL13A	1.77555e-286	0.413915	0.999	1	4.33784e-282
RPS12	0	0.340546	0.998	0.999	0		PDCD4	8.01206e-219	-1.23982	0.382	0.599	1.95743e-214		MX1	4.25816e-272	0.897233	0.294	0.088	1.04031e-267
SNX9	0	0.697703	0.329	0.096	0		PTMA	8.78616e-214	0.390517	0.993	0.994	2.14655e-209		RPL36	2.96905e-256	0.350046	0.991	0.995	7.25369e-252
ZC3HAV1	0	1.34978	0.578	0.342	0		IFIH1	2.82517e-213	-0.921564	0.087	0.319	6.90217e-209		IGHA1	4.33208e-250	0.96701	0.304	0.1	1.05837e-245
MYC	0	1.04196	0.412	0.126	0		CXCR4	1.2433e-212	0.918224	0.765	0.608	3.03749e-208		CCL5	2.71128e-233	-0.695846	0.335	0.665	6.62392e-229
LY6E	0	0.929066	0.75	0.458	0		HELB	2.02238e-209	-0.913541	0.127	0.369	4.94089e-205		NEAT1	1.69512e-226	-0.895737	0.456	0.692	4.14134e-222
RPL8	0	0.442426	0.994	0.987	0		RPL28	3.3643e-207	-0.287254	0.995	0.999	8.21932e-203		IRF7	3.20146e-225	0.81322	0.216	0.053	7.82148e-221
RPL12	0	0.663096	0.998	0.995	0		GBP5	1.78208e-206	-0.788068	0.046	0.258	4.3538e-202		CD8B	4.63887e-225	0.823902	0.651	0.442	1.13332e-220
IFIT2	0	1.87913	0.383	0.027	0		ARHGDIB	2.49318e-203	0.669659	0.828	0.631	6.09108e-199		JUND	3.16413e-224	-0.615108	0.319	0.649	7.73029e-220
IFIT3	0	2.96876	0.516	0.015	0		HELZ2	1.33958e-202	-0.62056	0.085	0.328	3.27272e-198		GZMK	2.89863e-220	-1.41208	0.02	0.218	7.08163e-216
IFIT1	0	1.21282	0.353	0.01	0		IFIT1	1.83511e-197	-0.795796	0.114	0.353	4.48335e-193		CMC1	1.61699e-219	-1.16239	0.054	0.27	3.95046e-215
IRF7	0	0.835058	0.333	0.053	0		ZNFX1	3.05855e-197	-0.708738	0.089	0.32	7.47233e-193		RPL27A	1.04129e-216	0.338196	0.994	0.996	2.54397e-212
CD81	0	-0.961	0.16	0.402	0		PELI1	2.38001e-196	-0.888213	0.13	0.375	5.81459e-192		KLF2	2.82078e-215	-0.919169	0.439	0.661	6.89144e-211
RPS13	0	0.378798	0.996	0.994	0		RPS8	9.66886e-196	-0.304652	0.988	0.996	2.3622e-191		IFITM1	6.64605e-212	0.875266	0.61	0.406	1.6237e-207
AHNAK	0	-1.15001	0.084	0.374	0		SNX9	5.97679e-195	-0.742564	0.099	0.329	1.46019e-190		KLRB1	2.45365e-203	-1.32226	0.023	0.21	5.99451e-199
MALAT1	0	-0.355334	1	1	0		HLA-DRA	8.81263e-195	1.00213	0.294	0.094	2.15301e-190		RPL34	6.0033e-200	0.270714	0.997	0.999	1.46667e-195
TMEM123	0	1.34089	0.804	0.415	0		GZMH	5.49321e-192	1.80678	0.26	0.071	1.34205e-187		TGFB1	3.19876e-199	-0.726751	0.198	0.452	7.81488e-195
RPS25	0	0.339581	0.996	0.997	0		SERF2	2.16167e-191	0.546512	0.897	0.792	5.28117e-187		IFIT1	1.03561e-198	0.417021	0.114	0.01	2.53011e-194
LINC02446	0	0.872579	0.565	0.232	0		FURIN	1.31875e-190	-0.591766	0.028	0.218	3.22183e-186		IGLC3	4.09176e-194	0.730092	0.173	0.037	9.99659e-190
YBX3	0	0.82559	0.434	0.176	0		CFL1	1.20562e-189	0.697917	0.861	0.734	2.94545e-185		AHNAK	3.69622e-191	-0.797814	0.142	0.374	9.03025e-187
RPL41	0	0.326634	0.998	1	0		PARP14	1.58626e-189	-0.917575	0.118	0.349	3.8754e-185		ARL4C	7.86727e-191	-0.801653	0.325	0.562	1.92205e-186
OAS3	0	1.04592	0.338	0.021	0		GNLY	1.89433e-188	2.26945	0.294	0.097	4.62803e-184		RPS25	2.21796e-190	0.276415	0.993	0.997	5.41869e-186
RPLP0	0	0.528016	0.986	0.964	0		MIA3	1.49761e-187	-0.763058	0.158	0.398	3.65882e-183		LTB	4.22802e-186	0.779084	0.717	0.547	1.03295e-181
OASL	0	2.063	0.497	0.055	0		GZMA	1.31326e-183	1.50777	0.238	0.059	3.20843e-179		RPS4X	2.5038e-184	0.323613	0.995	0.998	6.11703e-180
EPSTI1	0	1.13869	0.387	0.073	0		RPL37	7.8244e-182	-0.331587	0.988	0.997	1.91158e-177		DOK2	5.54785e-184	-0.566789	0.072	0.288	1.3554e-179
GZMH	0	-1.46906	0.071	0.361	0		CCR7	3.56226e-180	-0.790867	0.434	0.671	8.70297e-176		RPL8	5.5713e-182	0.33695	0.979	0.987	1.36113e-177
CALM1	0	-0.932883	0.74	0.851	0		IFI44	4.01569e-180	-0.770229	0.287	0.535	9.81073e-176		RPL18A	9.32373e-180	0.271748	0.996	0.997	2.27788e-175
RPLP1	0	0.462896	0.999	0.999	0		ECE1	2.08997e-178	-0.539451	0.039	0.228	5.106e-174		PTPRC	2.8406e-178	-0.776312	0.577	0.717	6.93987e-174
ISG20	0	1.35368	0.739	0.453	0		MT-ND3	6.60292e-178	-0.594336	0.988	0.997	1.61316e-173		EIF3E	3.35135e-177	0.562989	0.828	0.752	8.18769e-173
RPL13	0	0.335135	0.999	0.999	0		GZMB	9.74011e-175	1.66807	0.254	0.074	2.37961e-170		CALM1	1.5847e-176	-0.509993	0.744	0.851	3.87158e-172
XAF1	0	1.17025	0.447	0.128	0		SH3BGRL3	3.81963e-170	0.786288	0.866	0.734	9.33175e-166		XIST	3.06311e-175	0.668768	0.282	0.101	7.48348e-171
CCL5	0	-2.00324	0.23	0.665	0		TXNIP	7.26709e-170	0.904394	0.796	0.768	1.77542e-165		ZEB2	1.22078e-174	-0.683115	0.103	0.327	2.98248e-170
RPL23	0	0.55697	0.978	0.944	0		APOL6	1.13712e-168	-0.760499	0.165	0.394	2.77809e-164		RUNX3	1.36384e-172	-0.636754	0.203	0.44	3.33199e-168
CCR7	0	1.32662	0.671	0.27	0		ISG20	3.61298e-168	-0.79095	0.531	0.739	8.82687e-164		PFN1	2.96508e-169	0.695492	0.911	0.831	7.24399e-165
DDX5	0	-0.529026	0.894	0.935	0		TMSB10	1.55911e-166	0.358238	0.997	0.995	3.80906e-162		GNAS	9.96308e-166	-0.590715	0.406	0.651	2.43408e-161
PMAIP1	0	2.84995	0.555	0.148	0		RPS21	7.24404e-164	-0.326323	0.969	0.993	1.76979e-159		RPL7	3.05902e-164	0.294732	0.99	0.994	7.47348e-160
RPS15	0	0.334618	0.998	0.997	0		STK17A	1.63985e-163	-0.633258	0.384	0.634	4.00632e-159		ARPC5L	1.1973e-163	-0.653932	0.134	0.348	2.92512e-159
RPL36	0	0.487844	0.997	0.995	0		HLA-B	2.78864e-163	0.529775	0.993	0.992	6.81292e-159		ANKRD11	1.6128e-159	-0.616484	0.262	0.493	3.94024e-155
MYO1F	0	-1.0642	0.067	0.373	0		ZC3HAV1	4.48152e-163	-1.01487	0.36	0.578	1.09488e-158		RPS26	2.5655e-158	0.334358	0.975	0.908	6.26777e-154
SHFL	0	0.737807	0.424	0.178	0		CST7	2.76881e-162	1.47748	0.242	0.071	6.76447e-158		XAF1	9.15693e-154	0.695675	0.287	0.128	2.23713e-149
KLF2	0	-1.12093	0.412	0.661	0		EIF2AK2	7.76642e-162	-0.819396	0.321	0.541	1.89741e-157		RPL15	1.49122e-153	0.263642	0.991	0.996	3.6432e-149
RPL18A	0	0.391189	0.998	0.997	0		DENND4A	3.06694e-158	-0.576528	0.094	0.299	7.49285e-154		NOSIP	1.84081e-151	0.733065	0.549	0.385	4.49729e-147
NKG7	0	-1.80792	0.194	0.611	0		ZCCHC2	6.53131e-158	-0.544248	0.066	0.256	1.59567e-153		RPL36A	1.67777e-150	0.30171	0.982	0.991	4.09896e-146
RPL28	0	0.499287	0.999	0.998	0		CYBA	2.23537e-156	0.846711	0.748	0.6	5.46123e-152		SRSF5	2.66112e-150	-0.469672	0.639	0.807	6.50139e-146
RPS5	0	0.43948	0.988	0.979	0		TRBC1	5.50721e-156	1.01774	0.567	0.385	1.34547e-151		PPP2R5C	2.2342e-149	-0.558711	0.447	0.67	5.45837e-145
CST7	0	-1.52608	0.071	0.451	0		FAM177A1	9.28789e-156	-0.630848	0.158	0.385	2.26913e-151		MYBL1	2.70704e-148	-0.514883	0.029	0.181	6.61357e-144
ZNFX1	0	0.739539	0.32	0.094	0		IGHM	4.82311e-155	0.831422	0.211	0.055	1.17834e-150		B2M	2.33506e-147	0.51896	1	1	5.70479e-143
HELZ2	0	0.831723	0.328	0.064	0		VAMP2	6.57196e-155	0.772972	0.678	0.535	1.6056e-150		SYNE2	3.05175e-145	-0.663665	0.22	0.429	7.45573e-141
MX1	0	1.85371	0.565	0.088	0		NAMPT	7.29492e-152	-0.496299	0.076	0.27	1.78222e-147		RPLP0	1.71412e-144	0.332943	0.95	0.964	4.18776e-140
USP18	0	0.927804	0.298	0.016	0		FGFBP2	1.13517e-151	1.42775	0.234	0.071	2.77333e-147		FYN	1.01501e-143	-0.536713	0.25	0.475	2.47977e-139
RPL36A	0	0.466071	0.994	0.991	0		N4BP1	4.31998e-151	-0.633775	0.137	0.346	1.05542e-146		MBP	4.02918e-143	-0.586792	0.209	0.42	9.84369e-139
MT-CO1	0	-0.933777	0.998	0.998	0		USP18	9.57459e-150	-0.52303	0.093	0.298	2.33917e-145		GNAI2	2.16743e-141	-0.523531	0.227	0.444	5.29524e-137
MT-ATP6	0	-1.09572	0.992	0.986	0		HIF1A	1.12339e-146	-0.659554	0.171	0.384	2.74455e-142		PMAIP1	5.50343e-136	1.2969	0.296	0.148	1.34454e-131
MT-CYB	0	-0.716362	0.994	0.992	0		RIPK1	2.55235e-146	-0.442938	0.031	0.189	6.23564e-142		CCND3	1.36294e-135	0.710905	0.518	0.374	3.3298e-131
HELB	3.53439e-305	0.910897	0.369	0.145	8.63486e-301		EPSTI1	8.28726e-146	-0.659533	0.167	0.387	2.02466e-141		BOD1L1	3.21686e-135	-0.543423	0.139	0.325	7.85911e-131
RPL31	1.97626e-304	0.598958	0.989	0.974	4.82821e-300		ANKRD12	1.5398e-143	-0.794026	0.414	0.609	3.76189e-139		SYNE1	4.21087e-135	-0.539907	0.132	0.322	1.02876e-130
MBP	2.2452e-303	-0.869223	0.164	0.42	5.48525e-299		RPL30	5.58587e-141	-0.281074	0.991	0.998	1.36468e-136		PYHIN1	5.88724e-135	-0.436998	0.059	0.227	1.43831e-130
HERC6	2.6036e-301	0.50101	0.198	0.03	6.36086e-297		RELB	2.42344e-140	-0.462933	0.048	0.215	5.9207e-136		LINC02446	8.9488e-132	0.635455	0.409	0.232	2.18628e-127
SAT1	2.84206e-301	1.0119	0.636	0.435	6.94343e-297		DNAJA1	4.33704e-140	-0.575429	0.201	0.422	1.05958e-135		RPS5	9.4581e-131	0.285502	0.965	0.979	2.31071e-126
GNAI2	3.75269e-296	-0.796422	0.189	0.444	9.1682e-292		MT-ND4	8.6455e-138	-0.359038	0.989	0.997	2.11218e-133		ITGAL	9.98734e-126	-0.423494	0.106	0.284	2.44001e-121
RPS19	8.85199e-293	0.297115	0.998	0.999	2.16263e-288		HAPLN3	2.07773e-136	-0.429656	0.04	0.198	5.0761e-132		NFKBIZ	1.20148e-125	0.761127	0.332	0.185	2.93532e-121
KLRD1	1.50711e-291	-0.92054	0.052	0.277	3.68203e-287		DDX5	7.54503e-136	0.465635	0.912	0.894	1.84333e-131		MTRNR2L8	1.29702e-122	-1.2181	0.056	0.192	3.16875e-118
FLNA	2.14492e-290	-0.847398	0.176	0.433	5.24025e-286		TSC22D3	2.61199e-135	0.644763	0.698	0.544	6.38134e-131		EVL	1.14103e-121	0.541374	0.707	0.595	2.78765e-117
MT-ND4	1.24179e-289	-0.510457	0.997	0.996	3.03381e-285		IGLC1	2.80524e-135	0.611101	0.126	0.016	6.85349e-131		CYTOR	3.97127e-121	-0.437651	0.046	0.192	9.70221e-117
ZEB2	2.19963e-289	-0.946487	0.091	0.327	5.37391e-285		DUSP2	7.65103e-135	1.13152	0.281	0.116	1.86922e-130		MT-ND4L	2.00918e-120	-0.478374	0.376	0.594	4.90862e-116
ZBTB7A	5.9171e-286	-0.845267	0.15	0.397	1.44561e-281		FTL	1.47823e-134	0.394178	0.966	0.951	3.61145e-130		ZBTB7A	4.6079e-120	-0.483027	0.196	0.397	1.12576e-115
MT2A	2.04994e-284	0.958676	0.651	0.438	5.00822e-280		GBP1	1.76483e-134	-0.494487	0.075	0.251	4.31166e-130		MATK	3.92435e-118	-0.39892	0.091	0.259	9.58758e-114
PTPRC	4.22295e-284	-0.959287	0.638	0.717	1.03171e-279		DDX3Y	2.18893e-134	-0.564389	0.114	0.301	5.34777e-130		KLRG1	3.33208e-117	-0.415045	0.084	0.25	8.1406e-113
FGFBP2	1.66641e-282	-1.14442	0.071	0.3	4.07119e-278		BAZ1A	1.58633e-131	-0.660541	0.213	0.42	3.87555e-127		ARHGDIB	3.6837e-117	0.522048	0.828	0.769	8.99966e-113
RPS28	8.82708e-281	0.264967	0.998	0.998	2.15655e-276		OAZ1	3.02154e-130	0.579344	0.714	0.531	7.38193e-126		MTRNR2L12	2.95752e-116	-0.41622	0.207	0.415	7.22551e-112
OAS1	1.73249e-280	0.467987	0.174	0.022	4.23265e-276		DDX21	6.02513e-130	-0.700171	0.376	0.569	1.472e-125		MIAT	4.43148e-116	-0.388782	0.038	0.173	1.08266e-111
DOK2	2.74161e-279	-0.705751	0.064	0.288	6.69803e-275		ADGRE5	7.01285e-130	-0.601342	0.231	0.453	1.71331e-125		PLSCR1	5.61954e-116	0.56012	0.168	0.057	1.37291e-111
HOPX	6.89648e-277	-0.718207	0.029	0.228	1.68488e-272		HIVEP1	2.1845e-126	-0.415884	0.05	0.204	5.33696e-122		AC004687.1	6.94881e-116	-0.412715	0.129	0.309	1.69766e-111
ECE1	1.13656e-276	0.528923	0.228	0.05	2.77672e-272		NDUFV2	5.08817e-125	-0.500996	0.219	0.438	1.24309e-120		KANSL1	7.67892e-116	-0.453953	0.226	0.42	1.87604e-111
RPS2	1.46013e-275	0.25922	0.999	0.999	3.56723e-271		LYSMD2	1.88306e-124	-0.425315	0.081	0.253	4.60051e-120		CFL1	2.22496e-115	0.551864	0.861	0.755	5.43579e-111
HIF1A	3.49431e-275	0.70034	0.384	0.155	8.53695e-271		RALA	6.0838e-123	-0.467622	0.077	0.245	1.48633e-118		KLRC3	3.21175e-115	-0.576112	0.011	0.12	7.84663e-111
AC116407.2	3.64856e-274	0.451167	0.182	0.027	8.91379e-270		S100A6	2.15532e-122	0.82442	0.811	0.738	5.26567e-118		ANKRD12	1.30305e-114	-0.509686	0.414	0.618	3.18348e-110
RPS9	6.82394e-271	0.313956	0.994	0.988	1.66716e-266		TMSB4X	3.89926e-122	0.418561	0.997	0.993	9.52629e-118		EEF1G	9.07285e-114	0.319577	0.941	0.962	2.21659e-109
KLF3	1.93159e-270	-0.806108	0.183	0.425	4.71907e-266		FCGR3A	4.83372e-122	0.879225	0.14	0.026	1.18093e-117		CCR7	1.92012e-113	0.535749	0.434	0.27	4.69105e-109
DDX21	3.32455e-270	0.898989	0.569	0.376	8.12221e-266		ZEB1	5.53824e-122	-0.543164	0.116	0.296	1.35305e-117		IGHM	1.15796e-110	0.673972	0.211	0.09	2.82901e-106
CMC1	7.28844e-269	-1.23035	0.062	0.27	1.78064e-264		LAP3	3.15943e-121	-0.460832	0.13	0.323	7.71879e-117		ABHD17A	2.50611e-110	-0.472468	0.218	0.404	6.12268e-106
PARP9	2.8688e-268	0.569534	0.269	0.076	7.00876e-264		NKG7	3.61673e-121	1.74247	0.359	0.194	8.83604e-117		LINC01578	7.78656e-107	-0.514755	0.389	0.602	1.90234e-102
HSH2D	4.17008e-267	0.479235	0.238	0.057	1.01879e-262		MT-ND1	1.22984e-119	-0.595028	0.937	0.974	3.00462e-115		LEF1	4.01819e-106	0.575045	0.389	0.239	9.81685e-102
DRAP1	3.78015e-265	0.70208	0.619	0.405	9.23528e-261		KRAS	3.07468e-119	-0.47513	0.153	0.348	7.51175e-115		IFITM3	6.51904e-106	0.467452	0.148	0.048	1.59267e-101
ITGAL	1.77478e-259	-0.698109	0.072	0.284	4.33596e-255		WARS	1.46223e-118	-0.380746	0.027	0.159	3.57237e-114		ACTN4	1.76151e-105	-0.35255	0.068	0.212	4.30354e-101
FAS	4.09571e-259	0.524308	0.222	0.05	1.00062e-254		CD3E	1.5357e-118	0.536201	0.758	0.678	3.75188e-114		EIF2AK2	3.69606e-105	0.628504	0.321	0.185	9.02986e-101
S100A4	2.9075e-258	-0.989572	0.574	0.731	7.10332e-254		BIN2	1.70531e-118	0.702224	0.414	0.234	4.16625e-114		MAF	1.34591e-104	-0.355336	0.011	0.113	3.28819e-100
RPL29	1.15237e-257	0.277572	0.994	0.988	2.81535e-253		AFF1	2.21545e-118	-0.4182	0.055	0.205	5.41258e-114		IL10RA	1.61755e-104	-0.36243	0.113	0.274	3.95184e-100
ABHD17A	2.05214e-257	-0.813166	0.173	0.404	5.01357e-253		EEF1B2	5.02366e-118	-0.364517	0.842	0.946	1.22733e-113		HSP90AA1	2.45868e-104	-0.400527	0.597	0.763	6.0068e-100
PYHIN1	3.61573e-256	-0.689954	0.036	0.227	8.83358e-252		CISH	6.77957e-118	-0.555713	0.016	0.136	1.65632e-113		ZNF292	4.09256e-104	-0.46964	0.184	0.354	9.99853e-100
ANXA1	3.55676e-255	-0.948138	0.226	0.458	8.68953e-251		USP9Y	1.28857e-116	-0.540142	0.102	0.269	3.14809e-112		GBP5	6.90584e-104	-0.400163	0.046	0.17	1.68717e-99
OAS2	1.05758e-252	0.499017	0.232	0.058	2.58378e-248		RNF149	2.53033e-116	-0.531016	0.197	0.399	6.18186e-112		AIF1	3.11581e-103	0.548103	0.317	0.173	7.61223e-99
PABPC1	1.25734e-252	0.40888	0.941	0.865	3.07181e-248		SMAP2	4.27157e-116	-0.634863	0.245	0.441	1.04359e-111		SERF2	3.50991e-103	0.39261	0.897	0.832	8.57506e-99
ITGB1	1.756e-252	-0.925115	0.096	0.311	4.29009e-248		YBX3	7.32994e-116	-0.613194	0.236	0.434	1.79078e-111		RORA	3.52897e-103	-0.487406	0.255	0.439	8.62162e-99
FURIN	1.32992e-251	0.518312	0.218	0.05	3.24913e-247		STAT1	3.59042e-115	-0.502028	0.212	0.418	8.77176e-111		MYL12A	6.28641e-102	0.455876	0.869	0.776	1.53583e-97
PTGER4	6.68324e-249	0.698593	0.327	0.122	1.63278e-244		MT-ND5	5.33202e-115	-0.408187	0.813	0.915	1.30267e-110		GRK2	9.02644e-102	-0.38996	0.114	0.265	2.20525e-97
PIM1	3.51244e-248	0.778402	0.384	0.174	8.58124e-244		ELL2	2.24441e-113	-0.349526	0.018	0.137	5.48333e-109		RNPEPL1	2.55937e-101	-0.369074	0.091	0.236	6.25279e-97
IRF9	1.59518e-245	0.603365	0.414	0.187	3.89719e-241		CRYBG1	4.46226e-113	-0.49596	0.138	0.32	1.09018e-108		CD74	6.03243e-101	0.567793	0.608	0.477	1.47378e-96
MIA3	2.41646e-245	0.743032	0.398	0.187	5.90366e-241		RPL23	6.99381e-113	-0.29728	0.927	0.978	1.70866e-108		FMNL1	7.05144e-101	-0.390086	0.255	0.452	1.72274e-96
FOS	5.52307e-245	0.630915	0.532	0.28	1.34934e-240		GNA13	2.61317e-112	-0.434745	0.113	0.286	6.38424e-108		MT-ND6	1.72857e-100	-0.454633	0.154	0.314	4.22306e-96
HAPLN3	2.02808e-244	0.443674	0.198	0.041	4.95479e-240		CRIP1	5.35347e-112	0.991836	0.481	0.317	1.30791e-107		PLEK	1.80603e-99	-0.319435	0.065	0.207	4.41232e-95
N4BP1	3.36296e-243	0.675045	0.346	0.144	8.21605e-239		ISG15	1.12776e-109	-0.96243	0.646	0.779	2.75524e-105		DDX17	6.53374e-99	-0.482122	0.318	0.502	1.59626e-94
EIF3E	1.70281e-242	0.49945	0.9	0.752	4.16015e-238		EVL	1.60296e-109	0.515136	0.707	0.588	3.91618e-105		EFHD2	1.88592e-98	-0.459164	0.151	0.319	4.6075e-94
PARP14	2.75582e-242	0.919563	0.349	0.15	6.73274e-238		SPATS2L	1.03436e-108	-0.386804	0.05	0.192	2.52704e-104		THRAP3	4.40586e-98	-0.374458	0.201	0.38	1.0764e-93
PLEK	3.5105e-242	-0.666062	0.029	0.207	8.57651e-238		AC095055.1	2.86261e-108	-0.333544	0.028	0.153	6.99363e-104		LDHB	5.63279e-98	0.480338	0.726	0.641	1.37615e-93
MYBL1	2.38104e-241	-0.622204	0.016	0.181	5.81712e-237		BIRC2	3.19917e-108	-0.536515	0.18	0.367	7.8159e-104		MIDN	5.86952e-98	-0.32306	0.069	0.207	1.43398e-93
RPS17	1.66132e-239	0.553198	0.987	0.94	4.05878e-235		MT-CYB	5.52915e-108	-0.531065	0.983	0.994	1.35083e-103		NPM1	1.93171e-97	0.359121	0.857	0.851	4.71937e-93
RPL21	3.61538e-239	0.282319	0.999	0.999	8.83273e-235		TNFSF10	4.34847e-106	-0.395421	0.052	0.192	1.06237e-101		SRRM2	2.10686e-97	-0.429281	0.422	0.625	5.14727e-93
AIF1	4.75845e-238	0.614102	0.399	0.173	1.16254e-233		KLRD1	3.0014e-105	0.891232	0.174	0.052	7.33271e-101		CD52	7.2607e-97	0.5889	0.923	0.796	1.77386e-92
KLRB1	1.26199e-237	-1.18274	0.033	0.21	3.08317e-233		PCGF5	6.41413e-105	-0.482793	0.2	0.39	1.56704e-100		A2M-AS1	1.84687e-96	-0.317216	0.035	0.152	4.51208e-92
SARAF	2.68038e-237	0.482949	0.915	0.846	6.54844e-233		LSP1	9.75439e-104	0.740081	0.446	0.283	2.38309e-99		GLS	2.35435e-96	-0.373498	0.126	0.276	5.75192e-92
GAS5	1.00121e-235	0.477963	0.929	0.796	2.44606e-231		DNAJC15	1.46802e-103	-0.407806	0.134	0.312	3.58651e-99		MAPKAPK2	4.10703e-96	-0.406712	0.047	0.166	1.00339e-91
CD69	1.01219e-235	1.02539	0.619	0.436	2.47288e-231		LGALS1	6.25581e-103	1.2683	0.259	0.119	1.52836e-98		GOLGA4	3.36584e-95	-0.428938	0.142	0.298	8.22307e-91
SNHG29	1.45192e-235	0.445954	0.927	0.815	3.54719e-231		LINC01578	7.70629e-103	-0.753549	0.389	0.536	1.88272e-98		PRKY	4.70289e-95	-0.383456	0.064	0.187	1.14896e-90
RPSA	8.51428e-234	0.295645	0.991	0.977	2.08012e-229		STAG2	7.92057e-100	-0.496411	0.175	0.35	1.93507e-95		CFLAR	5.1208e-95	-0.418862	0.201	0.371	1.25106e-90
KLRG1	5.85646e-233	-0.734886	0.058	0.25	1.43079e-228		MYC	1.06306e-99	-0.545436	0.221	0.412	2.59717e-95		KANSL1-AS1	1.4068e-94	0.548968	0.206	0.094	3.43694e-90
SPINT2	2.15227e-232	0.492822	0.287	0.098	5.25822e-228		GBP2	2.05567e-99	-0.377906	0.141	0.317	5.02222e-95		SRSF7	3.77359e-94	-0.414672	0.457	0.649	9.21926e-90
RPL18	7.45326e-231	0.260777	0.995	0.992	1.82091e-226		SAR1A	1.73319e-98	-0.602513	0.245	0.435	4.23437e-94		EIF4A2	8.15664e-94	0.506337	0.689	0.626	1.99275e-89
TRIM22	2.19493e-230	0.714269	0.403	0.195	5.36242e-226		PDE4B	2.18999e-98	-0.388765	0.092	0.248	5.35035e-94		MXD4	1.0141e-93	-0.389913	0.094	0.234	2.47756e-89
SYNE1	2.84039e-230	-0.720826	0.112	0.322	6.93936e-226		HAUS3	7.91584e-98	-0.412258	0.119	0.282	1.93392e-93		ANKRD13D	1.60573e-93	-0.337887	0.08	0.215	3.92297e-89
HBB	8.77749e-230	0.558488	0.121	0.009	2.14443e-225		HCST	2.36977e-97	0.629089	0.757	0.668	5.78959e-93		H3F3A	8.09664e-93	-0.280983	0.823	0.896	1.97809e-88
RPS6	4.09276e-229	0.295663	0.998	0.999	9.99901e-225		SHFL	5.50396e-97	-0.404665	0.228	0.424	1.34467e-92		STK17A	1.97732e-92	-0.45082	0.384	0.582	4.83078e-88
TRGC2	2.93728e-228	-0.686594	0.066	0.265	7.17607e-224		CD3G	9.5137e-97	0.614639	0.587	0.446	2.32429e-92		EML4	7.01166e-92	-0.496996	0.227	0.394	1.71302e-87
IFITM3	1.7256e-226	0.492497	0.203	0.048	4.2158e-222		XRN1	1.41955e-96	-0.465505	0.122	0.28	3.46809e-92		PCED1B-AS1	7.5331e-92	0.446454	0.742	0.682	1.84041e-87
FMNL1	1.81238e-226	-0.715334	0.227	0.452	4.42784e-222		GPBP1	1.01272e-95	-0.498496	0.366	0.55	2.47417e-91		TRDC	1.01978e-91	-0.783616	0.014	0.107	2.49142e-87
CRIP1	9.82301e-225	-0.877721	0.317	0.538	2.39986e-220		IFI16	1.45529e-95	-0.382416	0.212	0.408	3.55542e-91		YPEL3	1.07886e-90	-0.390839	0.211	0.382	2.63577e-86
HLA-DPA1	1.64664e-224	-0.681028	0.09	0.291	4.02291e-220		ABCA1	9.47317e-95	-0.286093	0.011	0.106	2.31439e-90		TUBA1B	1.38383e-90	-0.292126	0.168	0.345	3.38083e-86
RPL22	5.24897e-224	0.301286	0.985	0.969	1.28238e-219		ZC3H7A	1.28693e-94	-0.472377	0.144	0.308	3.14409e-90		CEMIP2	4.07281e-90	-0.434807	0.128	0.272	9.95029e-86
ATG2A	6.97654e-222	-0.847048	0.093	0.286	1.70444e-217		TAP1	1.68178e-94	-0.347202	0.172	0.36	4.10876e-90		RAB8B	5.38599e-90	-0.37712	0.057	0.176	1.31585e-85
C12orf75	1.21757e-221	-0.762726	0.164	0.386	2.97463e-217		ARID4B	7.19606e-94	-0.520901	0.386	0.564	1.75807e-89		IRF9	9.32279e-90	0.659545	0.31	0.187	2.27765e-85
CD99	6.8976e-220	-0.787066	0.364	0.557	1.68515e-215		ELF1	1.53784e-93	-0.485606	0.389	0.581	3.75708e-89		NIBAN1	2.38526e-89	-0.314069	0.026	0.128	5.82742e-85
APOL6	1.14945e-219	0.746449	0.394	0.196	2.80821e-215		ERAP2	1.92432e-93	-0.415577	0.111	0.265	4.70131e-89		OASL	2.911e-89	0.454401	0.15	0.055	7.11187e-85
RNF149	7.01013e-219	0.653835	0.399	0.192	1.71265e-214		NUB1	2.03493e-93	-0.4728	0.19	0.363	4.97154e-89		SNRPD2	2.05911e-88	0.44992	0.7	0.632	5.0306e-84
LCP1	1.55991e-217	-0.75381	0.265	0.482	3.81101e-213		MYO1F	1.07056e-92	0.949866	0.183	0.067	2.61549e-88		DNAJA1	2.48523e-88	-0.42125	0.201	0.365	6.07166e-84
TAF4B	1.64251e-217	0.353209	0.144	0.021	4.01281e-213		CAST	2.58558e-92	-0.539645	0.284	0.471	6.31682e-88		PPP1R12A	5.81849e-88	-0.358787	0.169	0.328	1.42152e-83
EHD4	1.68389e-214	0.442932	0.25	0.077	4.11391e-210		OAS2	4.26959e-92	-0.340264	0.087	0.232	1.0431e-87		SF3B1	1.92252e-87	-0.406178	0.308	0.49	4.69691e-83
PRF1	2.04784e-213	-0.798533	0.083	0.272	5.00307e-209		TRANK1	8.59971e-92	-0.322843	0.05	0.174	2.101e-87		MYH9	2.13869e-87	-0.354572	0.231	0.403	5.22502e-83
ACTN4	5.53112e-212	-0.559907	0.042	0.212	1.35131e-207		TIPRL	9.59147e-92	-0.354779	0.109	0.265	2.34329e-87		ACTG1	2.41122e-87	-0.464684	0.7	0.778	5.89085e-83
RHEBL1	1.14627e-211	0.30843	0.128	0.014	2.80045e-207		S100A4	1.63331e-91	1.26768	0.679	0.574	3.99035e-87		ANAPC16	7.16344e-87	0.536315	0.564	0.469	1.7501e-82
NOSIP	6.48201e-211	0.706124	0.601	0.385	1.58362e-206		RYBP	2.08348e-91	-0.274437	0.038	0.156	5.09015e-87		HERC5	8.31445e-87	0.395184	0.146	0.054	2.0313e-82
HLA-DRB1	1.85414e-210	-0.749025	0.052	0.224	4.52986e-206		SMCHD1	5.31623e-91	-0.568723	0.359	0.533	1.29881e-86		HLA-DRB1	1.25807e-86	-0.437176	0.088	0.224	3.07359e-82
TGFB1	3.81343e-210	-0.712699	0.242	0.452	9.31658e-206		IFIT2	1.05446e-90	-0.683772	0.204	0.383	2.57615e-86		IGLC1	2.55618e-86	0.476785	0.126	0.042	6.24501e-82
ITGB2	1.62218e-208	-0.689885	0.237	0.46	3.96315e-204		HMGB2	2.94783e-90	0.665928	0.357	0.216	7.20183e-86		COX7C	3.09021e-86	0.317716	0.859	0.86	7.54968e-82
HMGB2	1.26389e-207	-0.679692	0.216	0.432	3.08781e-203		IL6ST	5.51016e-90	-0.394535	0.153	0.318	1.34619e-85		TUBA4A	1.1025e-85	-0.339358	0.138	0.293	2.69352e-81
LINC01871	6.15286e-207	-0.648032	0.051	0.223	1.5032e-202		DDX58	7.91218e-90	-0.338939	0.052	0.176	1.93302e-85		CD99	1.21478e-85	-0.283594	0.365	0.557	2.96784e-81
GPR155	1.36996e-206	0.664144	0.357	0.165	3.34695e-202		TAF4B	2.33881e-89	-0.299087	0.033	0.144	5.71396e-85		AC009950.1	1.62837e-85	0.534804	0.204	0.097	3.97827e-81
CELF2	1.32371e-205	-0.623032	0.262	0.488	3.23396e-201		SNHG9	2.64524e-89	-0.549674	0.224	0.4	6.4626e-85		ZBTB38	3.92501e-85	-0.338804	0.07	0.191	9.58919e-81
EFHD2	2.47253e-205	-0.856351	0.13	0.319	6.04063e-201		GABARAPL1	2.83921e-89	-0.399222	0.082	0.225	6.93647e-85		ATG2A	5.00334e-85	-0.426342	0.136	0.286	1.22237e-80
EEF1G	4.85494e-205	0.373378	0.98	0.962	1.18611e-200		PRPF40A	3.18358e-88	-0.373868	0.215	0.399	7.7778e-84		DRAP1	5.04955e-85	0.585066	0.507	0.405	1.23365e-80
DDX17	1.02045e-204	-0.752375	0.312	0.502	2.49306e-200		SAMD9	3.66388e-88	-0.39499	0.187	0.365	8.95122e-84		DIAPH1	8.1805e-85	-0.300568	0.12	0.263	1.99858e-80
IFIT5	1.29473e-202	0.41297	0.207	0.056	3.16316e-198		CNOT6L	6.90584e-88	-0.427403	0.192	0.365	1.68716e-83		SLC9A3R1	1.94192e-84	-0.267881	0.119	0.269	4.74431e-80
MYH9	8.3327e-200	-0.597854	0.189	0.403	2.03576e-195		IFI27	1.5371e-87	1.68933	0.169	0.061	3.75529e-83		RASGRP1	6.79051e-84	-0.376668	0.149	0.296	1.65899e-79
CD63	1.87337e-199	-0.645457	0.133	0.335	4.57684e-195		SPPL2A	8.28107e-87	-0.356074	0.103	0.252	2.02315e-82		LYZ	2.95106e-83	-0.351307	0.067	0.19	7.20974e-79
GZMB	1.4547e-198	-0.733091	0.074	0.259	3.55398e-194		RANGAP1	2.60534e-86	-0.272124	0.047	0.166	6.3651e-82		TRG-AS1	3.34739e-83	-0.381176	0.13	0.277	8.17801e-79
HLA-DPB1	2.36667e-198	-0.72091	0.186	0.391	5.782e-194		HLA-A	1.38661e-85	0.377735	0.987	0.982	3.38762e-81		PRDM1	4.27524e-83	-0.269125	0.032	0.135	1.04448e-78
PPM1K	4.27583e-198	0.608696	0.388	0.193	1.04463e-193		KLF6	1.61799e-85	-0.633962	0.34	0.516	3.9529e-81		MACF1	6.62681e-83	-0.415716	0.154	0.298	1.619e-78
MMD	6.12921e-197	0.353209	0.193	0.048	1.49743e-192		TRIM38	4.3199e-85	-0.406137	0.134	0.288	1.05539e-80		UBE2M	9.33672e-83	-0.321427	0.066	0.18	2.28105e-78
HMGB1	7.97688e-195	-0.495093	0.772	0.862	1.94883e-190		PTPN1	4.83471e-85	-0.401428	0.156	0.315	1.18117e-80		TNFRSF1B	9.71518e-83	-0.257129	0.058	0.178	2.37352e-78
DENND4A	1.56823e-194	0.525834	0.299	0.121	3.83134e-190		HOPX	6.08354e-85	0.728727	0.119	0.029	1.48627e-80		RPL23	9.71954e-83	0.259691	0.927	0.944	2.37458e-78
EMP3	2.09279e-194	-0.611925	0.476	0.661	5.1129e-190		LTA	1.26742e-84	-0.311119	0.039	0.15	3.09643e-80		DUSP2	4.94342e-82	-0.544803	0.281	0.448	1.20773e-77
CNP	5.88314e-193	0.365923	0.176	0.041	1.43731e-188		SKIL	1.67137e-84	-0.288136	0.054	0.178	4.08334e-80		F2R	5.77494e-81	-0.31053	0.019	0.109	1.41087e-76
LTA	7.72548e-193	0.346171	0.15	0.028	1.88741e-188		CASZ1	4.30078e-84	-0.275644	0.022	0.121	1.05072e-79		BPTF	6.4786e-81	-0.369415	0.197	0.353	1.58279e-76
PPP2R5C	6.26894e-192	-0.681638	0.514	0.67	1.53157e-187		JMJD1C	8.39057e-84	-0.449446	0.229	0.402	2.0499e-79		SPOCK2	1.31798e-80	-0.415173	0.322	0.497	3.21995e-76
MT-ND1	3.00002e-191	-0.467873	0.974	0.97	7.32936e-187		HNRNPDL	9.26987e-84	0.498754	0.716	0.669	2.26472e-79		MBD2	3.08102e-80	-0.311027	0.085	0.203	7.52725e-76
CCDC85B	5.76961e-190	0.596231	0.562	0.372	1.40957e-185		ABCG1	1.3317e-83	-0.306832	0.043	0.157	3.25347e-79		SEPTIN7	5.85722e-80	-0.337753	0.547	0.714	1.43098e-75
ZCCHC2	3.00299e-188	0.481136	0.256	0.092	7.3366e-184		CD3D	7.35858e-83	0.451641	0.815	0.759	1.79777e-78		B4GALT1	8.70958e-80	-0.328659	0.096	0.227	2.12784e-75
BACH2	4.60348e-188	0.458638	0.24	0.082	1.12468e-183		JCHAIN	5.39897e-82	0.504823	0.116	0.029	1.31902e-77		FNBP1	1.86903e-79	-0.352924	0.283	0.46	4.56623e-75
AKNA	8.95981e-188	-0.608768	0.17	0.374	2.18897e-183		GPR155	1.10976e-81	-0.471199	0.195	0.357	2.71125e-77		UBC	2.19171e-79	-0.361608	0.83	0.902	5.35457e-75
HLA-B	1.30158e-187	-0.396062	0.992	0.993	3.17989e-183		EPB41L4A-AS1	1.5172e-80	-0.432791	0.33	0.514	3.70668e-76		EPSTI1	4.74071e-79	0.479154	0.167	0.073	1.1582e-74
RPS4X	1.0093e-184	0.286898	0.997	0.998	2.46582e-180		SYNJ2	4.101e-80	-0.30707	0.048	0.16	1.00192e-75		TIGIT	6.90652e-79	-0.291422	0.021	0.11	1.68733e-74
ADAR	2.12785e-183	0.618394	0.565	0.394	5.19856e-179		SNRPA1	8.26708e-80	-0.362273	0.218	0.391	2.01973e-75		CLEC2B	8.28843e-79	-0.366399	0.311	0.486	2.02495e-74
WARS	5.24336e-183	0.35615	0.159	0.035	1.28101e-178		LRRN3	1.28514e-78	-0.388609	0.078	0.203	3.13971e-74		LCP1	1.23338e-78	-0.349328	0.306	0.482	3.01328e-74
COX4I1	7.29475e-183	0.319807	0.95	0.906	1.78218e-178		GNAS	8.93654e-78	-0.445514	0.406	0.586	2.18329e-73		SNHG32	3.12014e-78	0.488823	0.565	0.461	7.62282e-74
YWHAB	1.55502e-181	-0.617631	0.407	0.585	3.79906e-177		NMI	1.46866e-77	-0.287835	0.088	0.22	3.58809e-73		APOBEC3G	3.43269e-78	-0.328642	0.108	0.242	8.38641e-74
SOCS3	3.65637e-181	0.482903	0.3	0.121	8.93288e-177		TBC1D15	5.31413e-77	-0.31404	0.115	0.256	1.29829e-72		TRBC1	4.67715e-78	0.653567	0.567	0.454	1.14267e-73
MT-CO3	8.48401e-181	-0.337565	0.999	0.999	2.07273e-176		TRIM22	5.57661e-77	-0.427005	0.235	0.403	1.36242e-72		SNHG29	8.21226e-78	0.330464	0.833	0.815	2.00634e-73
RPS26	2.04028e-180	0.327431	0.967	0.908	4.9846e-176		TRIM26	9.46891e-77	-0.259225	0.048	0.158	2.31335e-72		SH2D1A	1.46331e-77	-0.328569	0.089	0.213	3.57501e-73
TNFRSF1B	3.46608e-180	-0.501499	0.033	0.178	8.46797e-176		PSME1	1.95277e-76	0.515441	0.68	0.616	4.77081e-72		DDX24	6.33688e-77	-0.354618	0.394	0.584	1.54816e-72
C1orf21	7.1129e-180	-0.474039	0.013	0.142	1.73775e-175		VPS37B	2.08153e-76	-0.298926	0.123	0.268	5.0854e-72		BCL9L	1.04147e-76	-0.33108	0.097	0.219	2.54441e-72
ABCA1	9.82725e-180	0.267302	0.106	0.011	2.4009e-175		SRGN	2.31877e-76	-0.552741	0.519	0.658	5.66498e-72		HNRNPH3	1.34366e-76	-0.437159	0.295	0.456	3.28269e-72
FYN	5.30685e-179	-0.685732	0.284	0.475	1.29652e-174		NARF	3.66254e-76	-0.288078	0.103	0.244	8.94796e-72		AKNA	1.65232e-76	-0.34607	0.217	0.374	4.03677e-72
SEPTIN7	6.23562e-179	-0.576368	0.583	0.714	1.52342e-174		CBX4	5.15362e-76	-0.374982	0.091	0.219	1.25908e-71		CD79A	2.81629e-76	0.383713	0.114	0.038	6.88048e-72
MATK	2.02211e-178	-0.592829	0.089	0.259	4.94023e-174		RIF1	1.05128e-75	-0.323506	0.108	0.245	2.56839e-71		ITGA4	4.5558e-76	-0.417684	0.22	0.371	1.11303e-71
CRYBG1	2.74735e-178	0.531794	0.32	0.142	6.71206e-174		SIPA1L1	1.65677e-75	-0.285697	0.037	0.137	4.04766e-71		SRGN	4.8182e-76	-0.279289	0.519	0.697	1.17713e-71
CXCR4	2.82193e-177	-0.792216	0.608	0.728	6.89426e-173		NINJ1	3.54369e-75	-0.33166	0.071	0.192	8.6576e-71		ARAP2	6.79084e-76	-0.304976	0.07	0.184	1.65907e-71
STK4	1.03183e-176	-0.576202	0.484	0.644	2.52086e-172		UBALD2	5.20799e-75	-0.454847	0.265	0.428	1.27236e-70		GAS5	3.09181e-75	0.381515	0.814	0.796	7.55361e-71
SH3BGRL3	7.05282e-176	-0.535753	0.734	0.835	1.72307e-171		TRAC	7.21484e-75	0.380493	0.659	0.497	1.76266e-70		KMT2A	5.79293e-75	-0.345441	0.228	0.385	1.41527e-70
A2M-AS1	5.31883e-173	-0.471702	0.021	0.152	1.29944e-168		EIF5	8.24162e-75	-0.364417	0.275	0.448	2.01351e-70		CTSC	1.0407e-74	-0.254761	0.131	0.272	2.54254e-70
IL6ST	4.63006e-172	0.479382	0.318	0.144	1.13117e-167		S100A10	1.22663e-74	0.645161	0.572	0.474	2.99677e-70		LGALS3BP	1.06091e-74	0.332209	0.114	0.039	2.5919e-70
RPL7	1.13414e-171	0.264811	0.995	0.994	2.77081e-167		HNRNPH3	1.63279e-74	-0.380773	0.295	0.469	3.98908e-70		OPTN	1.52356e-74	-0.282095	0.121	0.255	3.7222e-70
IER2	1.6594e-171	-0.72151	0.325	0.518	4.05408e-167		PARP9	2.72763e-74	-0.291537	0.125	0.269	6.66387e-70		CD84	1.56037e-74	-0.367136	0.074	0.186	3.81214e-70
SKAP1	2.16407e-171	-0.527089	0.139	0.324	5.28704e-167		PHACTR2	3.66487e-74	-0.332835	0.053	0.162	8.95365e-70		UBB	2.16068e-74	0.365846	0.839	0.801	5.27876e-70
S100A10	2.62167e-171	-0.657858	0.474	0.633	6.40501e-167		IGLC3	8.43735e-74	0.639734	0.173	0.072	2.06133e-69		RNF166	4.87026e-74	-0.313388	0.154	0.299	1.18985e-69
SP100	2.28197e-170	0.599864	0.554	0.388	5.57509e-166		RANBP2	1.6424e-73	-0.31748	0.102	0.234	4.01255e-69		MAP2K2	5.95865e-74	-0.300346	0.146	0.28	1.45576e-69
AFF1	5.35625e-170	0.4061	0.205	0.066	1.30859e-165		DDX24	9.64315e-73	-0.398957	0.394	0.568	2.35592e-68		APBB1IP	8.33713e-74	-0.302562	0.167	0.311	2.03684e-69
APOBEC3G	1.61333e-168	-0.612036	0.081	0.242	3.94153e-164		SRSF10	1.34846e-72	-0.388522	0.298	0.47	3.29442e-68		CLDND1	2.12931e-73	-0.431218	0.151	0.287	5.20212e-69
LGALS1	2.61807e-168	-0.752784	0.119	0.296	6.39621e-164		CORO1A	4.75601e-72	0.387623	0.722	0.607	1.16194e-67		SOCS3	4.34756e-73	0.605304	0.225	0.121	1.06215e-68
CERS6	4.52425e-168	0.326739	0.165	0.042	1.10532e-163		BOD1L1	8.33295e-72	-0.397224	0.139	0.277	2.03582e-67		JAK1	4.36627e-73	-0.353687	0.388	0.559	1.06672e-68
LITAF	2.95688e-167	-0.631132	0.442	0.608	7.22396e-163		HLA-DPA1	8.40604e-72	0.679185	0.197	0.09	2.05368e-67		ARID1B	6.52018e-73	-0.335235	0.244	0.402	1.59294e-68
SP110	6.82808e-167	0.57437	0.449	0.269	1.66817e-162		TMEM123	1.56977e-71	-0.339957	0.654	0.804	3.83512e-67		IKZF3	1.40297e-72	-0.359848	0.159	0.295	3.4276e-68
YPEL3	2.77585e-166	-0.567677	0.189	0.382	6.78168e-162		BACH2	1.97345e-71	-0.345606	0.109	0.24	4.82133e-67		ANXA1	2.73457e-72	-0.306567	0.288	0.458	6.68083e-68
HIVEP1	1.38261e-164	0.353977	0.204	0.065	3.37785e-160		MORC3	8.38623e-71	-0.271709	0.084	0.206	2.04884e-66		ZFPM1	4.4955e-72	-0.261097	0.025	0.108	1.0983e-67
CCL4	5.32467e-164	-0.63314	0.076	0.231	1.30087e-159		WHAMM	1.37477e-70	-0.411932	0.246	0.407	3.35871e-66		PABPC1	6.92856e-72	0.283313	0.867	0.865	1.69272e-67
TUBA4A	1.44423e-162	-0.605395	0.115	0.293	3.52839e-158		XAF1	1.51625e-70	-0.474573	0.287	0.447	3.70435e-66		DDX39B	2.36356e-71	-0.304068	0.193	0.339	5.77443e-67
MIDN	2.56917e-162	-0.529651	0.06	0.207	6.27675e-158		PIM1	1.94305e-70	-0.408813	0.22	0.384	4.74707e-66		CIB1	2.74208e-71	-0.404126	0.36	0.531	6.69918e-67
DIAPH1	1.29203e-161	-0.494928	0.097	0.263	3.15656e-157		UBE2B	2.24095e-70	-0.330991	0.286	0.463	5.47487e-66		DNAJC1	4.20934e-71	-0.30135	0.057	0.161	1.02838e-66
APBB1IP	2.55246e-161	-0.459724	0.131	0.311	6.2359e-157		AGO2	3.6274e-70	-0.326245	0.072	0.187	8.8621e-66		CD69	5.94785e-71	0.420063	0.546	0.436	1.45312e-66
ACTB	4.03752e-160	-0.351132	0.849	0.953	9.86405e-156		TP53BP2	5.01832e-70	-0.250178	0.034	0.128	1.22603e-65		RNF19A	8.60692e-71	-0.350326	0.113	0.234	2.10276e-66
ZBTB10	4.12323e-160	0.360502	0.214	0.072	1.00735e-155		NFKB2	9.24508e-70	-0.250947	0.086	0.211	2.25867e-65		CCL4	8.78059e-71	-0.254088	0.1	0.231	2.14519e-66
RUNX3	4.56156e-160	-0.648027	0.26	0.44	1.11443e-155		H3F3B	3.25196e-69	0.325962	0.974	0.94	7.94485e-65		CXCR3	8.85227e-71	-0.367321	0.022	0.105	2.1627e-66
NAMPT	4.96446e-160	0.38444	0.27	0.109	1.21287e-155		CLEC2B	4.43e-69	-0.35123	0.311	0.484	1.08229e-64		BRD2	3.33213e-70	-0.300588	0.138	0.268	8.14072e-66
TLN1	5.98467e-160	-0.529088	0.125	0.298	1.46212e-155		RAB21	6.55912e-69	-0.284641	0.129	0.268	1.60246e-64		HSPA5	4.91277e-70	-0.372211	0.258	0.412	1.20024e-65
B2M	7.04536e-160	-0.289279	1	1	1.72125e-155		ZBTB43	7.25218e-69	-0.256291	0.068	0.184	1.77178e-64		SMG1	5.3032e-70	-0.31379	0.148	0.28	1.29562e-65
SAMD9	1.25028e-158	0.544825	0.365	0.193	3.05456e-154		MT2A	9.47844e-69	-0.613244	0.51	0.651	2.31568e-64		GIMAP4	5.60884e-70	-0.320129	0.196	0.345	1.3703e-65
FCRL6	1.76072e-158	-0.391411	0.007	0.115	4.30163e-154		GOLGA4	1.11237e-68	-0.335178	0.142	0.283	2.71764e-64		CSNK1G2	4.68636e-69	-0.290733	0.095	0.209	1.14493e-64
ADGRG1	2.82331e-158	-0.457624	0.016	0.136	6.89762e-154		USP11	2.09533e-68	-0.299349	0.126	0.262	5.1191e-64		CD226	4.76323e-69	-0.274507	0.047	0.142	1.16371e-64
KLRC3	6.49422e-156	-0.587433	0.01	0.12	1.5866e-151		JUND	3.60086e-68	-0.39973	0.319	0.482	8.79726e-64		DDX3Y	4.91864e-69	-0.326205	0.114	0.23	1.20167e-64
SCML1	1.34247e-154	0.312084	0.165	0.045	3.27978e-150		COX4I1	5.15609e-68	-0.260159	0.884	0.95	1.25968e-63		VPS4B	8.71871e-69	-0.279301	0.117	0.239	2.13007e-64
ARPC2	1.68165e-154	-0.500978	0.684	0.77	4.10845e-150		GTPBP4	5.83142e-68	-0.300704	0.099	0.224	1.42468e-63		EIF3A	2.01358e-68	-0.303266	0.241	0.394	4.91938e-64
PCGF5	1.87433e-154	0.500548	0.39	0.214	4.57917e-150		CYLD	7.94232e-68	-0.363294	0.311	0.478	1.94039e-63		PTPN22	2.01466e-68	-0.258091	0.07	0.178	4.92202e-64
CTSC	2.60745e-154	-0.492295	0.105	0.272	6.37025e-150		CNOT1	9.70481e-68	-0.398103	0.212	0.37	2.37098e-63		SCAF11	2.25029e-68	-0.351216	0.331	0.496	5.49769e-64
STK10	4.10048e-151	-0.492734	0.133	0.302	1.00179e-146		SLC7A5	1.66961e-67	-0.283641	0.028	0.116	4.07903e-63		ALYREF	2.31604e-68	-0.274422	0.039	0.127	5.65831e-64
CFL2	1.0901e-150	0.305698	0.177	0.053	2.66321e-146		CTSW	5.01411e-67	0.764455	0.538	0.447	1.225e-62		MAL	5.40348e-68	0.455616	0.261	0.154	1.32013e-63
ZC3H7A	2.6922e-150	0.502941	0.308	0.148	6.57731e-146		ZBTB10	3.23642e-66	-0.299418	0.094	0.214	7.90691e-62		TUBB4B	5.55606e-68	-0.258798	0.057	0.16	1.3574e-63
SNHG5	4.20353e-150	0.479216	0.876	0.73	1.02696e-145		HBS1L	3.25275e-66	-0.326679	0.123	0.253	7.94679e-62		ISG20	1.10278e-67	0.562733	0.531	0.453	2.6942e-63
MT-CO2	4.21697e-150	-0.283075	0.999	0.999	1.03025e-145		PATL2	6.08012e-66	0.732531	0.142	0.054	1.48543e-61		DDHD1	1.48054e-67	-0.335186	0.124	0.246	3.6171e-63
RIPK1	5.43173e-150	0.353604	0.189	0.061	1.32703e-145		HERC6	1.65303e-65	-0.265915	0.081	0.198	4.03852e-61		SARAF	1.58438e-67	0.307226	0.841	0.846	3.87079e-63
CISH	1.36437e-149	0.534444	0.136	0.033	3.3333e-145		IL2RG	1.87684e-65	0.55245	0.441	0.314	4.58532e-61		SAMSN1	7.62975e-67	-0.270431	0.076	0.187	1.86402e-62
DNAJB1	1.89228e-149	-0.622047	0.184	0.355	4.62303e-145		SOD2	2.63817e-65	-0.323726	0.138	0.271	6.44532e-61		TLN1	1.18647e-66	-0.309319	0.166	0.298	2.89865e-62
ANKRD13D	5.95675e-149	-0.416098	0.068	0.215	1.45529e-144		PFDN2	2.73377e-65	-0.28996	0.183	0.333	6.67887e-61		NCL	1.51118e-66	-0.328047	0.402	0.57	3.69197e-62
NAP1L1	1.18515e-148	0.399845	0.782	0.63	2.89545e-144		SMU1	4.32404e-65	-0.26606	0.119	0.248	1.05641e-60		SLC2A4RG	1.54574e-66	-0.267257	0.086	0.196	3.7764e-62
LEF1	2.62356e-147	0.530643	0.419	0.239	6.40962e-143		MT-ND4L	1.03101e-64	-0.369819	0.376	0.555	2.51886e-60		PLEKHO1	1.59814e-66	-0.312319	0.063	0.164	3.90443e-62
SLC9A3R1	3.79988e-147	-0.440787	0.104	0.269	9.28348e-143		SRSF11	1.75356e-64	-0.342157	0.354	0.53	4.28411e-60		KRAS	1.84485e-66	-0.316726	0.153	0.283	4.50715e-62
SAMD3	4.57066e-147	-0.476054	0.084	0.238	1.11666e-142		UCP2	3.4764e-64	0.560829	0.308	0.184	8.4932e-60		REL	2.5243e-66	-0.358442	0.148	0.275	6.16712e-62
DHX58	2.62152e-146	0.260031	0.111	0.019	6.40464e-142		PPA1	4.34959e-64	-0.355159	0.349	0.52	1.06265e-59		TGOLN2	3.98417e-66	-0.308971	0.201	0.34	9.73373e-62
GZMM	2.80614e-146	-0.610979	0.423	0.57	6.85568e-142		YME1L1	9.69059e-64	-0.316313	0.201	0.35	2.36751e-59		TXK	4.58925e-66	0.441939	0.274	0.167	1.1212e-61
CD8B	3.6691e-146	0.512945	0.653	0.442	8.96398e-142		ANAPC16	3.01709e-63	0.47541	0.564	0.471	7.37106e-59		EZR	5.85697e-66	-0.367966	0.261	0.411	1.43092e-61
CYBA	4.73835e-146	-0.542469	0.6	0.721	1.15763e-141		OTULINL	8.30588e-63	-0.262668	0.129	0.262	2.02921e-58		RGS10	8.52276e-66	0.466523	0.537	0.453	2.0822e-61
NIBAN1	7.57561e-146	-0.393397	0.017	0.128	1.8508e-141		SLFN5	3.89161e-62	-0.304494	0.202	0.353	9.5076e-58		SFPQ	8.40012e-65	-0.356212	0.365	0.525	2.05223e-60
ITGA4	7.95925e-146	-0.584569	0.198	0.371	1.94453e-141		PTGER4	8.085e-62	-0.431444	0.191	0.327	1.97525e-57		S100A11	1.24135e-64	-0.259199	0.142	0.275	3.03274e-60
ATP2B4	8.50333e-146	-0.358038	0.015	0.125	2.07745e-141		USP47	1.24949e-61	-0.301726	0.112	0.232	3.05264e-57		RBM25	1.28466e-64	-0.299742	0.362	0.531	3.13855e-60
CD3G	9.7537e-146	-0.594578	0.446	0.603	2.38293e-141		CAPZA2	1.781e-61	-0.342855	0.197	0.348	4.35115e-57		DYNC1H1	1.47002e-64	-0.308994	0.192	0.329	3.59142e-60
TRG-AS1	1.32271e-145	-0.562475	0.114	0.277	3.2315e-141		GOLGB1	2.46848e-61	-0.330223	0.114	0.234	6.03074e-57		DYNLL1	1.80193e-64	-0.252436	0.125	0.252	4.40229e-60
IFITM1	6.29824e-145	0.387658	0.602	0.406	1.53872e-140		CCL5	2.55788e-61	1.3074	0.335	0.23	6.24916e-57		SH3YL1	2.0455e-64	0.458356	0.234	0.135	4.99735e-60
TGFBR3	2.95623e-144	-0.407292	0.019	0.13	7.22236e-140		PIK3CA	3.45933e-61	-0.287932	0.101	0.217	8.45149e-57		NINJ1	2.25603e-64	-0.467377	0.071	0.169	5.51172e-60
MX2	3.71361e-144	0.43265	0.224	0.088	9.07271e-140		HSP90AA1	5.98164e-61	-0.343066	0.597	0.727	1.46137e-56		PPP1R10	2.70579e-64	-0.260902	0.077	0.181	6.61052e-60
CEMIP2	1.11653e-143	-0.576698	0.118	0.272	2.7278e-139		ETV3	1.62059e-60	-0.258341	0.053	0.148	3.95926e-56		TAX1BP1	5.47663e-64	-0.326603	0.264	0.417	1.33799e-59
MTRNR2L8	4.55505e-143	-1.19444	0.063	0.192	1.11284e-138		FTH1	2.93225e-60	-0.543834	0.959	0.98	7.16378e-56		CNOT6L	8.53593e-64	-0.338323	0.192	0.327	2.08541e-59
ZEB1	2.00341e-142	0.445405	0.296	0.139	4.89453e-138		UBR5	3.9348e-60	-0.250685	0.074	0.179	9.61311e-56		NKTR	2.69784e-63	-0.310142	0.336	0.499	6.5911e-59
APMAP	2.92592e-142	-0.412528	0.054	0.191	7.14832e-138		SNHG17	2.63767e-59	-0.27032	0.095	0.209	6.44409e-55		P2RY8	2.75603e-63	-0.304415	0.12	0.24	6.73325e-59
S100A8	6.8601e-142	0.59898	0.23	0.095	1.67599e-137		LRRFIP1	5.56656e-59	-0.324164	0.384	0.549	1.35997e-54		FKBP1A	2.76096e-63	0.553744	0.332	0.234	6.74529e-59
MIAT	1.98627e-140	-0.456595	0.045	0.173	4.85266e-136		NEAT1	6.63039e-59	-0.456728	0.456	0.611	1.61987e-54		ACTB	3.98617e-63	0.453719	0.976	0.953	9.7386e-59
S1PR5	6.81029e-140	-0.399646	0.009	0.108	1.66382e-135		SNHG15	6.63539e-59	-0.291065	0.206	0.355	1.62109e-54		CEP78	4.95423e-63	-0.256527	0.069	0.171	1.21037e-58
RPL13A	2.8478e-139	0.280807	0.998	1	6.95746e-135		INO80D	1.50341e-58	-0.252871	0.088	0.197	3.67297e-54		JCHAIN	8.59753e-63	0.430323	0.116	0.045	2.10046e-58
PPA1	3.27646e-139	0.49963	0.52	0.353	8.00473e-135		USP3	5.93555e-58	-0.294882	0.173	0.31	1.45012e-53		GABARAPL1	9.43164e-63	-0.356778	0.082	0.188	2.30424e-58
ANXA2	3.3331e-139	-0.428109	0.067	0.209	8.1431e-135		MYL12A	7.43702e-58	0.351624	0.869	0.846	1.81694e-53		HNRNPUL1	1.38307e-62	-0.315839	0.167	0.297	3.37899e-58
LGALS3BP	9.33884e-139	0.349825	0.144	0.039	2.28157e-134		SNHG8	8.87595e-58	-0.321376	0.48	0.653	2.16848e-53		MYC	3.13293e-62	0.49652	0.221	0.126	7.65405e-58
DDX58	2.13279e-137	0.361943	0.176	0.058	5.21062e-133		ITGB1	1.9559e-57	0.742837	0.19	0.096	4.77846e-53		RSRP1	3.67466e-62	-0.294596	0.326	0.482	8.97757e-58
BAZ1A	2.96988e-136	0.608468	0.42	0.265	7.25572e-132		EPB41	3.3629e-57	0.459172	0.335	0.218	8.21591e-53		HNRNPD	6.20038e-62	-0.288866	0.269	0.418	1.51482e-57
HNRNPA1	6.52124e-136	0.263453	0.948	0.907	1.59321e-131		SNHG16	5.04752e-57	-0.314127	0.257	0.415	1.23316e-52		TMIGD2	9.7617e-62	0.327993	0.128	0.054	2.38488e-57
NBDY	2.62905e-134	0.423424	0.338	0.177	6.42303e-130		CELF2	1.04341e-56	0.465888	0.378	0.262	2.54917e-52		GPSM3	9.79304e-62	0.470931	0.573	0.509	2.39254e-57
HLA-C	3.09119e-134	-0.403633	0.979	0.971	7.55208e-130		GAPDH	2.0583e-56	0.505957	0.737	0.704	5.02863e-52		ATP5MG	1.59709e-61	0.28587	0.834	0.825	3.90185e-57
BIN2	8.99111e-134	-0.442976	0.234	0.424	2.19662e-129		LY6E	2.14019e-56	0.535969	0.761	0.75	5.22869e-52		CDC42EP3	2.59626e-61	-0.263162	0.053	0.145	6.34292e-57
S100A9	1.14063e-133	0.613255	0.292	0.147	2.78667e-129		KLF3	3.5691e-56	0.529901	0.291	0.183	8.71966e-52		TMEM238	5.23129e-61	-0.253657	0.061	0.152	1.27806e-56
PRKCQ-AS1	1.18171e-133	0.475471	0.453	0.279	2.88704e-129		MIER1	5.81682e-56	-0.29353	0.17	0.3	1.42111e-51		RESF1	1.00708e-60	-0.345221	0.236	0.375	2.46041e-56
LDHB	1.5561e-133	0.436045	0.802	0.641	3.8017e-129		CFLAR	9.63723e-56	-0.279544	0.201	0.342	2.35447e-51		EEF2	1.34584e-60	0.286283	0.854	0.845	3.28802e-56
SUN2	7.75458e-133	-0.463674	0.242	0.427	1.89452e-128		GIMAP7	1.00328e-55	-0.390074	0.341	0.494	2.45111e-51		IDS	1.78029e-60	-0.323091	0.218	0.355	4.34944e-56
GAPDH	1.0564e-132	-0.509896	0.704	0.79	2.58089e-128		CCDC57	5.97472e-55	-0.260106	0.168	0.302	1.45968e-50		CD247	2.22118e-60	-0.285323	0.279	0.435	5.42657e-56
ELL2	3.43138e-132	0.267357	0.137	0.036	8.3832e-128		FAM107B	9.06256e-54	-0.318626	0.335	0.493	2.21407e-49		SUPT16H	3.57404e-60	-0.272572	0.096	0.202	8.73174e-56
ETV3	1.05862e-131	0.286518	0.148	0.042	2.58633e-127		LINC01871	2.07557e-53	0.655952	0.127	0.051	5.07083e-49		MAZ	5.09266e-60	-0.276512	0.137	0.255	1.24419e-55
H3F3A	2.39987e-131	-0.335777	0.88	0.896	5.86312e-127		PSMB8	4.47077e-53	-0.255899	0.322	0.488	1.09225e-48		METRNL	7.70542e-60	-0.252787	0.028	0.107	1.88251e-55
TIGIT	5.8458e-130	-0.368719	0.013	0.11	1.42819e-125		CDV3	1.24665e-52	-0.28867	0.231	0.369	3.04569e-48		RNF115	8.59627e-60	-0.279919	0.125	0.242	2.10016e-55
MT-ND5	9.93622e-130	-0.446625	0.915	0.904	2.42752e-125		USP16	1.49792e-52	-0.25539	0.253	0.407	3.65958e-48		KDM5A	1.20533e-59	-0.272144	0.148	0.27	2.94474e-55
GNA13	1.0344e-129	0.37972	0.286	0.135	2.52714e-125		NFKBIZ	1.61832e-52	-0.368806	0.332	0.478	3.95372e-48		YWHAB	1.43868e-59	-0.296551	0.428	0.585	3.51485e-55
PDCD4	1.30709e-129	0.876841	0.599	0.539	3.19335e-125		EXOSC6	1.7606e-52	-0.256954	0.154	0.277	4.30133e-48		RBM38	1.65475e-59	-0.337999	0.154	0.276	4.04273e-55
EPB41	1.62288e-128	-0.480264	0.218	0.392	3.96486e-124		UBB	2.56801e-52	0.372475	0.839	0.828	6.27391e-48		CHD4	1.68072e-59	-0.299925	0.135	0.253	4.10616e-55
TMSB10	2.80362e-128	0.363643	0.995	0.984	6.84952e-124		CIB1	3.43994e-52	-0.272113	0.36	0.525	8.40413e-48		ZFAND6	4.03375e-59	-0.299106	0.131	0.249	9.85485e-55
TMC6	2.99993e-128	-0.45784	0.16	0.322	7.32913e-124		FNBP4	4.66501e-52	-0.261955	0.235	0.378	1.13971e-47		RASSF1	6.52076e-59	-0.255764	0.102	0.21	1.59309e-54
RGS10	7.00634e-128	0.443402	0.625	0.453	1.71172e-123		ARPC2	6.62408e-52	0.447764	0.716	0.684	1.61833e-47		ENO1	6.90511e-59	0.542724	0.483	0.413	1.68699e-54
CEP78	2.51844e-127	-0.473559	0.05	0.171	6.15279e-123		LINC00861	1.49056e-51	0.416362	0.272	0.162	3.64159e-47		UBE2B	3.46457e-58	-0.308843	0.286	0.434	8.46429e-54
GBP1	1.48346e-126	0.418163	0.251	0.115	3.62425e-122		SYNE2	1.76139e-51	-0.335193	0.22	0.357	4.30326e-47		PDCD4	8.82791e-58	-0.362981	0.382	0.539	2.15675e-53
TUBA1B	2.25458e-126	-0.486251	0.176	0.345	5.50816e-122		GMFG	2.19529e-51	0.416024	0.659	0.62	5.36332e-47		ATF7IP	1.18928e-57	-0.273924	0.118	0.227	2.90554e-53
S100A6	2.44402e-126	-0.453389	0.738	0.809	5.97099e-122		RSRC2	2.64835e-51	-0.280369	0.25	0.394	6.47019e-47		PASK	5.01311e-57	0.502703	0.254	0.158	1.22475e-52
CYTOR	4.01367e-126	-0.453118	0.063	0.192	9.8058e-122		MSL3	3.42565e-51	-0.25166	0.164	0.291	8.36921e-47		CCDC88C	2.40264e-56	-0.284155	0.163	0.284	5.86989e-52
PRKCB	5.2931e-126	-0.484616	0.162	0.322	1.29316e-121		KRR1	3.42982e-51	-0.254579	0.202	0.337	8.3794e-47		TOP1	1.03142e-55	-0.270814	0.12	0.229	2.51987e-51
SOCS1	8.53822e-125	0.29669	0.183	0.065	2.08597e-120		ZFP36	1.85396e-50	0.695867	0.346	0.257	4.52942e-46		CDV3	2.55122e-55	-0.282079	0.231	0.362	6.23288e-51
YWHAZ	6.42043e-124	-0.512975	0.513	0.638	1.56858e-119		SP100	2.08462e-50	-0.324862	0.41	0.554	5.09294e-46		IRF1	3.89048e-55	-0.336664	0.355	0.503	9.50483e-51
BCL9L	1.52409e-123	-0.396393	0.085	0.219	3.7235e-119		SLC25A3	2.47696e-50	-0.257344	0.426	0.593	6.05145e-46		RSRC2	5.28445e-55	-0.318722	0.25	0.386	1.29104e-50
TNFSF10	7.07577e-122	0.391007	0.192	0.075	1.72868e-117		RPS6KA5	2.92948e-50	-0.258089	0.07	0.162	7.15701e-46		UQCR11	5.55496e-55	0.39358	0.673	0.629	1.35713e-50
ZBTB38	2.33377e-121	-0.415381	0.066	0.191	5.70162e-117		HLA-DPB1	4.5141e-50	0.660307	0.282	0.186	1.10284e-45		DYRK2	7.84464e-55	-0.255759	0.113	0.219	1.91652e-50
HLA-DRA	4.14858e-121	-0.623156	0.094	0.228	1.01354e-116		FAM215B	9.08168e-50	0.529978	0.293	0.194	2.21874e-45		SQSTM1	8.33381e-55	-0.29845	0.17	0.291	2.03603e-50
OTULINL	4.89765e-121	0.316063	0.262	0.121	1.19655e-116		XIST	5.63207e-49	0.492343	0.282	0.177	1.37597e-44		TPM4	9.49513e-55	-0.257494	0.074	0.169	2.31976e-50
SAR1A	7.24576e-121	0.569164	0.435	0.278	1.77021e-116		SMARCA5	1.1429e-48	-0.269441	0.159	0.277	2.79221e-44		YY1	1.0081e-54	-0.271601	0.201	0.327	2.46289e-50
SATB1	8.02959e-121	0.450728	0.399	0.241	1.96171e-116		CALM1	1.29332e-48	0.42289	0.744	0.74	3.15971e-44		CDKN2D	1.55513e-54	-0.262463	0.205	0.34	3.79933e-50
DCK	6.56522e-120	0.431426	0.29	0.149	1.60395e-115		ZNF292	1.38287e-48	-0.256676	0.184	0.309	3.37848e-44		MECP2	1.62708e-54	-0.251039	0.168	0.289	3.97512e-50
TRIM25	1.08368e-119	0.260789	0.132	0.037	2.64755e-115		FAM133B	2.12071e-48	-0.33916	0.399	0.536	5.1811e-44		NR4A2	2.02457e-54	-0.486892	0.123	0.231	4.94623e-50
GPBP1	3.58112e-119	0.502799	0.55	0.426	8.74903e-115		GPSM3	2.69636e-48	0.402196	0.573	0.496	6.58747e-44		CEP350	3.61071e-54	-0.263308	0.099	0.2	8.82133e-50
MAF	1.45155e-118	-0.315619	0.017	0.113	3.54629e-114		TOB1	3.64795e-48	0.484743	0.298	0.196	8.91231e-44		OAZ1	3.78982e-54	0.412173	0.714	0.631	9.25891e-50
SYTL3	1.7306e-118	-0.456568	0.075	0.202	4.22802e-114		TSPYL2	4.98776e-48	-0.293331	0.172	0.296	1.21856e-43		VAMP2	5.51264e-54	0.443368	0.678	0.648	1.34679e-49
RNPEPL1	1.76313e-118	-0.413016	0.103	0.236	4.30751e-114		FLNA	1.01765e-47	0.740088	0.271	0.176	2.48622e-43		FOS	8.78879e-54	0.324326	0.396	0.28	2.14719e-49
ADGRE5	1.84942e-118	0.52664	0.453	0.299	4.51832e-114		TLE5	1.57331e-47	0.339825	0.695	0.671	3.84374e-43		H2AFZ	9.22175e-54	-0.255685	0.308	0.462	2.25297e-49
RALA	2.8908e-118	0.378315	0.245	0.114	7.0625e-114		NEDD9	1.95168e-47	-0.25694	0.045	0.122	4.76816e-43		VPS13C	9.27766e-54	-0.281652	0.143	0.253	2.26662e-49
ARL4C	4.39902e-118	-0.649668	0.436	0.562	1.07473e-113		SERBP1	9.50318e-47	-0.252566	0.436	0.611	2.32172e-42		DNAJC21	1.04856e-53	-0.266977	0.089	0.184	2.56173e-49
MSN	6.04552e-118	-0.515351	0.285	0.44	1.47698e-113		SH3BGRL	1.01509e-46	0.504738	0.341	0.243	2.47997e-42		PSME2	1.72545e-53	0.561917	0.456	0.383	4.21545e-49
MFSD14A	9.2997e-118	0.291657	0.265	0.122	2.27201e-113		ITM2B	2.52509e-46	0.326406	0.801	0.798	6.16904e-42		GABPB1-AS1	2.00587e-53	0.461528	0.411	0.315	4.90054e-49
TBX21	9.36721e-118	-0.336013	0.02	0.117	2.2885e-113		RAPGEF6	2.99762e-46	-0.268031	0.202	0.329	7.32348e-42		HELZ	3.19003e-53	-0.258167	0.119	0.224	7.79357e-49
SNHG32	1.30943e-117	0.390972	0.633	0.461	3.19906e-113		ACTG1	3.36938e-46	-0.323861	0.7	0.806	8.23173e-42		TRAC	6.19178e-53	0.450083	0.659	0.601	1.51271e-48
USP11	4.68745e-117	0.321997	0.262	0.124	1.14519e-112		ADAR	5.77443e-46	-0.287312	0.425	0.565	1.41075e-41		SH3GLB1	6.77996e-53	-0.255075	0.123	0.23	1.65641e-48
LSM5	1.34673e-116	0.38564	0.456	0.288	3.29019e-112		LCK	6.16719e-46	0.315137	0.505	0.378	1.50671e-41		MLLT6	4.48078e-52	-0.269598	0.178	0.296	1.0947e-47
MXD4	1.4818e-116	-0.452135	0.101	0.234	3.62018e-112		SLC38A2	1.17971e-45	-0.252908	0.151	0.266	2.88216e-41		TRAPPC10	7.12217e-52	-0.265333	0.086	0.178	1.74002e-47
PTPN22	2.82269e-116	-0.384031	0.058	0.178	6.89612e-112		PPM1K	1.74995e-45	-0.255968	0.251	0.388	4.27529e-41		USP36	7.37004e-52	-0.272506	0.08	0.172	1.80057e-47
HAUS3	6.44508e-116	0.337197	0.282	0.137	1.5746e-111		DNAJB1	3.10887e-45	0.494943	0.276	0.184	7.59529e-41		SLA	1.40906e-51	-0.258073	0.07	0.158	3.44248e-47
RNF166	1.68665e-115	-0.517199	0.154	0.299	4.12065e-111		CHD2	5.68018e-45	-0.265631	0.254	0.39	1.38772e-40		RBM39	5.15776e-51	-0.279205	0.582	0.747	1.26009e-46
WNK1	2.73642e-115	-0.412021	0.119	0.259	6.68534e-111		CDC42SE2	1.88202e-44	-0.255076	0.54	0.679	4.59797e-40		PSME1	1.06082e-50	0.396089	0.68	0.63	2.5917e-46
PRKY	6.15714e-115	-0.380344	0.068	0.187	1.50425e-110		C12orf75	4.02527e-43	0.714598	0.251	0.164	9.83414e-39		TSC22D3	1.50423e-50	0.354827	0.698	0.656	3.67499e-46
PARP12	2.75885e-114	0.286162	0.15	0.05	6.74015e-110		LAPTM5	4.31108e-43	0.37366	0.685	0.665	1.05324e-38		PDZD8	5.47713e-50	-0.259246	0.037	0.108	1.33812e-45
MACF1	3.89501e-114	-0.514705	0.157	0.298	9.51589e-110		ARPC3	4.48194e-43	0.395271	0.649	0.629	1.09498e-38		APBA2	5.69317e-50	0.366312	0.232	0.143	1.3909e-45
WHAMM	8.00802e-114	0.4508	0.407	0.251	1.95644e-109		HMGN2	5.89992e-43	0.455213	0.578	0.539	1.44141e-38		PRKCQ-AS1	1.41046e-49	0.437999	0.374	0.279	3.44591e-45
SAMD9L	1.16188e-113	0.361449	0.215	0.093	2.8386e-109		DNAJB6	6.84703e-43	-0.251144	0.355	0.501	1.6728e-38		PFDN2	1.5776e-49	-0.30208	0.183	0.297	3.85424e-45
CLDND1	1.93616e-113	-0.585934	0.148	0.287	4.73024e-109		RNF19A	8.56764e-43	-0.263775	0.113	0.211	2.09316e-38		PNN	5.6526e-49	-0.269666	0.357	0.506	1.38099e-44
LRRN3	1.10222e-112	0.369161	0.203	0.086	2.69283e-108		PRRC2C	3.47679e-42	-0.387806	0.512	0.616	8.49415e-38		POLR2A	5.66579e-49	-0.251488	0.106	0.202	1.38421e-44
UBE2M	3.66632e-112	-0.342007	0.064	0.18	8.95717e-108		CCL3	6.17805e-42	-0.312957	0.042	0.113	1.50936e-37		BRD1	6.26061e-49	-0.263754	0.065	0.145	1.52953e-44
LSP1	4.95488e-112	-0.411827	0.283	0.46	1.21053e-107		TOMM20	2.18122e-40	-0.262292	0.395	0.533	5.32894e-36		JUNB	6.88694e-49	0.268109	0.768	0.722	1.68255e-44
SYNJ2	2.19763e-111	0.278647	0.16	0.057	5.36903e-107		PPP1CA	3.92744e-40	0.478157	0.33	0.233	9.59514e-36		RBM8A	9.26181e-49	-0.291921	0.326	0.469	2.26275e-44
ARHGAP30	7.33168e-111	-0.358441	0.153	0.313	1.7912e-106		ABLIM1	9.24802e-40	-0.358268	0.199	0.308	2.25938e-35		CSNK1D	1.00609e-48	-0.286212	0.143	0.249	2.45797e-44
SPN	1.06276e-110	-0.379628	0.099	0.236	2.59643e-106		GABPB1-AS1	4.3284e-39	0.447152	0.411	0.325	1.05747e-34		KLF3	2.19985e-48	-0.276208	0.291	0.425	5.37446e-44
OPTN	2.76956e-109	-0.424243	0.12	0.255	6.76632e-105		IFITM2	4.59081e-38	0.531789	0.562	0.502	1.12158e-33		TPR	3.28931e-48	-0.255923	0.241	0.367	8.03612e-44
NPM1	2.76019e-108	0.274852	0.914	0.851	6.74342e-104		LITAF	5.85976e-38	0.607199	0.487	0.442	1.4316e-33		SMC3	3.50868e-48	-0.251903	0.144	0.25	8.57206e-44
SNHG15	1.13707e-107	0.379417	0.355	0.202	2.77798e-103		FOS	7.99443e-38	-0.306589	0.396	0.532	1.95312e-33		USF2	4.6389e-48	-0.267635	0.123	0.222	1.13333e-43
RAB37	2.70603e-107	-0.287543	0.026	0.121	6.6111e-103		ANKRD44	9.4289e-38	0.39618	0.343	0.251	2.30357e-33		MT-ATP8	6.34257e-48	-0.270953	0.124	0.22	1.54955e-43
HP1BP3	6.44154e-107	-0.452016	0.234	0.382	1.57373e-102		TRGC2	1.49147e-37	0.437142	0.134	0.066	3.64382e-33		USP47	6.49164e-48	-0.268676	0.112	0.207	1.58597e-43
TAP1	1.01947e-106	0.411986	0.36	0.215	2.49067e-102		THEMIS	2.81559e-37	0.296038	0.173	0.095	6.87876e-33		NIPBL	3.307e-47	-0.25432	0.168	0.277	8.07934e-43
LINC01138	2.22274e-106	0.37339	0.435	0.278	5.43037e-102		MYL6	9.82899e-37	0.35883	0.774	0.757	2.40132e-32		ZRANB2	4.11812e-47	-0.255779	0.261	0.39	1.0061e-42
LINC00861	1.04238e-105	-0.392951	0.162	0.315	2.54665e-101		TAPBP	2.22369e-36	-0.267443	0.436	0.565	5.4327e-32		LINC00342	5.27868e-47	-0.253895	0.083	0.169	1.28964e-42
ATF7IP	1.85104e-105	-0.401371	0.102	0.227	4.52228e-101		CD69	3.90098e-36	-0.605324	0.546	0.619	9.53049e-32		MAP3K8	7.11274e-47	-0.251263	0.054	0.133	1.73771e-42
UBALD2	3.94073e-105	0.527612	0.428	0.297	9.6276e-101		TAGLN2	5.49681e-36	0.439386	0.413	0.332	1.34293e-31		FAM107B	1.01356e-46	-0.262971	0.335	0.476	2.47622e-42
PTPN7	1.41281e-104	-0.555365	0.153	0.287	3.45164e-100		SNHG5	7.8013e-36	-0.370421	0.757	0.876	1.90594e-31		PRPF40A	1.04324e-46	-0.257119	0.215	0.336	2.54873e-42
JUNB	2.10296e-104	-0.897326	0.652	0.722	5.13773e-100		GIMAP4	4.42256e-35	-0.41719	0.196	0.29	1.08048e-30		TYROBP	1.28969e-46	-0.51819	0.054	0.129	3.15085e-42
GLIPR1	2.98974e-104	-0.342104	0.053	0.162	7.30423e-100		ATF7IP2	5.82715e-34	0.428575	0.296	0.216	1.42363e-29		PTPRE	1.41654e-46	-0.259576	0.08	0.167	3.46075e-42
IL32	5.9586e-104	-0.511458	0.572	0.689	1.45575e-99		RNF213	8.62476e-34	-0.285264	0.447	0.564	2.10712e-29		GOLGB1	1.94717e-46	-0.266393	0.114	0.208	4.75714e-42
ARMH1	1.45441e-103	0.346661	0.228	0.107	3.55327e-99		ITGB2	1.76771e-33	0.545287	0.316	0.237	4.3187e-29		GTF3A	1.96588e-46	0.394472	0.555	0.506	4.80285e-42
RSRP1	2.08793e-103	-0.475989	0.341	0.482	5.10102e-99		RAC2	6.90831e-33	0.343492	0.463	0.379	1.68777e-28		SLC38A2	1.98605e-46	-0.289234	0.151	0.256	4.85212e-42
F2R	4.44542e-103	-0.321815	0.021	0.109	1.08606e-98		NDUFA3	1.33074e-32	0.398388	0.363	0.282	3.25114e-28		PELI1	2.02642e-46	0.320136	0.13	0.063	4.95075e-42
S100A11	4.88416e-103	-0.423767	0.134	0.275	1.19325e-98		VSIR	2.32271e-32	0.336543	0.23	0.148	5.67462e-28		POMP	2.30612e-46	-0.294207	0.349	0.493	5.63409e-42
GSTP1	8.296e-103	-0.417734	0.25	0.401	2.0268e-98		ID2	7.58608e-32	0.629994	0.517	0.477	1.85336e-27		NUTM2B-AS1	2.91227e-46	-0.250311	0.133	0.232	7.11498e-42
ARID1B	3.00674e-102	-0.454435	0.259	0.402	7.34576e-98		CD37	1.24174e-31	0.371494	0.646	0.646	3.03369e-27		KIF2A	4.97787e-46	-0.256677	0.191	0.303	1.21614e-41
APBA2	3.192e-102	0.324816	0.276	0.143	7.79837e-98		SKAP1	1.95377e-31	0.360189	0.214	0.139	4.77324e-27		IL32	1.2063e-45	0.28062	0.831	0.689	2.9471e-41
HERPUD1	4.82342e-101	-0.47728	0.174	0.312	1.17841e-96		ENO1	4.96587e-31	0.387101	0.483	0.422	1.21321e-26		MIF	1.56288e-45	0.32093	0.733	0.711	3.81826e-41
TSEN54	1.00762e-100	-0.419679	0.084	0.205	2.46172e-96		SEPTIN9	6.01976e-31	0.395003	0.4	0.326	1.47069e-26		HNRNPDL	1.7215e-45	0.331016	0.716	0.692	4.20581e-41
AC127502.2	1.08674e-100	0.273186	0.2	0.087	2.655e-96		SUN2	6.93164e-31	0.392075	0.322	0.242	1.69347e-26		HMGN1	1.74814e-45	0.369571	0.618	0.577	4.27087e-41
NOP53	1.18921e-100	0.264913	0.913	0.846	2.90536e-96		NFKBIA	3.45578e-30	0.314682	0.6	0.538	8.44281e-26		CHRM3-AS2	4.14256e-45	0.363237	0.144	0.077	1.01207e-40
TNFAIP3	1.5508e-100	0.756421	0.486	0.381	3.78876e-96		CDC42	1.08548e-29	0.378658	0.68	0.69	2.65194e-25		HSPA9	1.91371e-44	-0.269882	0.289	0.416	4.67538e-40
PCSK7	1.58622e-100	-0.490856	0.38	0.517	3.87528e-96		DDIT4	3.69157e-29	0.517931	0.231	0.16	9.01888e-25		SAP30BP	2.24525e-44	-0.255078	0.102	0.193	5.48536e-40
ARPC5L	1.80143e-100	-0.533715	0.209	0.348	4.40108e-96		PRKCB	3.99201e-29	0.405753	0.236	0.162	9.75289e-25		NAP1L1	4.27698e-44	0.323074	0.664	0.63	1.04491e-39
CALR	2.20597e-100	-0.549001	0.34	0.474	5.38942e-96		LAMTOR4	4.19424e-29	0.395764	0.411	0.34	1.02469e-24		AKAP9	6.32428e-44	-0.266539	0.236	0.354	1.54508e-39
DNAJC15	3.35272e-100	0.366872	0.312	0.175	8.19103e-96		CDC25B	6.73756e-29	0.344238	0.196	0.125	1.64605e-24		DYNLL2	6.48581e-44	-0.26234	0.089	0.172	1.58455e-39
HCST	2.19829e-99	-0.464845	0.668	0.726	5.37063e-95		CCNL1	2.28522e-28	-0.266649	0.47	0.58	5.58302e-24		GPR183	1.21851e-43	-0.30178	0.069	0.147	2.97694e-39
LLGL2	3.45428e-99	-0.287334	0.024	0.112	8.43914e-95		HMGN1	3.97322e-28	0.321965	0.618	0.604	9.70696e-24		SNHG9	1.67283e-43	-0.475723	0.224	0.326	4.0869e-39
SMAP2	5.20811e-99	0.552791	0.441	0.319	1.27239e-94		BSG	1.67664e-27	0.424729	0.212	0.145	4.0962e-23		RANBP2	4.89584e-43	-0.274729	0.102	0.188	1.1961e-38
IQGAP1	1.44158e-98	-0.477885	0.197	0.331	3.52192e-94		ARHGEF1	1.84257e-27	0.406496	0.403	0.344	4.50159e-23		TBCA	1.52166e-42	0.4412	0.462	0.403	3.71758e-38
MGST3	3.43995e-98	-0.324885	0.113	0.244	8.40415e-94		STK4	3.14045e-27	0.370556	0.517	0.484	7.67244e-23		EIF2S3	1.56383e-42	0.407475	0.479	0.413	3.8206e-38
BIRC2	5.03432e-98	0.329765	0.367	0.218	1.22994e-93		ANXA2	4.08901e-27	0.463909	0.121	0.067	9.98985e-23		TCF25	3.50961e-42	-0.254777	0.414	0.559	8.57433e-38
PHF11	5.19628e-98	0.367442	0.345	0.206	1.2695e-93		IFITM1	5.12231e-27	0.487608	0.61	0.602	1.25143e-22		ID2	5.21789e-42	0.595278	0.517	0.455	1.27478e-37
GRK2	1.09899e-97	-0.392428	0.139	0.265	2.68495e-93		BTG2	6.80042e-27	0.450475	0.348	0.292	1.66141e-22		USP16	7.40931e-42	-0.273539	0.253	0.373	1.81017e-37
TRDC	1.40731e-97	-0.63412	0.022	0.107	3.43819e-93		CD8B	1.0575e-26	0.310956	0.651	0.653	2.58357e-22		IFITM2	8.33457e-42	0.481135	0.562	0.485	2.03622e-37
TC2N	3.08622e-97	-0.365968	0.108	0.233	7.53994e-93		FYB1	1.32555e-26	0.330624	0.554	0.518	3.23846e-22		SPINT2	8.65778e-42	0.27903	0.171	0.098	2.11518e-37
ERN1	1.40043e-96	-0.304602	0.023	0.107	3.42139e-92		POLR3GL	1.64102e-26	0.354233	0.228	0.159	4.00918e-22		EDF1	1.71012e-41	0.368614	0.625	0.592	4.17799e-37
SSBP4	3.51255e-96	-0.384188	0.139	0.272	8.5815e-92		ANXA6	2.47029e-26	0.350408	0.22	0.148	6.03518e-22		ARMH1	2.24076e-41	0.333084	0.181	0.107	5.47441e-37
B4GALT1	4.33061e-96	-0.435807	0.106	0.227	1.05801e-91		EIF4A2	4.15379e-26	0.27551	0.689	0.698	1.01481e-21		TYMP	2.97421e-41	0.483731	0.155	0.089	7.2663e-37
TAPBP	1.93729e-95	0.457238	0.565	0.464	4.73299e-91		UQCR11	4.25214e-26	0.287921	0.673	0.665	1.03884e-21		NFKB2	5.97222e-41	-0.299748	0.086	0.166	1.45907e-36
MAL	7.3718e-95	0.36611	0.281	0.154	1.80101e-90		CLIC3	6.53841e-26	0.449473	0.105	0.055	1.5974e-21		CORO1A	6.54667e-41	0.358939	0.722	0.679	1.59942e-36
RASSF1	1.02423e-94	-0.36132	0.092	0.21	2.5023e-90		ANXA1	8.86336e-26	0.64157	0.288	0.226	2.16541e-21		MT2A	7.34647e-41	0.345432	0.51	0.438	1.79482e-36
P2RY8	1.8648e-94	-0.45249	0.117	0.24	4.55589e-90		MGAT4A	1.135e-25	0.382171	0.45	0.408	2.77293e-21		BST2	3.36592e-40	0.520621	0.342	0.273	8.22327e-36
ICAM3	2.13815e-94	-0.40129	0.32	0.466	5.22372e-90		SELL	1.32792e-25	0.353912	0.55	0.52	3.24423e-21		PSME4	4.45731e-40	-0.261855	0.105	0.19	1.08897e-35
PRDM1	6.13918e-94	-0.300273	0.04	0.135	1.49986e-89		C1orf56	1.33141e-25	0.464788	0.319	0.245	3.25277e-21		FAM177A1	4.73723e-40	-0.396388	0.158	0.249	1.15735e-35
AAK1	6.82951e-94	-0.454966	0.425	0.55	1.66852e-89		AHNAK	2.4707e-25	0.352193	0.142	0.084	6.03617e-21		NDFIP1	9.51662e-40	0.421916	0.426	0.365	2.32501e-35
TLE5	1.11241e-93	-0.38272	0.671	0.731	2.71772e-89		MHENCR	2.57607e-25	0.315562	0.157	0.098	6.2936e-21		SNHG25	3.30127e-39	0.289228	0.308	0.218	8.06533e-35
ORAI1	4.64225e-93	-0.302092	0.091	0.212	1.13415e-88		TMEM230	3.40617e-25	0.33348	0.272	0.2	8.32163e-21		S100A9	1.14398e-38	0.46616	0.22	0.147	2.79485e-34
HLA-A	5.44674e-93	-0.288264	0.982	0.972	1.33069e-88		CD63	5.33401e-25	0.435742	0.196	0.133	1.30315e-20		S100A8	1.22217e-38	0.467661	0.162	0.095	2.98588e-34
DGKZ	8.32365e-93	-0.355621	0.156	0.29	2.03355e-88		AP2M1	6.11924e-25	0.360147	0.268	0.199	1.49499e-20		GIMAP7	6.92367e-38	-0.275203	0.341	0.455	1.69152e-33
MSL3	1.01587e-92	0.364044	0.291	0.164	2.48186e-88		APMAP	6.44883e-25	0.372397	0.102	0.054	1.57551e-20		ST13	9.01899e-38	0.374332	0.478	0.42	2.20343e-33
NR4A2	1.64692e-91	-0.71316	0.12	0.231	4.0236e-87		TRBC2	3.34908e-24	0.30881	0.599	0.554	8.18214e-20		CD3E	1.36616e-37	0.298961	0.758	0.715	3.33767e-33
CKLF	2.29449e-91	-0.330817	0.116	0.244	5.60567e-87		IFI6	7.55786e-24	0.618075	0.532	0.52	1.84646e-19		AC058791.1	2.18631e-37	-0.27662	0.209	0.314	5.34137e-33
LYSMD2	4.0125e-91	0.306133	0.253	0.132	9.80293e-87		DSTN	9.7984e-24	0.568311	0.293	0.235	2.39385e-19		SLC25A6	2.69372e-37	0.276836	0.759	0.743	6.58103e-33
FNBP1	4.67806e-91	-0.454476	0.324	0.46	1.1429e-86		ARPC1B	1.11966e-23	0.252702	0.506	0.431	2.73545e-19		HSPB1	1.19271e-36	0.367685	0.246	0.171	2.91392e-32
SIPA1	1.84336e-90	-0.314495	0.085	0.201	4.50352e-86		TNFAIP3	1.43847e-23	-0.275235	0.394	0.486	3.51433e-19		CD3D	2.22202e-36	0.345026	0.815	0.767	5.42861e-32
AC004687.1	2.19562e-90	-0.443466	0.175	0.309	5.36412e-86		PRF1	1.60383e-23	0.614181	0.134	0.083	3.91832e-19		SYAP1	4.78014e-36	-0.269948	0.132	0.219	1.16784e-31
NME2	2.39315e-90	0.354422	0.703	0.574	5.84671e-86		EMP3	1.76625e-23	0.507423	0.511	0.476	4.31512e-19		RELB	8.34101e-36	-0.297045	0.048	0.108	2.03779e-31
CCM2	1.40249e-89	-0.283673	0.093	0.213	3.42642e-85		ARRDC2	2.83399e-23	0.309286	0.129	0.077	6.92373e-19		YIPF5	1.91135e-35	-0.255126	0.063	0.129	4.66961e-31
COX7C	1.60501e-89	0.27825	0.921	0.86	3.92121e-85		YWHAQ	5.74674e-23	0.55453	0.32	0.269	1.40399e-18		NPM3	5.0547e-35	0.275622	0.11	0.057	1.23491e-30
TIPRL	1.63817e-89	0.294049	0.265	0.141	4.00222e-85		IER2	2.00883e-22	0.553347	0.365	0.325	4.90777e-18		CNOT1	5.39636e-35	-0.385483	0.212	0.304	1.31838e-30
NUB1	1.72981e-89	0.451543	0.363	0.239	4.22609e-85		PSME2	2.58616e-22	0.382348	0.456	0.412	6.31824e-18		NME2	4.12627e-34	0.327148	0.595	0.574	1.00809e-29
CLIC1	1.96426e-89	-0.540274	0.321	0.44	4.79889e-85		HERPUD1	3.55386e-22	0.441018	0.233	0.174	8.68243e-18		TOB1	1.60317e-33	0.396435	0.298	0.225	3.9167e-29
NANS	3.39466e-89	0.252825	0.174	0.074	8.29349e-85		PPP1R15A	6.44753e-22	-0.268972	0.201	0.286	1.5752e-17		TSPYL2	2.56107e-33	-0.350656	0.172	0.258	6.25695e-29
SH3KBP1	8.62769e-89	-0.353244	0.149	0.279	2.10783e-84		KLRK1	1.06501e-21	0.365573	0.442	0.395	2.60193e-17		MRPL23	5.31833e-33	0.331491	0.168	0.105	1.29932e-28
HSPA5	8.80081e-89	-0.515244	0.287	0.412	2.15013e-84		HDAC1	1.36762e-21	0.287876	0.175	0.116	3.34122e-17		PIM2	5.43892e-33	0.358772	0.18	0.116	1.32878e-28
CD226	1.52043e-88	-0.311517	0.048	0.142	3.71457e-84		HNRNPA2B1	1.69269e-21	0.268692	0.652	0.671	4.13541e-17		LAPTM5	1.61903e-32	0.266907	0.685	0.668	3.95545e-28
TPST2	2.37247e-88	-0.322624	0.094	0.212	5.79618e-84		TXK	1.81323e-21	0.29271	0.274	0.209	4.4299e-17		NUCB2	1.76286e-32	0.349393	0.386	0.314	4.30684e-28
RORA	4.52287e-88	-0.512611	0.318	0.439	1.10498e-83		SKP1	2.33355e-21	0.250012	0.674	0.69	5.7011e-17		IMPDH2	2.05931e-32	0.340106	0.178	0.115	5.0311e-28
CCDC57	5.06498e-88	0.300608	0.302	0.172	1.23743e-83		HMGB1	4.02842e-21	0.256667	0.756	0.772	9.84183e-17		PTGER4	2.16413e-32	0.267149	0.191	0.122	5.28719e-28
LUC7L3	6.61184e-88	-0.429077	0.352	0.481	1.61534e-83		ARHGAP30	5.81293e-21	0.272952	0.217	0.153	1.42016e-16		UPP1	3.96985e-32	-0.2541	0.136	0.219	9.69874e-28
MT-ND3	7.69467e-88	-0.257234	0.997	0.996	1.87988e-83		PKM	6.04175e-21	0.313906	0.277	0.212	1.47606e-16		FAM215B	1.50342e-31	0.45483	0.293	0.232	3.67301e-27
NARF	3.79267e-87	0.316025	0.244	0.128	9.26588e-83		TSTD1	7.68247e-21	0.308204	0.373	0.312	1.8769e-16		CD6	1.94646e-31	-0.266839	0.215	0.31	4.75539e-27
STAT2	4.03486e-87	0.267957	0.17	0.073	9.85757e-83		TMC6	7.69524e-21	0.302229	0.221	0.16	1.88002e-16		APRT	2.26867e-31	0.340991	0.574	0.545	5.54258e-27
HBS1L	2.25847e-86	0.314206	0.253	0.136	5.51766e-82		RASAL3	8.35076e-21	0.305759	0.181	0.123	2.04017e-16		BISPR	1.23715e-30	0.306695	0.105	0.057	3.02247e-26
VPS37B	2.31699e-86	0.272323	0.268	0.143	5.66064e-82		TPI1	1.23958e-20	0.330077	0.36	0.297	3.02842e-16		PPP1R14B	2.21789e-30	-0.268771	0.079	0.142	5.41852e-26
PPP1R12A	4.02837e-86	-0.424355	0.201	0.328	9.8417e-82		RNASET2	1.28141e-20	0.353483	0.319	0.262	3.1306e-16		EIF3H	2.92439e-30	0.258219	0.641	0.622	7.14457e-26
GK5	4.55738e-86	-0.276479	0.028	0.11	1.11341e-81		SAMD3	1.40091e-20	0.282445	0.135	0.084	3.42257e-16		BEX3	3.27598e-30	0.261485	0.113	0.062	8.00355e-26
PDE4B	4.57405e-86	0.268138	0.248	0.129	1.11749e-81		WASF2	2.14846e-20	0.321011	0.269	0.207	5.2489e-16		HSH2D	9.19534e-29	0.250633	0.104	0.057	2.24651e-24
ELF1	1.03937e-85	0.39657	0.581	0.471	2.5393e-81		PPDPF	2.23508e-20	0.319889	0.636	0.638	5.46052e-16		MX2	1.02355e-28	0.306751	0.144	0.088	2.50063e-24
SH3YL1	1.0836e-85	0.336963	0.25	0.135	2.64734e-81		CKLF	3.16133e-20	0.304256	0.172	0.116	7.72344e-16		STRAP	1.5505e-28	-0.251191	0.231	0.322	3.78803e-24
SRSF7	1.57716e-85	-0.481079	0.548	0.649	3.85317e-81		SUCLG2	5.13014e-20	0.295866	0.176	0.122	1.25334e-15		SSU72	1.96746e-28	0.392536	0.394	0.341	4.8067e-24
DNAJC1	3.00867e-85	-0.332595	0.062	0.161	7.35049e-81		CCND3	6.99164e-20	0.347503	0.518	0.502	1.70813e-15		HLA-DRA	4.52328e-28	0.378976	0.294	0.228	1.10508e-23
NDUFV2	4.21304e-85	0.378133	0.438	0.308	1.02929e-80		ITGB7	8.60695e-20	0.330532	0.165	0.112	2.10276e-15		CD37	9.56849e-28	0.329195	0.646	0.636	2.33768e-23
ATRX	6.11326e-85	-0.418413	0.225	0.357	1.49353e-80		KANSL1-AS1	1.12628e-19	0.287289	0.206	0.147	2.75162e-15		SELENOK	1.31293e-27	-0.287707	0.38	0.483	3.20761e-23
VASP	6.51274e-85	-0.270039	0.083	0.196	1.59113e-80		RGS2	1.35893e-19	0.407592	0.12	0.075	3.32e-15		DDX60	8.79917e-26	0.266135	0.106	0.061	2.14972e-21
SPON2	6.89623e-85	-0.395597	0.049	0.142	1.68482e-80		DAD1	2.24053e-19	0.273626	0.315	0.252	5.47384e-15		BCL2	1.01135e-25	0.317416	0.227	0.167	2.47083e-21
IRF3	9.47653e-85	-0.317262	0.126	0.248	2.31521e-80		GSTP1	2.67781e-19	0.443996	0.3	0.25	6.54216e-15		MCUB	1.04514e-25	0.335302	0.391	0.337	2.55339e-21
CREBZF	1.61747e-84	-0.295922	0.079	0.183	3.95163e-80		SSBP4	5.85386e-19	0.368465	0.193	0.139	1.43016e-14		HSD17B11	2.23317e-25	0.365716	0.29	0.233	5.45585e-21
H1FX	4.81209e-84	-0.610381	0.28	0.402	1.17564e-79		CNN2	5.98806e-19	0.30085	0.328	0.268	1.46294e-14		CD55	8.9691e-25	0.307331	0.267	0.205	2.19124e-20
CD7	5.55373e-84	0.411239	0.638	0.5	1.35683e-79		LAT	7.58413e-19	0.319208	0.313	0.251	1.85288e-14		PARP9	1.20159e-24	0.277997	0.125	0.076	2.93559e-20
DDX60	5.6517e-84	0.304817	0.147	0.061	1.38077e-79		CDC42SE1	1.19409e-18	0.373025	0.336	0.276	2.91729e-14		SP110	1.21534e-24	0.367032	0.323	0.269	2.9692e-20
PIM2	1.57684e-83	0.358718	0.224	0.116	3.85237e-79		ARRB2	1.63973e-18	0.328304	0.239	0.183	4.00603e-14		TMEM243	1.3181e-24	0.340366	0.318	0.263	3.22024e-20
MAZ	2.79471e-83	-0.361305	0.137	0.255	6.82776e-79		AC092338.3	2.9145e-18	0.389972	0.317	0.271	7.12042e-14		PPM1K	2.78004e-24	0.352728	0.251	0.193	6.79191e-20
RAPGEF6	3.17876e-83	0.357636	0.329	0.204	7.76603e-79		SCP2	2.93223e-18	0.447474	0.244	0.194	7.16374e-14		ERGIC3	2.83612e-24	0.341508	0.247	0.19	6.92892e-20
MYO1G	3.83372e-83	-0.396975	0.172	0.296	9.36615e-79		AAK1	9.35083e-18	0.335953	0.444	0.425	2.2845e-13		EIF1	3.38738e-23	-0.298382	0.988	0.994	8.27572e-19
PRKCH	8.73943e-83	-0.422137	0.232	0.359	2.13513e-78		CAPZB	1.14992e-17	0.328287	0.465	0.433	2.80938e-13		ACTN1	9.00361e-23	0.290671	0.184	0.131	2.19967e-18
ANKRD44	1.04258e-82	-0.363144	0.251	0.392	2.54713e-78		CD79A	3.60513e-17	0.252723	0.114	0.071	8.80769e-13		FLT3LG	1.32749e-22	0.325762	0.298	0.244	3.2432e-18
CD55	1.01761e-81	0.328212	0.333	0.205	2.48611e-77		OSTF1	6.87152e-17	0.326233	0.223	0.171	1.67878e-12		NBDY	1.57076e-22	0.265486	0.234	0.177	3.83752e-18
MAP2K2	1.59085e-81	-0.347257	0.163	0.28	3.88662e-77		ANXA5	7.58395e-17	0.310587	0.136	0.091	1.85283e-12		SELENOH	2.19377e-22	0.326787	0.418	0.381	5.3596e-18
STAT3	3.03088e-81	0.422309	0.463	0.345	7.40474e-77		STUB1	7.71279e-17	0.311073	0.256	0.203	1.88431e-12		SERP1	4.48987e-22	0.269877	0.56	0.551	1.09692e-17
AOAH	3.15468e-80	-0.250617	0.025	0.101	7.70721e-76		PDIA6	9.20956e-17	0.287318	0.159	0.111	2.24999e-12		CCDC85B	5.45348e-22	0.369279	0.405	0.372	1.33234e-17
PASK	3.68211e-80	0.329218	0.278	0.158	8.99577e-76		ATG2A	1.65533e-16	0.420706	0.136	0.093	4.04413e-12		FCGR3A	7.72709e-22	0.615751	0.14	0.096	1.8878e-17
CTSW	4.30237e-80	-0.449303	0.447	0.562	1.05111e-75		ARPC4	1.95467e-16	0.330996	0.275	0.221	4.77546e-12		ATP6V0E2	2.08629e-21	0.280281	0.171	0.121	5.09702e-17
UBC	8.84769e-80	-0.272345	0.827	0.902	2.16158e-75		ECH1	2.27993e-16	0.25131	0.188	0.135	5.57009e-12		H1FX	3.92521e-21	-0.284287	0.318	0.402	9.58968e-17
LINC00342	8.98921e-80	-0.312436	0.072	0.169	2.19615e-75		HP1BP3	3.13049e-16	0.3161	0.282	0.234	7.64811e-12		EBPL	7.7828e-21	0.270044	0.169	0.12	1.90142e-16
ABLIM1	4.74676e-79	0.458401	0.308	0.193	1.15968e-74		CALR	3.27869e-16	0.468499	0.371	0.34	8.01016e-12		SERINC5	7.93288e-21	0.261961	0.259	0.202	1.93808e-16
SLC2A4RG	5.42282e-79	-0.323126	0.094	0.196	1.32485e-74		HSD17B11	3.29542e-16	0.31886	0.29	0.242	8.05104e-12		TPI1	1.20647e-20	0.413914	0.36	0.323	2.94752e-16
BUB3	7.1894e-79	-0.368365	0.207	0.339	1.75644e-74		SSU72	4.89957e-16	0.329867	0.394	0.357	1.19701e-11		ATF7IP2	3.24777e-20	0.28794	0.296	0.242	7.93462e-16
ZFP36	1.19766e-78	-0.673024	0.257	0.369	2.926e-74		ZBTB7A	1.56521e-15	0.36224	0.196	0.15	3.82396e-11		COX6B1	3.29602e-20	0.289628	0.587	0.584	8.0525e-16
SMCHD1	4.53685e-78	0.515216	0.533	0.45	1.1084e-73		TMEM59	2.30713e-15	0.383107	0.378	0.345	5.63654e-11		VAMP5	6.57277e-20	0.338665	0.25	0.199	1.60579e-15
EIF2A	5.60321e-78	0.326298	0.391	0.26	1.36892e-73		KRTCAP2	5.03788e-15	0.331894	0.41	0.376	1.2308e-10		NELL2	6.96072e-20	0.265794	0.257	0.201	1.70057e-15
AKT2	6.48391e-78	0.261504	0.247	0.133	1.58408e-73		GZMM	6.12412e-15	0.369181	0.445	0.423	1.49618e-10		AC253572.2	8.21435e-20	0.315042	0.152	0.105	2.00685e-15
ZBTB1	8.35209e-78	-0.407364	0.119	0.224	2.0405e-73		NUCB2	6.5928e-15	0.282254	0.386	0.344	1.61069e-10		SHFL	2.01865e-19	0.333142	0.228	0.178	4.93175e-15
BCL11B	1.70235e-77	-0.422759	0.516	0.602	4.15902e-73		ADD3	7.11127e-15	0.276344	0.325	0.277	1.73735e-10		LINC01138	3.36612e-19	0.316217	0.325	0.278	8.22377e-15
CAPNS1	5.65812e-77	-0.325929	0.103	0.207	1.38233e-72		IFI27L2	1.14834e-14	0.341411	0.162	0.119	2.80551e-10		PIM1	4.98144e-19	0.369589	0.22	0.174	1.21702e-14
CAPZA2	6.24592e-77	0.379054	0.348	0.222	1.52594e-72		LCP1	1.31306e-14	0.404482	0.306	0.265	3.20793e-10		NHP2	8.12035e-19	0.332733	0.268	0.222	1.98388e-14
CCND3	8.17641e-77	0.363402	0.502	0.374	1.99758e-72		CAP1	1.34069e-14	0.317184	0.297	0.25	3.27545e-10		ADAR	1.46569e-18	0.331082	0.425	0.394	3.58083e-14
PDE4D	1.02655e-76	0.259885	0.27	0.151	2.50796e-72		CCDC18-AS1	1.69901e-14	0.28375	0.235	0.188	4.15085e-10		TAGLN2	1.91637e-18	0.321487	0.413	0.372	4.68188e-14
IFI16	2.36868e-76	0.36836	0.408	0.282	5.78693e-72		DNAJB9	2.33738e-14	0.26928	0.133	0.093	5.71044e-10		ATP5MD	2.30015e-18	0.306054	0.494	0.483	5.61949e-14
FTL	3.08662e-76	-0.252875	0.951	0.974	7.54091e-72		NDUFB7	3.01285e-14	0.390666	0.321	0.282	7.36069e-10		CMPK1	4.07036e-18	0.279614	0.426	0.39	9.94429e-14
CD84	2.15451e-75	-0.369317	0.088	0.186	5.26369e-71		TNRC6B	4.32039e-14	0.305653	0.44	0.419	1.05551e-09		RSL1D1	1.42122e-17	0.284391	0.415	0.377	3.47219e-13
UCP2	3.17089e-75	-0.293921	0.184	0.319	7.7468e-71		PSMC5	5.01855e-14	0.277781	0.296	0.251	1.22608e-09		RHOH	1.57204e-17	0.276957	0.418	0.383	3.84066e-13
MAP4	4.08246e-75	-0.257249	0.046	0.129	9.97386e-71		HCLS1	5.36233e-14	0.328541	0.318	0.278	1.31007e-09		SATB1	2.32205e-17	0.268446	0.29	0.241	5.67299e-13
ANXA6	4.75728e-75	-0.254558	0.148	0.277	1.16225e-70		ABHD17A	8.20883e-14	0.340697	0.218	0.173	2.0055e-09		STAT1	7.96123e-17	0.256297	0.212	0.164	1.94501e-12
CAP1	7.11589e-75	-0.32264	0.25	0.389	1.73848e-70		GSTK1	8.34841e-14	0.316843	0.43	0.408	2.0396e-09		LSM5	1.95801e-16	0.264069	0.332	0.288	4.78362e-12
ZFAS1	7.65782e-75	0.278877	0.811	0.736	1.87088e-70		YWHAB	1.12288e-13	0.32108	0.428	0.407	2.7433e-09		CD8A	2.09e-16	0.273345	0.481	0.438	5.10607e-12
IQGAP2	1.45144e-74	-0.359875	0.113	0.217	3.54601e-70		TSPO	1.27343e-13	0.268683	0.284	0.237	3.11112e-09		CHCHD10	2.3269e-16	0.296652	0.287	0.244	5.68485e-12
PPDPF	1.80612e-74	-0.394658	0.638	0.731	4.41253e-70		GTF3A	1.49713e-13	0.257897	0.555	0.566	3.65764e-09		PLAC8	3.14292e-16	0.262915	0.444	0.411	7.67847e-12
NEAT1	5.73554e-74	-0.439009	0.611	0.692	1.40125e-69		SH3KBP1	1.82529e-13	0.269749	0.195	0.149	4.45936e-09		TMEM230	4.56818e-16	0.359826	0.272	0.237	1.11605e-11
ARID5B	1.04179e-73	-0.370336	0.103	0.206	2.54519e-69		TBCB	2.80479e-13	0.316799	0.189	0.146	6.85237e-09		HSPA8	4.78796e-16	0.253034	0.627	0.615	1.16975e-11
KANSL1	3.33703e-73	-0.411969	0.308	0.42	8.15269e-69		MBP	2.90906e-13	0.282431	0.209	0.164	7.10711e-09		DCK	6.11995e-16	0.281024	0.191	0.149	1.49517e-11
RSL1D1	4.37079e-73	0.286825	0.514	0.377	1.06783e-68		SHISA5	2.90963e-13	0.293789	0.194	0.15	7.10851e-09		CUTA	8.16649e-16	0.319891	0.425	0.408	1.99515e-11
BCL7C	5.59559e-73	-0.337181	0.12	0.224	1.36706e-68		BAX	3.66755e-13	0.325898	0.305	0.266	8.96019e-09		SH3BGRL	9.36564e-16	0.37813	0.341	0.312	2.28812e-11
RIC3	7.58494e-73	0.280979	0.218	0.117	1.85308e-68		CAPN2	4.61748e-13	0.378772	0.196	0.157	1.1281e-08		OXNAD1	1.4653e-15	0.261409	0.259	0.213	3.57986e-11
KLF9	7.83144e-73	0.283697	0.226	0.122	1.9133e-68		AKNA	4.94498e-13	0.262698	0.217	0.17	1.20811e-08		ATP5F1D	4.15834e-15	0.281046	0.5	0.492	1.01592e-10
BST2	1.4316e-72	0.391814	0.393	0.273	3.49755e-68		H1FX	5.9612e-13	0.326094	0.318	0.28	1.45638e-08		BTG2	5.75204e-15	0.272418	0.348	0.308	1.40528e-10
CTDSP1	2.14431e-72	-0.267047	0.088	0.188	5.23877e-68		STK10	1.93823e-12	0.253975	0.175	0.133	4.73529e-08		UGP2	7.39128e-15	0.313661	0.247	0.208	1.80576e-10
BEX2	7.07047e-72	0.25401	0.273	0.159	1.72739e-67		ATP5MD	2.71114e-12	0.299934	0.494	0.497	6.62359e-08		FAM174C	9.91841e-15	0.322696	0.222	0.183	2.42317e-10
CDC42SE1	7.17416e-72	-0.31637	0.276	0.414	1.75272e-67		ITGAL	3.32967e-12	0.274615	0.106	0.072	8.13471e-08		SNX3	1.33585e-14	0.355717	0.341	0.316	3.2636e-10
NT5C3A	8.85086e-72	0.269935	0.248	0.14	2.16235e-67		RPN2	3.86348e-12	0.290274	0.179	0.14	9.43887e-08		HIGD2A	1.97796e-14	0.280172	0.483	0.468	4.83236e-10
SELENOW	1.97141e-71	-0.313866	0.231	0.358	4.81636e-67		SNX3	8.02256e-12	0.322115	0.341	0.311	1.95999e-07		MRPS18B	3.31043e-14	0.258794	0.144	0.108	8.08771e-10
HLA-F	2.16562e-71	-0.421754	0.349	0.457	5.29082e-67		GADD45A	8.73268e-12	0.277284	0.111	0.079	2.13348e-07		PRR13	3.59083e-14	0.335536	0.416	0.397	8.77275e-10
BCL2L11	5.69645e-71	0.26822	0.138	0.059	1.3917e-66		ATRX	1.94251e-11	0.279519	0.265	0.225	4.74574e-07		TNFAIP3	6.23713e-14	0.481186	0.394	0.381	1.52379e-09
WIPF1	4.5277e-70	-0.393291	0.295	0.419	1.10616e-65		EIF2S3	2.31006e-11	0.258686	0.479	0.471	5.64371e-07		FTH1	7.7052e-14	-0.614839	0.959	0.978	1.88246e-09
EPB41L4A-AS1	8.45463e-70	0.276639	0.514	0.384	2.06555e-65		PIP4K2A	2.59208e-11	0.253738	0.26	0.219	6.33272e-07		TRIM22	9.73742e-14	0.287265	0.235	0.195	2.37895e-09
SH3BP5	1.13045e-69	-0.279118	0.053	0.135	2.7618e-65		ELOB	2.95813e-11	0.272269	0.555	0.568	7.22702e-07		TATDN1	1.40776e-13	0.262848	0.148	0.111	3.43929e-09
CCL3	1.33775e-69	0.362999	0.113	0.042	3.26827e-65		PSMB10	4.07094e-11	0.280323	0.266	0.225	9.9457e-07		NME1	1.90147e-13	0.257944	0.134	0.099	4.64548e-09
G3BP2	2.16821e-69	0.297957	0.453	0.328	5.29715e-65		SDF4	6.13153e-11	0.267626	0.132	0.098	1.498e-06		CLNS1A	2.26579e-13	0.290412	0.236	0.2	5.53555e-09
HCG18	4.89922e-69	-0.260434	0.062	0.148	1.19693e-64		GNAI2	1.13232e-10	0.272891	0.227	0.189	2.76636e-06		CCNG1	2.55525e-13	0.250542	0.204	0.164	6.24274e-09
PATL2	4.99249e-69	-0.303063	0.054	0.136	1.21972e-64		RPS27L	1.27739e-10	0.310774	0.344	0.314	3.12079e-06		DUT	2.73204e-13	0.322306	0.231	0.196	6.67464e-09
TERF2IP	6.38541e-69	-0.412565	0.318	0.431	1.56002e-64		BIN1	1.28651e-10	0.262469	0.307	0.272	3.14308e-06		RNASET2	2.81122e-13	0.305494	0.319	0.289	6.86809e-09
PRKACB	8.42113e-69	-0.277703	0.122	0.23	2.05737e-64		EIF4A1	1.33377e-10	0.27903	0.591	0.624	3.25853e-06		LCK	4.13972e-13	0.26525	0.505	0.495	1.01137e-08
CD52	1.18145e-68	-0.317504	0.722	0.796	2.8864e-64		SELENOW	1.76182e-10	0.250186	0.271	0.231	4.30429e-06		SP100	4.32195e-13	0.275002	0.41	0.388	1.0559e-08
PTP4A2	6.104e-68	-0.390057	0.473	0.567	1.49127e-63		FAM174C	1.96159e-10	0.276882	0.222	0.185	4.79236e-06		ZC3HAV1	5.18926e-13	0.33491	0.36	0.342	1.26779e-08
ANKRD11	1.17246e-67	-0.387524	0.377	0.493	2.86444e-63		ATP5IF1	2.15374e-10	0.294201	0.411	0.396	5.2618e-06		SNRPN	7.23364e-13	0.295303	0.329	0.302	1.76725e-08
PNN	2.3659e-67	-0.394927	0.401	0.506	5.78013e-63		PCSK7	3.51902e-10	0.33875	0.397	0.38	8.59732e-06		CCDC18-AS1	2.09712e-12	0.289629	0.235	0.2	5.12348e-08
AC008105.3	3.65045e-66	-0.256225	0.077	0.166	8.91841e-62		FKBP8	5.09833e-10	0.313357	0.299	0.27	1.24557e-05		GZMH	2.30712e-12	0.33772	0.26	0.361	5.63652e-08
EHD1	3.70004e-66	-0.274089	0.077	0.168	9.03957e-62		N4BP2L1	5.61029e-10	0.285078	0.201	0.167	1.37065e-05		G3BP2	5.22566e-12	0.252915	0.356	0.328	1.27668e-07
VAMP2	3.826e-66	-0.329604	0.535	0.648	9.34731e-62		MPHOSPH8	6.19689e-10	0.288725	0.362	0.338	1.51396e-05		TRAPPC6A	5.60068e-12	0.271416	0.203	0.168	1.3683e-07
TAOK3	4.15996e-66	-0.32098	0.18	0.294	1.01632e-61		LINC00623	1.14847e-09	0.287138	0.212	0.177	2.80583e-05		STAT3	2.87697e-11	0.250272	0.367	0.345	7.02871e-07
BEX3	4.82179e-66	0.310361	0.136	0.062	1.17801e-61		HMGN3	1.24196e-09	0.275312	0.275	0.241	3.03422e-05		PKM	4.0933e-11	0.350814	0.277	0.253	1.00004e-06
TGOLN2	2.90571e-65	-0.372029	0.231	0.34	7.09893e-61		DBI	1.45394e-09	0.366691	0.333	0.313	3.55211e-05		IL2RG	4.3676e-11	0.336864	0.441	0.439	1.06705e-06
SAMSN1	3.63082e-65	-0.326625	0.093	0.187	8.87047e-61		MEAF6	1.6396e-09	0.25773	0.242	0.205	4.00571e-05		NEDD8	5.08544e-11	0.273259	0.42	0.406	1.24243e-06
PDIA6	1.14942e-64	-0.272883	0.111	0.211	2.80815e-60		DUSP1	1.8667e-09	0.276812	0.324	0.292	4.56054e-05		NDUFA11	9.88552e-11	0.305331	0.386	0.373	2.41513e-06
NDFIP1	1.23739e-64	0.322429	0.486	0.365	3.02308e-60		P4HB	2.05738e-09	0.312436	0.236	0.205	5.02638e-05		ENSA	1.22649e-10	0.316877	0.298	0.274	2.99643e-06
C1orf56	1.96301e-64	-0.273875	0.245	0.379	4.79582e-60		PSAP	2.51126e-09	0.300975	0.208	0.176	6.13527e-05		CAPZB	1.24166e-10	0.281671	0.465	0.462	3.03351e-06
SSBP3	2.0998e-64	-0.27062	0.071	0.157	5.13002e-60		TSEN54	2.83637e-09	0.251926	0.114	0.084	6.92954e-05		NDUFA3	1.89544e-10	0.282467	0.363	0.344	4.63074e-06
ARID4A	4.55652e-64	-0.328453	0.129	0.228	1.1132e-59		YWHAZ	3.02158e-09	0.292958	0.502	0.513	7.38202e-05		CYBA	2.67589e-10	0.304242	0.748	0.721	6.53746e-06
GPR65	1.17344e-63	-0.286173	0.092	0.186	2.86684e-59		PPIB	3.96141e-09	0.320328	0.428	0.423	9.67811e-05		POLR2E	8.0165e-09	0.266068	0.166	0.139	0.000195851
TYMP	1.69057e-63	0.286732	0.173	0.089	4.13024e-59		RNF139	6.93229e-09	0.337844	0.176	0.148	0.000169363		S100A4	8.72793e-09	0.278107	0.679	0.731	0.000213232
BCL2	1.79995e-63	0.293207	0.272	0.167	4.39746e-59		FMNL1	1.16957e-08	0.325248	0.255	0.227	0.000285738		CALM3	2.6773e-08	0.264137	0.356	0.343	0.000654091
JMJD1C	3.16272e-63	0.350463	0.402	0.292	7.72684e-59		PLAAT4	1.8175e-08	0.285338	0.509	0.52	0.000444033		S100A6	2.94533e-08	0.371031	0.811	0.809	0.000719573
HSP90AB1	3.63837e-63	0.302317	0.748	0.67	8.88889e-59		PRR13	2.42131e-08	0.299325	0.416	0.411	0.00059155		LSM4	3.86065e-08	0.263939	0.244	0.22	0.000943196
LINC00623	6.12858e-63	-0.293535	0.177	0.291	1.49727e-58		APOBEC3G	2.4582e-08	0.283395	0.108	0.081	0.000600564		ANTKMT	4.06694e-08	0.256851	0.196	0.17	0.000993594
RCSD1	6.17367e-63	-0.272506	0.18	0.294	1.50829e-58		NDUFB2	3.54257e-08	0.25823	0.422	0.41	0.000865486		GDI2	8.03968e-08	0.255814	0.256	0.234	0.00196417
SNHG8	1.02392e-62	0.277373	0.653	0.553	2.50154e-58		MFSD10	3.98123e-08	0.287708	0.147	0.119	0.000972655		STMP1	1.88731e-07	0.252258	0.234	0.212	0.0046109
NMI	1.21758e-62	0.25232	0.22	0.124	2.97466e-58		SORL1	4.90666e-08	0.252993	0.276	0.248	0.00119875		BAX	6.22586e-07	0.255575	0.305	0.287	0.0152104
STK38	1.56069e-62	-0.254597	0.096	0.19	3.81291e-58		CCL4	6.37201e-08	0.379052	0.1	0.076	0.00155674		TUFM	7.81944e-07	0.270476	0.309	0.297	0.0191037
PTPN1	5.31832e-62	0.323634	0.315	0.209	1.29932e-57		DUT	7.24701e-08	0.254366	0.231	0.202	0.00177052		SH3BGRL3	1.23666e-06	0.250535	0.866	0.835	0.0302129
SPPL2A	1.8297e-61	0.263063	0.252	0.15	4.47015e-57		ICAM3	8.331e-08	0.259795	0.342	0.32	0.00203535		FGFBP2	1.81546e-06	0.283331	0.234	0.3	0.0443536
SH2D1A	6.17103e-61	-0.342795	0.119	0.213	1.50764e-56		YPEL5	9.02914e-08	0.276965	0.373	0.365	0.00220591
DHRS7	8.44713e-61	-0.299796	0.163	0.27	2.06372e-56		CD99	1.10613e-07	0.503472	0.365	0.364	0.00270238
LYZ	1.50585e-60	-0.326563	0.098	0.19	3.67895e-56		GABPB1-IT1	3.56449e-07	0.26598	0.258	0.235	0.00870841
GRB2	1.61759e-60	-0.315893	0.189	0.294	3.95194e-56		LIME1	8.24311e-07	0.254688	0.437	0.439	0.0201388
ANP32A	3.21317e-60	-0.266623	0.162	0.27	7.85011e-56		LYAR	1.72847e-06	0.293325	0.149	0.124	0.0422281
LYST	4.61689e-60	-0.340587	0.085	0.169	1.12795e-55		PAXX	1.9677e-06	0.274561	0.364	0.358	0.0480729
SPSB3	7.8907e-60	-0.329079	0.122	0.217	1.92778e-55
PPIB	1.14471e-58	-0.362491	0.423	0.522	2.79664e-54
RAP2B	4.95209e-58	-0.294684	0.099	0.187	1.20985e-53
FTX	8.90251e-58	-0.279624	0.15	0.252	2.17497e-53
TYROBP	3.79051e-57	-0.592408	0.057	0.129	9.2606e-53
CDKN2D	1.82588e-56	-0.393842	0.238	0.34	4.46082e-52
SMAD7	9.0852e-56	-0.31627	0.057	0.128	2.21961e-51
ADD1	1.86586e-55	-0.271695	0.133	0.226	4.55848e-51
ATP1B3	7.29984e-55	-0.278018	0.107	0.195	1.78342e-50
AC103591.3	8.45502e-55	0.324767	0.185	0.102	2.06565e-50
P4HB	1.14743e-54	-0.327333	0.205	0.307	2.8033e-50
HIST1H1D	1.91671e-54	-0.372407	0.107	0.188	4.6827e-50
EPS15	3.17443e-54	-0.321759	0.142	0.233	7.75546e-50
ERAP2	3.40642e-54	0.251678	0.265	0.167	8.32224e-50
KLF6	3.51754e-54	0.52249	0.516	0.434	8.5937e-50
RESF1	5.74218e-54	-0.383874	0.28	0.375	1.40287e-49
WASF2	1.15796e-53	-0.254638	0.207	0.316	2.82901e-49
SLC4A7	2.65278e-53	-0.263163	0.068	0.142	6.481e-49
ZNF276	4.07377e-53	-0.286671	0.116	0.205	9.95264e-49
IRF1	4.14041e-53	-0.385492	0.408	0.503	1.01154e-48
DDIT4	3.0805e-52	-0.333235	0.16	0.258	7.52598e-48
TUBB4B	4.4383e-52	-0.301705	0.083	0.16	1.08432e-47
AC253572.2	4.80064e-52	0.395207	0.183	0.105	1.17284e-47
IDS	5.43355e-52	-0.383625	0.262	0.355	1.32747e-47
PDIA3	5.48461e-52	-0.352475	0.296	0.393	1.33994e-47
SLA	9.17085e-52	-0.269526	0.08	0.158	2.24053e-47
GYPC	9.28458e-52	0.260639	0.624	0.524	2.26831e-47
DSTN	1.73185e-51	-0.382913	0.235	0.336	4.23108e-47
RAB5IF	1.86672e-51	-0.338671	0.216	0.315	4.56059e-47
RAB27A	3.50475e-51	-0.28116	0.1	0.181	8.56246e-47
PABPN1	4.30182e-51	-0.291107	0.164	0.255	1.05098e-46
HIST1H1E	2.24388e-50	-0.262732	0.068	0.138	5.48203e-46
CCDC88C	2.63159e-50	-0.320575	0.192	0.284	6.42924e-46
SERBP1	3.20022e-50	0.254859	0.611	0.511	7.81847e-46
DEDD2	3.29685e-50	-0.251444	0.083	0.161	8.05454e-46
GBP5	5.42294e-50	0.387905	0.258	0.17	1.32488e-45
TSPO	6.62394e-50	-0.266147	0.237	0.345	1.61829e-45
LIME1	8.1202e-50	-0.297685	0.439	0.529	1.98385e-45
CCNDBP1	1.86187e-49	-0.302175	0.183	0.28	4.54874e-45
CD74	2.48842e-49	-0.533385	0.395	0.477	6.07946e-45
CDK13	3.23677e-49	-0.345622	0.249	0.342	7.90776e-45
CDC42	6.68041e-49	-0.264672	0.69	0.75	1.63209e-44
PIP4K2A	9.12978e-49	-0.290318	0.219	0.32	2.2305e-44
KLRK1	2.10389e-48	-0.320108	0.395	0.488	5.14001e-44
CYTH1	2.31807e-48	-0.325905	0.29	0.382	5.66327e-44
CANX	3.70448e-48	-0.274716	0.158	0.247	9.05042e-44
IKZF3	4.08295e-48	-0.321067	0.205	0.295	9.97505e-44
TSC22D3	6.35152e-48	-0.289936	0.544	0.656	1.55174e-43
USP9Y	1.18086e-47	0.334693	0.269	0.182	2.88496e-43
SPOCK2	2.16596e-47	-0.356682	0.411	0.497	5.29166e-43
SEC11C	3.67394e-47	-0.285017	0.155	0.241	8.97579e-43
C5orf56	3.93958e-47	-0.250484	0.106	0.184	9.62478e-43
PKN1	5.16428e-47	-0.268669	0.147	0.231	1.26169e-42
SERINC5	9.29114e-47	0.250946	0.295	0.202	2.26992e-42
JAK1	1.16025e-46	-0.336384	0.482	0.559	2.8346e-42
DOCK2	1.8847e-46	-0.255062	0.102	0.177	4.60451e-42
CARD19	2.81368e-46	-0.297874	0.065	0.133	6.8741e-42
IL2RB	1.18812e-45	-0.252258	0.075	0.144	2.9027e-41
ARID4B	1.30554e-45	0.348298	0.564	0.521	3.18955e-41
BPTF	1.3801e-45	-0.334268	0.265	0.353	3.37172e-41
RNASEK	2.6852e-45	-0.297444	0.462	0.547	6.56021e-41
GLS	7.14902e-45	-0.290365	0.191	0.276	1.74658e-40
CXCR3	7.86123e-45	-0.295988	0.046	0.105	1.92058e-40
PTPRE	8.56521e-45	-0.327497	0.095	0.167	2.09257e-40
TNFAIP8	1.55724e-44	0.283516	0.412	0.321	3.80449e-40
SELENOS	3.31254e-44	-0.301406	0.128	0.208	8.09286e-40
MFSD10	3.53404e-44	-0.257185	0.119	0.197	8.63401e-40
GTF3C1	3.9593e-44	-0.253131	0.055	0.116	9.67298e-40
DDX6	1.10113e-43	-0.315398	0.467	0.551	2.69016e-39
YWHAQ	1.18333e-43	-0.308492	0.269	0.363	2.89099e-39
RBM38	6.00744e-43	-0.393798	0.199	0.276	1.46768e-38
HNRNPA3	8.34591e-43	-0.307627	0.486	0.565	2.03899e-38
TRIM38	8.96743e-43	0.265623	0.288	0.202	2.19083e-38
MVD	2.71253e-42	-0.288813	0.049	0.107	6.62699e-38
TMX4	3.82846e-42	-0.279767	0.118	0.191	9.35331e-38
REEP5	2.13555e-41	-0.270548	0.175	0.26	5.21735e-37
OGA	2.77922e-41	-0.347869	0.319	0.402	6.7899e-37
DBI	3.21578e-41	-0.258293	0.313	0.407	7.85648e-37
KIF2A	4.02267e-41	-0.303271	0.222	0.303	9.82779e-37
MT-ND6	3.81178e-40	-0.30718	0.234	0.314	9.31255e-36
EZR	2.04824e-39	-0.360444	0.331	0.411	5.00406e-35
MYL12B	3.06019e-39	-0.292386	0.657	0.689	7.47634e-35
SYAP1	3.74617e-39	-0.356069	0.145	0.219	9.15226e-35
RAB8B	6.58861e-39	-0.270979	0.107	0.176	1.60966e-34
ARF1	1.20793e-38	-0.349247	0.399	0.466	2.95109e-34
CHCHD10	4.91985e-38	0.275612	0.326	0.244	1.20197e-33
MAP1LC3B	5.17323e-38	-0.333813	0.237	0.317	1.26387e-33
ARHGDIA	6.41448e-38	-0.306173	0.292	0.376	1.56712e-33
LENG8	7.53825e-38	-0.264451	0.199	0.28	1.84167e-33
YY1	1.23328e-37	-0.28619	0.248	0.327	3.01302e-33
ATP5IF1	1.37733e-37	-0.267094	0.396	0.481	3.36495e-33
AC245014.3	4.78208e-37	0.272972	0.153	0.091	1.16831e-32
GPS2	5.0952e-37	-0.266431	0.218	0.301	1.24481e-32
ARHGEF1	5.41431e-37	-0.259963	0.344	0.43	1.32277e-32
PTPRA	1.03579e-36	-0.278708	0.196	0.272	2.53054e-32
FUS	1.54427e-36	-0.27527	0.636	0.713	3.77282e-32
MTRNR2L12	2.82129e-36	-0.37783	0.341	0.415	6.8927e-32
ETS1	3.83363e-36	-0.329455	0.459	0.517	9.36593e-32
RNF125	8.74192e-36	-0.30049	0.264	0.346	2.13574e-31
RNF115	1.64623e-35	-0.263111	0.169	0.242	4.02191e-31
SYNE2	1.92512e-35	-0.328473	0.357	0.429	4.70327e-31
ZRANB2	4.28582e-35	-0.285586	0.316	0.39	1.04707e-30
PPP3CC	4.31918e-35	-0.253818	0.1	0.165	1.05522e-30
MPHOSPH8	5.30381e-35	-0.264228	0.338	0.422	1.29577e-30
BRD2	1.74339e-34	-0.279822	0.195	0.268	4.25927e-30
PPP1R15A	3.79564e-34	0.270254	0.286	0.204	9.27313e-30
AKIRIN2	4.45344e-34	-0.260648	0.119	0.185	1.08802e-29
TECR	7.31095e-34	-0.251764	0.212	0.295	1.78614e-29
FOSL2	1.39616e-33	-0.294454	0.063	0.116	3.41095e-29
CDKN1B	1.6086e-33	-0.261737	0.159	0.228	3.92997e-29
CAST	3.4659e-33	0.338012	0.471	0.406	8.46753e-29
TRBC1	1.51557e-32	-0.364175	0.385	0.454	3.7027e-28
RNF126	1.68337e-32	-0.278133	0.19	0.261	4.11265e-28
AC092821.3	4.11288e-32	-0.255338	0.106	0.167	1.00482e-27
TBCA	8.84791e-32	0.257893	0.483	0.403	2.16163e-27
IL10RA	9.44119e-32	-0.25866	0.204	0.274	2.30658e-27
EMB	1.02536e-31	-0.260196	0.258	0.331	2.50506e-27
HSPB1	1.2203e-31	0.276661	0.237	0.171	2.98132e-27
HNRNPU	2.50758e-31	-0.252643	0.566	0.624	6.12626e-27
HIST1H4C	3.64497e-31	-0.317006	0.232	0.298	8.90502e-27
HNRNPUL1	2.15334e-30	-0.284001	0.229	0.297	5.26081e-26
DDHD1	2.48258e-30	-0.262852	0.18	0.246	6.06519e-26
KANSL1-AS1	7.77808e-30	0.261679	0.147	0.094	1.90026e-25
STAG2	7.90357e-30	0.261645	0.35	0.28	1.93092e-25
POLR2J3	5.35953e-29	-0.261146	0.421	0.483	1.30939e-24
FKBP1A	8.24615e-29	0.344884	0.292	0.234	2.01462e-24
GIMAP5	1.20441e-28	0.281101	0.25	0.189	2.94248e-24
HMGN2	1.35023e-28	-0.28082	0.539	0.595	3.29875e-24
FYB1	1.45289e-28	-0.256104	0.518	0.56	3.54957e-24
RGS2	1.80914e-28	-0.366965	0.075	0.124	4.4199e-24
ARGLU1	1.98573e-28	-0.258792	0.541	0.588	4.85134e-24
TNRC6B	2.48754e-28	-0.250186	0.419	0.488	6.07731e-24
UTRN	4.70549e-28	-0.263845	0.216	0.279	1.1496e-23
HSPA9	5.96301e-28	-0.312893	0.358	0.416	1.45682e-23
DNAJB9	7.1192e-28	-0.269203	0.093	0.146	1.73929e-23
CCNL1	5.37975e-27	0.281092	0.58	0.556	1.31433e-22
FKBP11	3.28678e-26	-0.288783	0.28	0.345	8.02994e-22
EML4	9.92151e-25	-0.331229	0.341	0.394	2.42393e-20
TENT5C	1.12878e-24	-0.267636	0.094	0.141	2.75772e-20
CASP8	1.71404e-24	-0.265629	0.237	0.297	4.18757e-20
TUBA1A	3.51667e-24	-0.254829	0.28	0.345	8.59157e-20
GUK1	5.53551e-24	-0.276652	0.596	0.638	1.35238e-19
CD27	7.94651e-24	0.289384	0.348	0.288	1.94141e-19
CD247	1.03427e-23	-0.276522	0.378	0.435	2.52682e-19
ROCK1	2.47022e-23	-0.254156	0.3	0.359	6.03499e-19
ATP6V0C	7.631e-22	-0.282933	0.394	0.445	1.86433e-17
PIM3	1.47128e-21	-0.313643	0.132	0.178	3.59449e-17
DYNLT1	2.32646e-20	-0.25321	0.225	0.277	5.68378e-16
JMJD6	1.95564e-19	-0.271461	0.096	0.137	4.77783e-15
COTL1	6.02848e-18	-0.286497	0.371	0.416	1.47282e-13
SRRT	1.02222e-17	-0.251028	0.124	0.167	2.49739e-13
YPEL5	6.10833e-17	-0.363967	0.365	0.401	1.49233e-12
PRRC2C	3.38259e-16	0.276869	0.616	0.641	8.26401e-12
ZNF394	3.70827e-16	-0.252574	0.243	0.284	9.05966e-12
CCDC12	1.63408e-15	-0.257151	0.366	0.411	3.99222e-11
IGKC	3.63428e-15	-0.298286	0.2	0.247	8.8789e-11
ANKRD12	4.64205e-15	0.284339	0.609	0.618	1.1341e-10
EPC1	9.89644e-15	-0.251178	0.431	0.468	2.4178e-10
RNF139	9.48169e-14	-0.259578	0.148	0.186	2.31647e-09
SELENOH	6.41704e-12	0.266873	0.41	0.381	1.56775e-07
RPS4Y1	6.0846e-11	0.276391	0.534	0.587	1.48653e-06
OSER1	9.8116e-11	-0.275069	0.163	0.19	2.39707e-06
DUSP1	1.76205e-10	-0.392407	0.292	0.322	4.30486e-06
SRSF2	4.23884e-10	-0.25183	0.475	0.498	1.03559e-05

### Sheet: SAVIdataset_gdTcells
gd T cells							gd T cells							gd T cells
SAVI vs CTRL							SAVI_treated vs SAVI							SAVI_treated vs CTRL
	p_val	avg_log2FC	pct.1	pct.2	p_val_adj			p_val	avg_log2FC	pct.1	pct.2	p_val_adj			p_val	avg_log2FC	pct.1	pct.2	p_val_adj
IFIT3	2.0178e-268	4.10769	0.689	0.049	4.92968e-264		ACTB	6.16597e-30	1.31829	0.898	0.666	1.50641e-25		IFIT2	4.21917e-136	3.14478	0.625	0.067	1.03079e-131
IFI44	6.91087e-250	2.86877	0.654	0.05	1.68839e-245		MT-ATP6	8.54763e-28	-1.20687	0.944	0.986	2.08827e-23		HBB	7.08605e-129	4.73521	0.347	0.007	1.73119e-124
IFI44L	2.07595e-245	2.86866	0.621	0.037	5.07175e-241		HBA2	5.34104e-27	3.22626	0.259	0.02	1.30487e-22		IFI44L	2.29892e-112	2.15797	0.468	0.037	5.61649e-108
ISG15	2.71183e-235	4.26562	0.823	0.216	6.62527e-231		GZMB	2.5363e-25	1.24247	0.843	0.625	6.19642e-21		PMAIP1	1.50935e-106	2.87988	0.778	0.178	3.68749e-102
OASL	1.0985e-223	3.38921	0.668	0.082	2.68374e-219		HBB	3.99869e-25	4.00222	0.347	0.07	9.76921e-21		IFIT3	1.44997e-102	2.04324	0.491	0.049	3.54243e-98
IFIT2	2.06312e-209	4.30451	0.618	0.067	5.04041e-205		TXNIP	1.50005e-24	1.69464	0.727	0.446	3.66478e-20		ISG15	2.72542e-92	2.96127	0.741	0.216	6.65846e-88
PMAIP1	2.90709e-206	3.67835	0.768	0.178	7.10232e-202		GZMA	3.9913e-24	1.32469	0.681	0.336	9.75114e-20		IFI44	2.31457e-80	1.77321	0.421	0.05	5.65472e-76
RSAD2	1.80235e-195	2.55659	0.452	0.011	4.40332e-191		CFL1	2.14347e-23	1.13195	0.796	0.53	5.23671e-19		IFIT1	2.33673e-76	1.11411	0.273	0.014	5.70885e-72
HERC5	4.5619e-194	2.98188	0.575	0.061	1.11452e-189		CYBA	2.00272e-22	0.862343	0.898	0.673	4.89285e-18		HBA2	4.29015e-72	3.45008	0.259	0.014	1.04813e-67
MX1	1.12259e-186	2.47774	0.564	0.061	2.74261e-182		HCST	8.18928e-22	1.24068	0.699	0.395	2.00072e-17		MT-ATP6	4.29857e-61	-1.75465	0.944	0.987	1.05018e-56
IFIH1	3.52636e-159	2.40616	0.445	0.032	8.61525e-155		MT-CO3	1.03307e-21	-0.930926	0.995	0.993	2.52389e-17		IGLC2	6.70675e-59	1.61684	0.338	0.043	1.63853e-54
IFIT1	4.33007e-158	2.15544	0.393	0.014	1.05788e-153		NKG7	1.07624e-21	0.986657	0.931	0.798	2.62936e-17		RSAD2	2.43029e-53	0.860049	0.194	0.011	5.93743e-49
ZC3HAV1	2.54693e-144	3.56976	0.748	0.324	6.22242e-140		ZC3HAV1	1.7865e-21	-2.09567	0.583	0.748	4.36461e-17		OASL	2.65098e-52	1.64888	0.421	0.082	6.4766e-48
CMPK2	2.12823e-126	1.61446	0.336	0.016	5.19948e-122		OASL	5.71202e-21	-1.74033	0.421	0.668	1.3955e-16		MT-CYB	1.18913e-51	-1.24223	0.94	0.992	2.90516e-47
NFKBIZ	5.63328e-108	2.33861	0.518	0.13	1.37627e-103		HERC5	2.31607e-20	-1.94959	0.296	0.575	5.6584e-16		EEF1A1	2.5952e-51	-0.984631	0.935	0.995	6.34033e-47
CCL3	2.06654e-106	3.1845	0.63	0.214	5.04876e-102		MT-ND2	2.40023e-20	-0.654477	0.963	0.996	5.86401e-16		RPS27A	3.79792e-50	-0.877251	0.894	0.994	9.2787e-46
TXNIP	2.90057e-98	-1.6163	0.446	0.836	7.08638e-94		MT-CO2	3.19251e-20	-0.790883	0.995	1	7.79962e-16		IFI27	4.71483e-50	1.97454	0.134	0.003	1.15188e-45
PARP14	1.22656e-96	2.67075	0.589	0.235	2.99662e-92		SAMD3	3.63286e-20	0.773622	0.491	0.152	8.87544e-16		IFIH1	9.7406e-49	1.1849	0.269	0.032	2.37973e-44
B2M	1.85914e-91	-0.706597	0.988	1	4.54206e-87		HBA1	1.12433e-19	2.60865	0.231	0.029	2.74685e-15		IGKC	1.11936e-46	2.09612	0.583	0.202	2.7347e-42
GNLY	7.09347e-91	-1.2321	0.845	0.963	1.73301e-86		PARP14	1.80348e-19	-2.02645	0.329	0.589	4.40609e-15		MX1	4.884e-46	1.36816	0.343	0.061	1.19321e-41
TPT1	1.1016e-90	-0.929793	0.882	0.982	2.69132e-86		IFIT3	2.6605e-19	-2.06445	0.491	0.689	6.49986e-15		RPS3	8.30465e-45	-0.810323	0.894	0.985	2.02891e-40
EEF1A1	6.30045e-89	-0.839571	0.952	0.995	1.53926e-84		TMSB10	3.41863e-19	0.793319	0.963	0.9	8.35207e-15		NFKBIZ	9.58279e-44	1.79258	0.468	0.13	2.34117e-39
KLF2	1.05186e-85	-1.59104	0.229	0.702	2.5698e-81		PFN1	4.17075e-19	1.04722	0.787	0.507	1.01896e-14		HBA1	5.47867e-43	2.71988	0.231	0.026	1.33849e-38
PELI1	7.09786e-82	1.4672	0.304	0.039	1.73408e-77		EMP3	4.89545e-19	1.13631	0.625	0.334	1.19601e-14		RPL30	8.20842e-42	-0.836921	0.866	0.985	2.0054e-37
FTL	2.69707e-81	-0.970729	0.6	0.948	6.5892e-77		B2M	6.39283e-19	0.806089	0.991	0.988	1.56183e-14		TPT1	3.20701e-41	-0.926743	0.88	0.982	7.83504e-37
CALM1	5.36943e-81	-1.08083	0.555	0.877	1.31181e-76		NFKB1	8.40552e-19	-1.70328	0.093	0.416	2.05355e-14		MT-CO3	2.1126e-37	-0.774333	0.995	0.999	5.1613e-33
APOL6	2.64393e-76	2.18673	0.607	0.316	6.45938e-72		IFITM2	1.1716e-18	1.0884	0.727	0.432	2.86234e-14		RPS7	4.24976e-37	-0.840799	0.81	0.971	1.03826e-32
RPL3	1.62719e-75	-0.812605	0.812	0.987	3.97539e-71		PLAC8	1.79544e-18	0.998957	0.667	0.359	4.38645e-14		RPS12	3.54741e-34	-0.763209	0.912	0.981	8.66667e-30
ACTB	7.33785e-75	-0.830958	0.666	0.956	1.79271e-70		ASCL2	1.87411e-18	0.881185	0.319	0.071	4.57863e-14		RPS23	1.2009e-33	-0.77259	0.829	0.98	2.93393e-29
RPL7A	3.15226e-73	-0.830455	0.77	0.948	7.7013e-69		CALM1	1.88502e-18	1.00141	0.782	0.555	4.60529e-14		HERC5	2.04202e-33	1.03229	0.296	0.061	4.98886e-29
CXCL10	1.25263e-72	1.36375	0.164	0.001	3.06029e-68		SERF2	1.89716e-18	0.920185	0.819	0.554	4.63495e-14		RPL7A	2.88212e-33	-0.814737	0.769	0.948	7.04132e-29
TMSB4X	5.85359e-72	-0.636994	0.9	0.998	1.43009e-67		MT-CYB	2.85899e-18	-0.850831	0.94	0.971	6.98481e-14		MT-ND4	2.9608e-33	-0.741508	0.986	0.994	7.23354e-29
LTA	1.48297e-71	1.38071	0.216	0.015	3.62304e-67		FCGR3A	1.19749e-17	0.927955	0.565	0.25	2.9256e-13		RPS3A	6.55755e-32	-0.705589	0.898	0.985	1.60208e-27
TNFAIP3	1.99692e-71	1.74045	0.611	0.303	4.87867e-67		CST7	3.59881e-17	0.903777	0.741	0.473	8.79226e-13		RPL3	2.37581e-30	-0.66314	0.907	0.987	5.80435e-26
USP18	4.42785e-71	1.01684	0.2	0.011	1.08177e-66		TMSB4X	5.24929e-17	0.752589	0.972	0.9	1.28245e-12		RPL5	3.63511e-30	-0.86811	0.708	0.942	8.88094e-26
NEDD9	1.53234e-70	1.68643	0.418	0.119	3.74367e-66		IGKC	5.99857e-17	1.41849	0.583	0.275	1.46551e-12		RPS15A	5.858e-30	-0.757534	0.889	0.991	1.43117e-25
OAS3	2.69363e-70	1.07512	0.221	0.018	6.58081e-66		PRF1	1.73564e-16	0.858746	0.829	0.584	4.24035e-12		IGLC3	1.01413e-29	1.32294	0.199	0.03	2.47761e-25
WARS	1.47725e-69	1.4429	0.291	0.046	3.60908e-65		FCER1G	2.59002e-16	1.04748	0.463	0.186	6.32769e-12		USP18	1.78896e-29	0.565908	0.13	0.011	4.37061e-25
EIF2AK2	5.55084e-69	1.93379	0.5	0.201	1.35613e-64		PRDX5	2.67569e-16	0.994385	0.449	0.17	6.53699e-12		RPL17	2.84288e-29	-0.698676	0.875	0.986	6.94545e-25
PLCG2	2.10149e-67	2.1835	0.443	0.145	5.13414e-63		CCND3	2.75374e-16	0.88422	0.597	0.273	6.72766e-12		RPS14	6.09125e-29	-0.692719	0.875	0.991	1.48815e-24
S100A4	2.41774e-67	-0.945128	0.48	0.854	5.90679e-63		S100A11	5.6251e-16	1.03357	0.449	0.173	1.37427e-11		RPL26	1.49584e-28	-0.687455	0.866	0.985	3.65449e-24
RPS3	3.00145e-66	-0.721089	0.841	0.985	7.33284e-62		CLIC1	5.93022e-16	1.03196	0.569	0.288	1.44881e-11		MT-CO1	1.6325e-28	-0.758337	0.991	0.998	3.98835e-24
RPL6	3.80396e-66	-0.753731	0.748	0.96	9.29346e-62		SH3BGRL3	6.87352e-16	0.96415	0.764	0.579	1.67927e-11		RPL9	5.18363e-28	-0.73377	0.81	0.977	1.26641e-23
IFNB1	4.53959e-66	1.33143	0.15	0.001	1.10907e-61		ATP5F1E	7.77344e-16	0.917637	0.75	0.552	1.89913e-11		RPL10	2.67685e-27	-0.654638	0.921	0.992	6.5398e-23
CCL3L1	9.07127e-65	2.17929	0.329	0.07	2.2162e-60		KLRF1	8.85569e-16	0.918336	0.472	0.184	2.16353e-11		RPL19	4.20181e-26	-0.631511	0.861	0.982	1.02654e-21
CD81	1.40252e-64	-1.29193	0.139	0.567	3.4265e-60		OSTF1	1.50343e-15	0.765268	0.426	0.148	3.67304e-11		EEF1B2	1.49064e-25	-0.871352	0.542	0.848	3.64178e-21
RPS3A	4.73889e-64	-0.695075	0.859	0.985	1.15776e-59		KLRD1	1.62191e-15	0.778001	0.759	0.495	3.9625e-11		ZC3HAV1	1.60839e-25	1.47409	0.583	0.324	3.92945e-21
FGFBP2	1.1931e-63	-1.33788	0.389	0.749	2.91486e-59		KLF2	2.24496e-15	1.19377	0.481	0.229	5.48467e-11		OAS1	4.33431e-25	0.712945	0.19	0.032	1.05892e-20
RPS27A	3.86837e-63	-0.6755	0.873	0.994	9.4508e-59		IL32	2.31456e-15	1.07173	0.574	0.268	5.65469e-11		IFI6	6.19935e-25	1.47692	0.444	0.182	1.51456e-20
RPL10	5.89488e-63	-0.744552	0.864	0.992	1.44018e-58		S100A4	2.57046e-15	1.13779	0.718	0.48	6.2799e-11		RPL37	4.32633e-24	-0.598476	0.88	0.988	1.05697e-19
B4GALT5	9.3017e-63	1.43311	0.304	0.061	2.2725e-58		CRIP1	3.40766e-15	0.857458	0.63	0.312	8.32525e-11		PLCG2	5.06607e-24	1.8901	0.389	0.145	1.23769e-19
RPL5	7.09603e-62	-0.810193	0.639	0.942	1.73363e-57		MYL12A	4.67164e-15	0.919038	0.731	0.484	1.14133e-10		CD38	7.00483e-24	0.991868	0.338	0.106	1.71135e-19
RPS14	8.75405e-62	-0.67949	0.843	0.991	2.1387e-57		PSME2	5.51895e-15	0.992105	0.556	0.271	1.34833e-10		PLSCR1	1.75023e-23	0.857508	0.269	0.068	4.27599e-19
PPP1R15A	1.05166e-61	3.41794	0.493	0.213	2.56931e-57		APOBEC3G	5.89063e-15	0.829854	0.403	0.145	1.43914e-10		RPS2	2.04241e-23	-0.621416	0.875	0.986	4.98981e-19
NKG7	1.4838e-61	-0.800373	0.798	0.977	3.62506e-57		VASP	6.90464e-15	0.788076	0.343	0.105	1.68687e-10		AC253572.2	1.56505e-22	3.32484	0.278	0.08	3.82358e-18
HCST	1.81407e-61	-0.981929	0.395	0.8	4.43197e-57		CKLF	6.96183e-15	0.589583	0.278	0.066	1.70084e-10		RPS21	3.08966e-22	-0.655428	0.792	0.964	7.54836e-18
NFKB1	1.81687e-61	1.67551	0.416	0.135	4.43879e-57		DBI	8.61505e-15	1.01804	0.495	0.223	2.10474e-10		RPL18	3.67015e-22	-0.655942	0.736	0.973	8.96654e-18
MX2	5.88318e-61	1.37795	0.271	0.047	1.43732e-56		RSAD2	1.0731e-14	-1.69654	0.194	0.452	2.62169e-10		RPL13	4.01004e-22	-0.494021	0.944	0.991	9.79694e-18
RPS7	5.09226e-60	-0.71459	0.748	0.971	1.24409e-55		CSTB	1.07436e-14	0.654668	0.37	0.118	2.62477e-10		RPS16	6.05519e-22	-0.638481	0.806	0.966	1.47934e-17
TYROBP	3.42266e-58	-1.02944	0.357	0.76	8.3619e-54		TRBC1	1.13692e-14	0.988343	0.505	0.227	2.77761e-10		RPL32	6.46867e-22	-0.525986	0.921	0.985	1.58036e-17
ZNFX1	4.79205e-58	1.51789	0.357	0.102	1.17074e-53		SKAP1	1.23373e-14	0.821325	0.356	0.112	3.01413e-10		IGHA1	8.33811e-22	1.2245	0.282	0.083	2.03708e-17
GZMA	1.09067e-57	-1.02906	0.336	0.734	2.66462e-53		ADGRE5	1.25801e-14	-1.44702	0.449	0.648	3.07345e-10		MT-CO2	1.23427e-21	-0.504716	0.995	1	3.01545e-17
HOPX	2.3355e-57	-1.1113	0.184	0.602	5.70587e-53		IFI44	1.47033e-14	-1.09556	0.421	0.654	3.59216e-10		XAF1	3.49638e-21	1.09581	0.435	0.192	8.54201e-17
ADGRE5	3.43889e-57	1.83747	0.648	0.436	8.40155e-53		ARPC1B	1.93153e-14	0.874208	0.528	0.25	4.71892e-10		PTCH2	4.48781e-21	0.860693	0.116	0.014	1.09642e-16
RPS24	3.00288e-56	-0.637571	0.845	0.973	7.33633e-52		PRELID1	2.9349e-14	0.868618	0.468	0.2	7.17025e-10		GZMB	7.66694e-21	1.05127	0.843	0.773	1.87311e-16
NACA	7.2863e-56	-0.748374	0.677	0.935	1.78012e-51		ARPC5	3.16338e-14	0.765606	0.528	0.236	7.72846e-10		FKBP5	8.89388e-21	1.00071	0.25	0.07	2.17286e-16
HIF1A	9.81172e-56	1.44749	0.423	0.151	2.3971e-51		HCLS1	4.23861e-14	0.727811	0.468	0.188	1.03554e-09		RPS13	9.68612e-21	-0.603279	0.764	0.968	2.36642e-16
GNA13	6.35853e-55	1.52697	0.432	0.163	1.55345e-50		MT-ND4	5.1922e-14	-0.592282	0.986	0.984	1.26851e-09		RPL10A	1.32799e-20	-0.626886	0.755	0.957	3.24441e-16
RPL26	1.52329e-54	-0.621925	0.805	0.985	3.72154e-50		BIN2	5.7771e-14	0.74752	0.565	0.266	1.4114e-09		RPL23A	1.60721e-20	-0.550243	0.861	0.981	3.92658e-16
RPS23	1.89246e-54	-0.658437	0.818	0.98	4.62347e-50		RER1	8.067e-14	0.731209	0.296	0.084	1.97085e-09		LY6E	2.78254e-20	1.18804	0.694	0.531	6.79801e-16
CFL1	2.72331e-54	-0.790279	0.53	0.843	6.65331e-50		NEDD9	1.48674e-13	-1.3601	0.162	0.418	3.63225e-09		DDX60	6.04976e-20	0.977609	0.264	0.08	1.47802e-15
PFN1	3.04146e-54	-0.54707	0.507	0.907	7.43058e-50		ANXA6	2.05659e-13	0.718586	0.472	0.191	5.02446e-09		RPL11	7.51478e-20	-0.507598	0.898	0.986	1.83594e-15
RHEBL1	1.16786e-53	0.972413	0.214	0.029	2.85321e-49		VAMP8	2.47918e-13	0.751713	0.44	0.182	6.05689e-09		RPL39	8.80749e-20	-0.628547	0.884	0.983	2.15176e-15
TRDC	1.45705e-53	-0.888495	0.164	0.582	3.55972e-49		MT-CO1	3.04082e-13	-0.656411	0.991	0.996	7.42904e-09		RPS8	2.90747e-19	-0.564372	0.87	0.975	7.10325e-15
RPL30	1.54306e-53	-0.627563	0.879	0.985	3.76985e-49		RAC2	3.1079e-13	0.843479	0.477	0.22	7.5929e-09		RPL6	3.71882e-19	-0.563465	0.833	0.96	9.08544e-15
ISG20	4.25238e-52	1.38336	0.598	0.381	1.0389e-47		TXN2	3.27899e-13	0.647651	0.241	0.057	8.01091e-09		RPS6	1.72279e-18	-0.587831	0.889	0.978	4.20896e-14
KLRF1	8.66536e-52	-0.925178	0.184	0.589	2.11703e-47		CORO1A	3.55628e-13	0.836654	0.704	0.425	8.68835e-09		UBA52	1.78844e-18	-0.537608	0.81	0.961	4.36934e-14
HELB	9.48314e-52	1.51986	0.361	0.118	2.31683e-47		DDIT4	5.12312e-13	0.905016	0.352	0.123	1.25163e-08		RPLP2	2.07796e-18	-0.579952	0.87	0.987	5.07666e-14
HELZ2	1.50528e-51	1.33112	0.312	0.082	3.67755e-47		DECR1	6.76166e-13	0.627745	0.222	0.048	1.65194e-08		RPL21	6.63466e-18	-0.493039	0.926	0.99	1.62091e-13
CASZ1	6.62803e-51	1.36549	0.288	0.068	1.61929e-46		AP2B1	7.19496e-13	0.550246	0.273	0.073	1.7578e-08		EIF1	6.76049e-18	-0.608824	0.94	0.987	1.65165e-13
RPS8	9.03364e-51	-0.639952	0.762	0.975	2.20701e-46		PSME1	7.69842e-13	0.777125	0.588	0.332	1.8808e-08		RPL35A	9.3972e-18	-0.570802	0.824	0.973	2.29583e-13
CST7	1.82492e-50	-0.923437	0.473	0.788	4.45847e-46		CMPK2	8.29462e-13	-1.14352	0.088	0.336	2.02646e-08		KLRC3	1.02661e-17	-1.17296	0.051	0.335	2.50811e-13
RPL23A	2.20319e-50	-0.581963	0.807	0.981	5.38262e-46		EIF2AK2	8.35631e-13	-1.4974	0.301	0.5	2.04153e-08		MX2	1.5698e-17	0.690783	0.19	0.047	3.83518e-13
CD63	6.67636e-50	-0.954104	0.25	0.644	1.6311e-45		WARS	8.79025e-13	-1.28969	0.056	0.291	2.14755e-08		RHEBL1	1.58961e-17	0.736559	0.148	0.029	3.88357e-13
PLSCR1	3.35072e-49	1.2537	0.284	0.068	8.18614e-45		CXXC5	1.09302e-12	0.609427	0.259	0.068	2.67036e-08		RPS4X	1.68906e-17	-0.555599	0.787	0.968	4.12654e-13
RPL15	1.41361e-47	-0.595259	0.766	0.978	3.4536e-43		GZMH	1.09604e-12	0.855062	0.634	0.366	2.67773e-08		SPATS2L	1.69989e-17	0.439281	0.12	0.019	4.15301e-13
SAR1A	1.93645e-47	1.44483	0.571	0.341	4.73095e-43		IL2RG	1.15999e-12	0.850295	0.593	0.33	2.83398e-08		NACA	1.73317e-17	-0.568926	0.727	0.935	4.2343e-13
RPS21	2.8132e-47	-0.611136	0.775	0.964	6.87292e-43		PPIA	3.16636e-12	0.723782	0.63	0.377	7.73573e-08		IRF7	2.27151e-17	0.820916	0.236	0.07	5.54953e-13
AC253572.2	5.33671e-47	2.70834	0.291	0.08	1.30381e-42		CCL3L1	3.19797e-12	-1.10758	0.074	0.329	7.81296e-08		RPS24	2.80715e-17	-0.467296	0.88	0.973	6.85814e-13
RPL9	1.10788e-46	-0.623793	0.77	0.977	2.70667e-42		TMBIM6	3.26565e-12	0.721954	0.519	0.261	7.97832e-08		PRF1	3.35247e-17	0.943983	0.829	0.679	8.19042e-13
PTMA	3.46859e-46	-0.669403	0.854	0.991	8.47412e-42		CD63	3.66229e-12	0.910936	0.486	0.25	8.94733e-08		AC007952.4	3.68047e-17	2.1784	0.292	0.107	8.99175e-13
XAF1	4.28412e-46	1.51898	0.436	0.192	1.04665e-41		MT-ND1	3.77361e-12	-0.722152	0.889	0.95	9.2193e-08		EEF1G	6.24921e-17	-0.667649	0.63	0.886	1.52674e-12
KDM6A	4.47297e-46	1.16247	0.288	0.075	1.09279e-41		ARID4B	3.82027e-12	-1.11774	0.458	0.63	9.33331e-08		RPL15	6.38577e-17	-0.485365	0.819	0.978	1.56011e-12
CCNL1	6.56937e-46	1.43027	0.673	0.535	1.60496e-41		CX3CR1	4.66457e-12	0.84844	0.315	0.109	1.1396e-07		RPS28	9.79892e-17	-0.546255	0.833	0.985	2.39397e-12
H3F3A	9.81919e-46	-0.661246	0.641	0.909	2.39893e-41		HELB	5.37365e-12	-1.29751	0.125	0.361	1.31284e-07		OAS2	1.31527e-16	0.756968	0.236	0.073	3.21335e-12
CD52	1.02868e-45	-0.889389	0.329	0.701	2.51317e-41		HIF1A	5.38885e-12	-1.24885	0.199	0.423	1.31655e-07		MALAT1	1.43633e-16	0.405619	0.995	0.999	3.50911e-12
EIF1	1.33601e-45	-0.676989	0.829	0.987	3.264e-41		SPN	5.44002e-12	0.651613	0.495	0.223	1.32905e-07		Z93241.1	1.5901e-16	1.00364	0.13	0.024	3.88476e-12
GNAI2	1.71155e-45	-0.943594	0.186	0.547	4.1815e-41		HLA-DRB5	7.88363e-12	0.682201	0.241	0.064	1.92605e-07		AC103591.3	2.7287e-16	2.2844	0.236	0.075	6.66649e-12
IRF7	5.27993e-45	1.11786	0.273	0.07	1.28994e-40		ISG15	7.88956e-12	-1.30435	0.741	0.823	1.9275e-07		HLA-DRB5	4.28798e-16	0.842951	0.241	0.078	1.0476e-11
RPS2	7.22368e-45	-0.536706	0.857	0.986	1.76482e-40		ARPC3	8.10574e-12	1.07279	0.556	0.345	1.98031e-07		TNFAIP3	4.31228e-16	1.10299	0.523	0.303	1.05353e-11
CD38	8.74174e-45	1.2876	0.332	0.106	2.13569e-40		MX1	9.18547e-12	-1.10959	0.343	0.564	2.2441e-07		RPS4Y1	4.95397e-16	-0.826195	0.319	0.604	1.21031e-11
LAP3	1.43967e-44	1.3423	0.343	0.118	3.51725e-40		C12orf75	9.55665e-12	0.821337	0.463	0.223	2.33478e-07		RPL24	6.89847e-16	-0.559275	0.773	0.929	1.68536e-11
EPSTI1	2.73269e-44	1.1892	0.334	0.108	6.67624e-40		HOPX	1.35864e-11	0.852112	0.412	0.184	3.31929e-07		HLA-C	7.75953e-16	-0.50385	0.935	0.983	1.89573e-11
HLA-C	4.98628e-44	-0.562873	0.952	0.983	1.2182e-39		NAA38	2.1534e-11	0.496911	0.287	0.091	5.26098e-07		CCL3	8.51401e-16	2.43779	0.44	0.214	2.08006e-11
RNF149	5.06179e-44	1.49185	0.441	0.208	1.23665e-39		ZFP36L2	2.21899e-11	0.719241	0.676	0.402	5.4212e-07		EPSTI1	1.0483e-15	0.837201	0.287	0.108	2.56109e-11
GCA	5.43234e-44	1.21981	0.179	0.025	1.32718e-39		PPP1CA	2.39201e-11	0.627281	0.463	0.205	5.84393e-07		RPL27	1.71912e-15	-0.521303	0.755	0.951	4.19998e-11
RPS27	5.92979e-44	-0.501079	0.923	0.997	1.44871e-39		PLAAT4	2.45154e-11	0.72835	0.583	0.336	5.98935e-07		TIPARP	2.11616e-15	1.09405	0.31	0.125	5.16998e-11
UBA52	1.41562e-43	-0.567525	0.764	0.961	3.45851e-39		PSMB9	2.4528e-11	0.750816	0.523	0.279	5.99245e-07		AL360012.1	2.73464e-15	0.556201	0.116	0.02	6.681e-11
EEF1B2	1.63193e-43	-0.762177	0.523	0.848	3.98697e-39		OAZ1	2.67024e-11	0.653969	0.625	0.355	6.52367e-07		RPS25	2.75812e-15	-0.475703	0.856	0.972	6.73835e-11
AC103591.3	1.90746e-43	2.41648	0.277	0.075	4.66011e-39		ATP5PD	3.20907e-11	0.7237	0.31	0.112	7.84008e-07		RPL34	3.08338e-15	-0.504528	0.912	0.993	7.53301e-11
ARID5A	1.92775e-43	1.26678	0.461	0.214	4.70968e-39		PRRC2C	3.2319e-11	-1.04389	0.588	0.718	7.89585e-07		AL021155.5	3.14354e-15	1.30058	0.176	0.046	7.67999e-11
ZBTB10	2.41148e-43	1.18168	0.284	0.078	5.89149e-39		SDF2L1	3.41464e-11	0.864205	0.343	0.134	8.34232e-07		RPS5	4.92311e-15	-0.55086	0.736	0.928	1.20277e-10
MALAT1	3.34121e-43	0.37367	1	0.999	8.16291e-39		NDUFB2	3.77017e-11	0.861834	0.495	0.268	9.21089e-07		RPL29	9.6945e-15	-0.452673	0.847	0.963	2.36846e-10
RPL19	3.67069e-43	-0.516973	0.859	0.982	8.96786e-39		IGLC2	3.82399e-11	0.994482	0.338	0.13	9.34239e-07		FAU	1.13874e-14	-0.477656	0.824	0.977	2.78206e-10
ATF3	3.81248e-43	0.761096	0.123	0.007	9.31427e-39		PRSS23	4.20977e-11	0.82666	0.245	0.073	1.02849e-06		RPS9	3.3488e-14	-0.433518	0.801	0.956	8.18146e-10
RPL10A	4.15324e-43	-0.589133	0.696	0.957	1.01468e-38		EIF4EBP2	4.97801e-11	0.688298	0.264	0.084	1.21618e-06		RPS27	6.86379e-14	-0.549774	0.954	0.997	1.67689e-09
SERF2	5.62895e-43	-0.64547	0.554	0.857	1.37521e-38		RHOA	5.76868e-11	0.642035	0.542	0.282	1.40935e-06		RPL4	1.44699e-13	-0.563398	0.694	0.883	3.53515e-09
ITM2B	1.01056e-42	-0.773647	0.432	0.783	2.4689e-38		HIST1H4C	6.57486e-11	0.571804	0.306	0.107	1.60631e-06		GCA	1.48624e-13	0.532535	0.12	0.025	3.63104e-09
RPS28	1.138e-42	-0.578407	0.779	0.985	2.78025e-38		LINC00299	7.89851e-11	0.716121	0.384	0.155	1.92969e-06		MT-ND5	3.81599e-13	-0.419922	0.796	0.915	9.32284e-09
PGAP1	1.9029e-42	0.84757	0.157	0.018	4.64897e-38		NEDD8	9.60509e-11	0.661687	0.412	0.188	2.34662e-06		RPS11	5.76889e-13	-0.40614	0.782	0.942	1.4094e-08
TOMM7	1.93754e-42	-0.683108	0.489	0.826	4.73359e-38		S100A6	9.60964e-11	0.743207	0.704	0.498	2.34773e-06		SNHG6	8.29362e-13	-0.808017	0.398	0.643	2.02621e-08
RPLP2	5.11635e-42	-0.538325	0.768	0.987	1.24998e-37		MYL6	9.64204e-11	0.644807	0.755	0.609	2.35565e-06		WDR74	1.06628e-12	1.59592	0.282	0.122	2.60502e-08
GMFG	8.85197e-42	-0.69522	0.296	0.679	2.16262e-37		CCDC167	1.08488e-10	0.380317	0.157	0.029	2.65047e-06		SPON2	1.238e-12	0.803249	0.699	0.554	3.02455e-08
FAU	9.12084e-42	-0.57949	0.77	0.977	2.22831e-37		ADGRG1	1.12223e-10	0.763799	0.468	0.225	2.74173e-06		AC245014.3	1.35983e-12	2.46559	0.194	0.064	3.32221e-08
MYL12A	1.37566e-41	-0.666715	0.484	0.825	3.36088e-37		CARD16	1.18894e-10	0.610934	0.37	0.152	2.9047e-06		CD81	1.49837e-12	-0.724169	0.306	0.567	3.66066e-08
CMC1	1.61506e-41	-1.21201	0.195	0.519	3.94575e-37		FCMR	1.31603e-10	0.49658	0.222	0.061	3.2152e-06		RPSA	1.70246e-12	-0.413069	0.815	0.941	4.15928e-08
RPL17	1.69628e-41	-0.511746	0.843	0.986	4.14417e-37		MTLN	1.4563e-10	0.418052	0.167	0.034	3.55788e-06		HLA-DQB1	2.3543e-12	0.508623	0.171	0.051	5.7518e-08
RPS16	1.70549e-41	-0.546647	0.745	0.966	4.16668e-37		SLC9A3R1	1.48448e-10	0.520852	0.394	0.159	3.62674e-06		LGALS9	2.79878e-12	0.685682	0.181	0.056	6.83771e-08
DNAJB4	3.81449e-41	0.931407	0.154	0.018	9.31918e-37		JPT1	1.7285e-10	0.493622	0.255	0.079	4.2229e-06		PNRC1	6.21449e-12	-0.60696	0.431	0.677	1.51826e-07
GZMH	7.34509e-41	-0.831579	0.366	0.705	1.79448e-36		SAT1	1.7322e-10	-1.06758	0.435	0.614	4.23193e-06		TOMM7	6.25897e-12	-0.49284	0.583	0.826	1.52913e-07
MYL12B	1.12038e-40	-0.743187	0.352	0.711	2.7372e-36		CD52	1.79073e-10	0.967619	0.56	0.329	4.37494e-06		RPS20	6.73368e-12	-0.513144	0.773	0.947	1.6451e-07
EMP3	1.20922e-40	-0.76374	0.334	0.689	2.95424e-36		CDK2AP2	2.04572e-10	0.376987	0.204	0.05	4.99789e-06		TYMP	7.66544e-12	0.806156	0.264	0.108	1.87274e-07
LYAR	2.63942e-40	-0.971456	0.114	0.438	6.44837e-36		TRAPPC1	2.24058e-10	0.617253	0.394	0.166	5.47396e-06		SAMHD1	7.74978e-12	0.940437	0.491	0.317	1.89335e-07
ATP5F1E	4.59606e-40	-0.645954	0.552	0.864	1.12286e-35		PTGDR	2.25243e-10	0.533026	0.204	0.052	5.50292e-06		RPL14	7.8387e-12	-0.384841	0.856	0.97	1.91507e-07
RPS4X	5.95499e-40	-0.61851	0.718	0.968	1.45486e-35		TPST2	2.25831e-10	0.494908	0.319	0.114	5.51727e-06		APOL6	1.03845e-11	1.15886	0.486	0.316	2.53703e-07
RPS29	1.02106e-39	-0.45423	0.887	0.989	2.49455e-35		SELENOW	2.35097e-10	0.624539	0.329	0.127	5.74365e-06		LYAR	1.43516e-11	-0.75016	0.199	0.438	3.50625e-07
CDKN2D	2.99485e-39	-0.853771	0.161	0.496	7.31671e-35		CTSW	2.44443e-10	0.786461	0.713	0.559	5.97198e-06		CCND3	1.72529e-11	0.792092	0.597	0.439	4.21506e-07
RPS5	4.4237e-39	-0.580971	0.62	0.928	1.08075e-34		CCL3	2.57023e-10	-0.746703	0.44	0.63	6.27932e-06		FTL	1.72864e-11	-0.435215	0.778	0.948	4.22324e-07
ARPC3	7.113e-39	-0.77286	0.345	0.682	1.73778e-34		TYROBP	2.63887e-10	0.897088	0.588	0.357	6.44703e-06		FGFBP2	1.81417e-11	-0.592091	0.509	0.749	4.4322e-07
RPS12	1.5067e-38	-0.503921	0.902	0.981	3.68103e-34		YWHAB	2.76593e-10	0.846137	0.509	0.291	6.75745e-06		MT-ND1	2.06518e-11	-0.328296	0.889	0.976	5.04544e-07
LCK	1.66636e-38	-0.684023	0.121	0.457	4.07108e-34		PSMA5	3.47529e-10	0.487025	0.296	0.105	8.49049e-06		RPL18A	2.19013e-11	-0.383296	0.898	0.977	5.3507e-07
RPS13	2.64498e-38	-0.557149	0.704	0.968	6.46196e-34		GAB3	3.8699e-10	0.48253	0.245	0.075	9.45455e-06		ANKRD28	2.81065e-11	0.853973	0.241	0.096	6.86669e-07
BACH1	3.28866e-38	1.13912	0.261	0.075	8.03452e-34		SPON2	3.95708e-10	0.722878	0.699	0.489	9.66755e-06		RPS10	3.33418e-11	-0.546073	0.63	0.866	8.14575e-07
SAT1	3.69586e-38	1.37357	0.614	0.446	9.02936e-34		UBL5	4.0944e-10	0.637167	0.491	0.266	1.0003e-05		STK17A	3.57342e-11	-0.626024	0.296	0.545	8.73022e-07
RPL39	3.86343e-38	-0.431128	0.775	0.983	9.43874e-34		MYL12B	4.20722e-10	0.80634	0.569	0.352	1.02786e-05		SOX4	3.63425e-11	0.49445	0.125	0.031	8.87883e-07
S100A6	3.9532e-38	-0.548576	0.498	0.845	9.65807e-34		MANF	4.43575e-10	0.591863	0.222	0.066	1.0837e-05		CD48	5.09404e-11	-0.611642	0.389	0.624	1.24452e-06
BTF3	4.45557e-38	-0.686285	0.455	0.82	1.08854e-33		CCNL1	4.87703e-10	-0.85921	0.532	0.673	1.19151e-05		RPL22	6.37714e-11	-0.396972	0.713	0.919	1.558e-06
RPL18	7.34137e-38	-0.550459	0.725	0.973	1.79357e-33		KRTCAP2	5.05161e-10	0.729188	0.412	0.196	1.23416e-05		TRDC	8.44634e-11	-0.649631	0.324	0.582	2.06353e-06
RPL21	9.55104e-38	-0.412231	0.879	0.99	2.33342e-33		LSP1	5.55632e-10	0.703905	0.56	0.314	1.35747e-05		CHI3L2	8.55498e-11	0.670108	0.171	0.057	2.09007e-06
RPS6	1.09978e-37	-0.442122	0.827	0.978	2.68688e-33		NDUFA3	5.5737e-10	0.706266	0.398	0.182	1.36171e-05		GAS5	8.62406e-11	-0.529072	0.319	0.569	2.10694e-06
LITAF	1.59352e-37	-0.666303	0.388	0.743	3.89312e-33		GNA13	5.70219e-10	-1.13204	0.227	0.432	1.3931e-05		CIRBP	1.46241e-10	-0.555031	0.579	0.798	3.57283e-06
RPS15A	9.68275e-37	-0.46727	0.877	0.991	2.36559e-32		GNLY	5.90298e-10	0.837267	0.87	0.845	1.44216e-05		PTPN12	1.61636e-10	0.780207	0.417	0.242	3.94894e-06
KLRC3	1.25192e-36	-0.996923	0.059	0.335	3.05856e-32		ARPC4	6.07545e-10	0.753684	0.389	0.175	1.48429e-05		PTGER4	2.11596e-10	0.677539	0.282	0.129	5.1695e-06
KLRG1	1.42835e-36	-0.920898	0.016	0.265	3.48961e-32		GMFG	6.24813e-10	0.655364	0.537	0.296	1.52648e-05		FES	2.82732e-10	0.42879	0.134	0.038	6.90742e-06
JARID2	1.46927e-36	1.32916	0.4	0.185	3.58957e-32		PRMT2	6.67961e-10	0.650304	0.426	0.205	1.63189e-05		PSME2	4.51168e-10	0.951907	0.556	0.444	1.10225e-05
JMJD1C	2.10396e-36	1.35871	0.471	0.261	5.14019e-32		BANF1	7.07555e-10	0.728503	0.278	0.1	1.72863e-05		RPLP0	4.66869e-10	-0.478898	0.662	0.868	1.14061e-05
RPL41	3.88439e-36	-0.454473	0.92	0.995	9.48995e-32		LCP1	7.18336e-10	0.702925	0.634	0.425	1.75497e-05		RPS29	5.38501e-10	-0.445097	0.94	0.989	1.31561e-05
RNF213	3.99601e-36	1.4274	0.72	0.646	9.76264e-32		CXCL10	8.09082e-10	-1.3626	0.005	0.164	1.97667e-05		LAX1	5.44648e-10	0.615396	0.185	0.068	1.33063e-05
CLIC1	6.89411e-36	-0.660348	0.288	0.637	1.6843e-31		NCR3	8.66302e-10	0.649597	0.213	0.062	2.11646e-05		RPS15	5.79875e-10	-0.303742	0.912	0.981	1.41669e-05
PRRC2C	8.26176e-36	1.27363	0.718	0.658	2.01843e-31		SASH3	8.74238e-10	0.525222	0.269	0.091	2.13585e-05		PDCD4	5.88231e-10	-0.635248	0.218	0.442	1.43711e-05
VPS37B	1.0242e-35	1.33559	0.416	0.21	2.50223e-31		PIP4K2A	8.80323e-10	0.733551	0.431	0.205	2.15072e-05		LITAF	5.88589e-10	-0.48512	0.519	0.743	1.43798e-05
RNASEK	1.36709e-35	-0.732405	0.291	0.633	3.33994e-31		PELI1	8.81971e-10	-1.08189	0.102	0.304	2.15474e-05		BTF3	6.58788e-10	-0.42966	0.583	0.82	1.60948e-05
RAC2	1.40598e-35	-0.74809	0.22	0.551	3.43495e-31		PSMB10	8.9289e-10	0.589486	0.486	0.238	2.18142e-05		HSPA9	7.11637e-10	-0.486806	0.222	0.447	1.7386e-05
YPEL3	1.65423e-35	-0.698853	0.177	0.503	4.04144e-31		GIMAP1	9.71605e-10	0.336965	0.181	0.043	2.37373e-05		RPLP1	1.38191e-09	-0.362406	0.926	0.993	3.37614e-05
IL18RAP	4.71079e-35	1.30845	0.27	0.087	1.15089e-30		TSTD1	9.86688e-10	0.6874	0.315	0.127	2.41058e-05		NOP53	1.41136e-09	-0.318815	0.426	0.687	3.4481e-05
RPL13	6.55222e-35	-0.424019	0.93	0.991	1.60077e-30		TES	1.05658e-09	0.617754	0.431	0.205	2.58133e-05		PDP1	2.46468e-09	0.424989	0.144	0.046	6.02145e-05
AC245014.3	7.40801e-35	2.16053	0.232	0.064	1.80985e-30		JMJD1C	1.0995e-09	-1.03637	0.259	0.471	2.68618e-05		CLIC3	2.89618e-09	0.797966	0.56	0.419	7.07565e-05
NR4A3	8.19174e-35	0.722249	0.116	0.01	2.00132e-30		AKR1C3	1.10859e-09	0.691772	0.269	0.095	2.7084e-05		GNLY	3.82022e-09	-0.394837	0.87	0.963	9.33318e-05
RPL22	8.31989e-35	-0.559064	0.636	0.919	2.03263e-30		LAT2	1.11992e-09	0.419942	0.208	0.057	2.73607e-05		SPOCK2	4.57695e-09	-0.60085	0.148	0.361	0.000111819
RPLP1	8.39164e-35	-0.462738	0.882	0.993	2.05016e-30		SPPL2A	1.41579e-09	-1.18545	0.241	0.434	3.45893e-05		PFDN5	4.59783e-09	-0.306763	0.681	0.886	0.00011233
EHD4	2.0546e-34	1.01787	0.255	0.077	5.01958e-30		PPP1R15A	1.43666e-09	-2.43594	0.31	0.493	3.50989e-05		TMSB10	5.25573e-09	0.434982	0.963	0.972	0.000128403
TRBC1	3.47243e-34	-0.811893	0.227	0.548	8.48349e-30		SRSF11	1.62834e-09	-0.810333	0.449	0.621	3.9782e-05		HNRNPA2B1	5.43971e-09	0.58914	0.736	0.733	0.000132898
UBL5	4.53585e-34	-0.643596	0.266	0.596	1.10815e-29		ANKRD44	1.63875e-09	0.622035	0.486	0.25	4.00363e-05		RPL8	5.49795e-09	-0.357365	0.792	0.946	0.00013432
PPIA	5.82197e-34	-0.599479	0.377	0.71	1.42236e-29		PRR13	1.66571e-09	0.682649	0.495	0.268	4.0695e-05		PPP2R5C	5.62701e-09	-0.436137	0.528	0.744	0.000137473
SPPL2A	1.10557e-33	1.29336	0.434	0.232	2.70102e-29		FGR	1.77145e-09	0.631969	0.352	0.15	4.32783e-05		CD3E	6.32037e-09	-0.528289	0.255	0.479	0.000154413
JUNB	1.16645e-33	-1.0081	0.307	0.62	2.84975e-29		PPP1R18	1.83745e-09	0.53836	0.324	0.13	4.48908e-05		RPL37A	6.34872e-09	-0.373488	0.889	0.981	0.000155106
GSTP1	1.39328e-33	-0.629219	0.252	0.591	3.40392e-29		DAD1	1.84818e-09	0.494274	0.296	0.112	4.51528e-05		KLRG1	6.48443e-09	-0.535235	0.079	0.265	0.000158421
SEC11A	1.69002e-33	-0.732927	0.116	0.402	4.12889e-29		PARK7	2.06019e-09	0.643819	0.398	0.193	5.03324e-05		IL2RG	7.82336e-09	0.747091	0.593	0.489	0.000191133
CD99	2.02148e-33	-0.656638	0.362	0.707	4.93867e-29		SEC11A	2.12166e-09	0.585156	0.296	0.116	5.18342e-05		NPM1	8.36666e-09	-0.435478	0.491	0.713	0.000204406
SH3BGRL3	2.06868e-33	-0.555211	0.579	0.852	5.05399e-29		SERPINB1	2.15992e-09	0.596543	0.38	0.173	5.27691e-05		RPL28	9.16077e-09	-0.30378	0.912	0.987	0.000223807
NEAT1	3.41096e-33	1.3297	0.836	0.823	8.3333e-29		STN1	2.22509e-09	0.413434	0.139	0.027	5.43611e-05		RBM3	9.17172e-09	-0.568507	0.431	0.65	0.000224074
CD2	3.59062e-33	-0.830498	0.146	0.443	8.77225e-29		DYNLRB1	2.28281e-09	0.491501	0.329	0.132	5.57713e-05		SYK	9.36827e-09	0.504518	0.125	0.039	0.000228876
FCGR3A	3.77131e-33	-0.72352	0.25	0.564	9.21368e-29		REL	2.4102e-09	-1.1507	0.208	0.405	5.88835e-05		RPS18	1.04429e-08	-0.292938	0.944	0.989	0.000255131
SAMD9	3.77699e-33	1.45688	0.459	0.263	9.22757e-29		FKBP5	2.4177e-09	0.697751	0.25	0.088	5.90667e-05		GPATCH8	1.28177e-08	0.776567	0.509	0.352	0.00031315
DUSP2	9.57931e-33	-1.02403	0.105	0.379	2.34032e-28		SKAP2	2.6338e-09	0.512609	0.176	0.045	6.43464e-05		LAP3	1.42863e-08	0.707426	0.245	0.118	0.000349029
IL32	1.05016e-32	-0.699773	0.268	0.593	2.56565e-28		MIA3	3.12513e-09	-0.933557	0.171	0.377	7.635e-05		EIF3F	1.4683e-08	-0.415	0.389	0.615	0.00035872
RPL4	2.13651e-32	-0.560418	0.571	0.883	5.2197e-28		M6PR	3.12937e-09	0.495509	0.259	0.091	7.64536e-05		LINC01871	1.5582e-08	-0.431346	0.088	0.276	0.000380683
ZCCHC2	2.17299e-32	1.07767	0.289	0.105	5.30884e-28		IRF2	3.26726e-09	0.48144	0.185	0.05	7.98224e-05		HES4	1.65796e-08	0.431499	0.102	0.028	0.000405055
TRG-AS1	2.24718e-32	-0.766894	0.12	0.409	5.49009e-28		ANXA2	3.36151e-09	0.716178	0.31	0.13	8.2125e-05		SNHG29	2.06754e-08	-0.449498	0.38	0.614	0.00050512
PSME1	2.68021e-32	-0.593273	0.332	0.668	6.54803e-28		OIP5-AS1	3.45e-09	0.695609	0.222	0.071	8.42869e-05		YPEL3	2.28622e-08	-0.539289	0.301	0.503	0.000558546
RPS10	2.85597e-32	-0.605676	0.509	0.866	6.97743e-28		SELL	3.45402e-09	0.78436	0.241	0.084	8.43852e-05		H3F3A	2.32559e-08	-0.340496	0.718	0.909	0.000568164
OAS1	3.53152e-32	0.773347	0.166	0.032	8.62785e-28		HMGN1	3.69522e-09	0.647543	0.556	0.329	9.02779e-05		HNRNPA0	2.54683e-08	-0.428563	0.278	0.499	0.000622215
PTGDR	3.86802e-32	-0.73703	0.052	0.306	9.44997e-28		JARID2	3.7856e-09	-1.19187	0.213	0.4	9.2486e-05		MIAT	2.60928e-08	-0.503796	0.042	0.199	0.000637473
SIPA1L1	4.20146e-32	1.09461	0.221	0.062	1.02646e-27		BST2	3.79468e-09	0.693049	0.426	0.214	9.27079e-05		DIP2A	2.99839e-08	0.795606	0.375	0.232	0.000732536
TRIM26	6.35261e-32	1.06806	0.257	0.085	1.55201e-27		ICAM2	4.02237e-09	0.595121	0.241	0.08	9.82705e-05		ZBTB7A	3.18028e-08	-0.410258	0.282	0.504	0.000776974
OAS2	6.92334e-32	0.97871	0.238	0.073	1.69144e-27		TTC38	4.19831e-09	0.598106	0.306	0.121	0.000102569		IFIT5	3.45604e-08	0.370135	0.162	0.061	0.000844346
ODF3B	8.30904e-32	0.688837	0.13	0.018	2.02998e-27		COA4	4.42417e-09	0.335651	0.134	0.025	0.000108087		PPP1R2	3.46031e-08	-0.452619	0.167	0.364	0.000845387
ZBP1	9.58141e-32	1.23818	0.457	0.264	2.34083e-27		GLIPR2	4.67039e-09	0.446541	0.231	0.075	0.000114102		RNF213	3.52328e-08	0.703979	0.685	0.646	0.000860773
DBI	1.35573e-31	-0.600993	0.223	0.555	3.31218e-27		C4orf3	5.56508e-09	0.676482	0.37	0.175	0.000135961		LINC00299	4.28269e-08	0.791399	0.384	0.228	0.0010463
YWHAB	1.91243e-31	-0.696007	0.291	0.609	4.67225e-27		ARHGDIB	5.65254e-09	0.648867	0.639	0.446	0.000138097		PLEKHA1	4.41809e-08	-0.484335	0.088	0.263	0.00107938
C1orf56	2.02541e-31	-0.651172	0.162	0.46	4.94828e-27		RHOC	5.82569e-09	0.44451	0.361	0.155	0.000142327		FYN	4.65647e-08	-0.388342	0.343	0.568	0.00113762
CD69	2.0886e-31	1.19228	0.579	0.412	5.10267e-27		ARID5A	6.00724e-09	-0.900314	0.264	0.461	0.000146763		TRIM22	5.73534e-08	0.872564	0.375	0.24	0.0014012
RPL35A	3.25555e-31	-0.444845	0.787	0.973	7.95363e-27		CASZ1	6.1614e-09	-1.16317	0.102	0.288	0.000150529		EEF1D	5.90576e-08	-0.270657	0.773	0.903	0.00144284
ARL6IP5	7.27596e-31	-0.601291	0.227	0.547	1.77759e-26		ATP5PF	6.18884e-09	0.68312	0.338	0.154	0.0001512		LDHA	6.42108e-08	-0.524991	0.31	0.515	0.00156873
SMCHD1	8.7561e-31	1.34216	0.545	0.403	2.1392e-26		TRGC2	6.48393e-09	0.371821	0.231	0.075	0.000158409		ZBTB16	6.45773e-08	0.806788	0.296	0.167	0.00157769
ZBTB7A	9.29396e-31	-0.63038	0.189	0.504	2.27061e-26		CHST2	6.93231e-09	0.44343	0.176	0.046	0.000169363		TC2N	7.05482e-08	-0.33245	0.051	0.21	0.00172356
IRF8	1.06405e-30	0.964305	0.207	0.055	2.59959e-26		RGS19	7.29054e-09	0.483349	0.218	0.068	0.000178115		NEAT1	7.14045e-08	0.912028	0.815	0.823	0.00174448
MIA3	1.07789e-30	1.13406	0.377	0.188	2.63339e-26		AGTRAP	7.47864e-09	0.31001	0.218	0.068	0.000182711		ITM2B	7.30475e-08	-0.313618	0.597	0.783	0.00178462
VAMP8	1.78592e-30	-0.637416	0.182	0.485	4.36319e-26		IFIH1	7.64559e-09	-1.22126	0.269	0.445	0.000186789		ISCA1	7.38878e-08	-0.478339	0.088	0.257	0.00180515
PARK7	1.83805e-30	-0.640005	0.193	0.489	4.49055e-26		FYB1	8.74598e-09	0.564317	0.542	0.314	0.000213673		AL627171.2	7.53663e-08	0.853854	0.273	0.141	0.00184127
MT-ATP6	2.01519e-30	-0.547779	0.986	0.987	4.92331e-26		WHAMM	9.88818e-09	-0.881781	0.236	0.423	0.000241578		ARPC5L	7.57521e-08	-0.479577	0.356	0.558	0.0018507
SLC35A3	2.6057e-30	1.16217	0.332	0.146	6.36598e-26		RHOBTB3	1.025e-08	0.552126	0.125	0.023	0.000250418		RPL36A	7.58765e-08	-0.357963	0.81	0.941	0.00185374
TMA7	3.59108e-30	-0.561231	0.552	0.871	8.77337e-26		HELZ2	1.1386e-08	-1.01491	0.12	0.312	0.00027817		ISG20	8.07775e-08	0.882654	0.495	0.381	0.00197348
WHAMM	4.90125e-30	1.15902	0.423	0.231	1.19743e-25		TBC1D22A	1.23383e-08	0.34735	0.153	0.036	0.000301438		SAMD9L	8.42122e-08	0.732335	0.273	0.143	0.00205739
VAMP2	4.92814e-30	-0.635007	0.309	0.643	1.20399e-25		HDDC2	1.26379e-08	0.455531	0.236	0.08	0.000308756		IGHM	8.70276e-08	0.85682	0.171	0.071	0.00212617
CTPS1	5.12708e-30	1.09801	0.32	0.134	1.2526e-25		TLN1	1.36267e-08	0.461951	0.435	0.22	0.000332914		SPN	9.12716e-08	0.758216	0.495	0.374	0.00222986
LINC01871	5.22631e-30	-0.748643	0.041	0.276	1.27684e-25		DBF4	1.40736e-08	-1.06343	0.079	0.254	0.000343832		TOMM20	1.01771e-07	-0.532269	0.213	0.391	0.00248636
ARID4B	6.0373e-30	1.18605	0.63	0.542	1.47497e-25		SH3BGRL	1.42297e-08	0.453515	0.329	0.138	0.000347646		IFITM3	1.11092e-07	0.626833	0.218	0.101	0.00271408
SRSF11	1.18617e-29	1.10145	0.621	0.505	2.89793e-25		COPZ1	1.43566e-08	0.470646	0.199	0.061	0.000350746		KLRC2	1.20893e-07	-0.829812	0.079	0.233	0.00295353
CD3E	1.40546e-29	-0.803982	0.198	0.479	3.43369e-25		LCK	1.44624e-08	0.582608	0.301	0.121	0.00035333		CYBA	1.38604e-07	0.361814	0.898	0.866	0.00338624
C12orf75	1.57148e-29	-0.649131	0.223	0.531	3.83928e-25		SH2D2A	1.48559e-08	0.618703	0.218	0.071	0.000362945		GFOD1	1.82515e-07	0.769546	0.245	0.124	0.00445903
RPL24	1.8162e-29	-0.477009	0.716	0.929	4.43715e-25		ECH1	1.50888e-08	0.595585	0.25	0.091	0.000368633		LEPROTL1	2.22069e-07	-0.547268	0.199	0.387	0.00542536
RPS25	2.38115e-29	-0.37067	0.798	0.972	5.81738e-25		ZCCHC17	1.53056e-08	0.327034	0.167	0.043	0.000373932		FNDC3B	2.37322e-07	0.592312	0.236	0.118	0.00579802
CDC42	2.5514e-29	-0.546957	0.457	0.798	6.23333e-25		DENND2D	1.54782e-08	0.449062	0.306	0.121	0.000378148		ATRX	2.55759e-07	0.695648	0.514	0.392	0.00624846
RPL32	2.55895e-29	-0.333123	0.889	0.985	6.25176e-25		PSMD4	1.58047e-08	0.502351	0.292	0.118	0.000386125		UQCRB	2.57911e-07	-0.256534	0.551	0.764	0.00630102
HES4	2.79397e-29	0.832785	0.148	0.028	6.82594e-25		MRPS6	1.58449e-08	0.541434	0.222	0.075	0.000387106		RPL7	2.63468e-07	-0.35253	0.833	0.969	0.00643679
CKLF	2.85316e-29	-0.570806	0.066	0.313	6.97055e-25		APBB1IP	1.6497e-08	0.419478	0.324	0.134	0.000403039		COX4I1	2.64056e-07	-0.331039	0.579	0.837	0.00645115
RPL37	3.18427e-29	-0.397744	0.889	0.988	7.77949e-25		C1orf21	1.781e-08	0.55761	0.324	0.139	0.000435115		S100A11	2.71823e-07	0.977312	0.449	0.355	0.00664092
YES1	3.7476e-29	1.24288	0.296	0.118	9.15576e-25		POLR2L	1.85794e-08	0.554207	0.431	0.22	0.000453913		LINC01578	2.86061e-07	-0.532494	0.394	0.575	0.00698875
REC8	6.90723e-29	0.798255	0.161	0.035	1.68751e-24		CDC42SE1	1.89489e-08	0.727029	0.542	0.314	0.000462941		SMC4	2.97564e-07	0.635962	0.231	0.115	0.00726979
EIF4A1	6.96462e-29	-0.613248	0.418	0.73	1.70153e-24		ARSG	1.9194e-08	0.411136	0.144	0.032	0.000468929		SNHG5	3.20364e-07	-0.459522	0.444	0.615	0.00782681
SKAP1	9.88744e-29	-0.618666	0.112	0.382	2.4156e-24		ATOX1	1.97168e-08	0.398518	0.222	0.073	0.000481702		LYZ	3.3001e-07	-0.49627	0.042	0.18	0.00806248
TUBA1B	9.99993e-29	-0.626037	0.116	0.382	2.44308e-24		CAP1	1.98014e-08	0.656299	0.458	0.248	0.000483769		IFI16	3.30947e-07	0.628555	0.505	0.374	0.00808537
TRBC2	1.01012e-28	-0.661561	0.173	0.455	2.46783e-24		APOL6	1.98717e-08	-1.02787	0.486	0.607	0.000485485		AC058791.1	3.84317e-07	-0.424293	0.116	0.275	0.00938925
ASL	1.11648e-28	1.18137	0.286	0.114	2.72767e-24		BTN3A2	2.0227e-08	0.579077	0.403	0.198	0.000494165		ATP6V1G1	3.97872e-07	-0.326569	0.44	0.627	0.0097204
PTGER4	1.14393e-28	1.26154	0.304	0.129	2.79472e-24		KLF6	2.0703e-08	-1.21375	0.407	0.554	0.000505794		SARAF	4.10905e-07	-0.293322	0.495	0.709	0.0100388
ATP6V0E1	1.25941e-28	-0.586785	0.198	0.49	3.07687e-24		WAS	2.20966e-08	0.5112	0.296	0.12	0.000539842		HIST1H1E	4.14927e-07	0.559877	0.301	0.168	0.0101371
MFSD14A	1.316e-28	1.01175	0.284	0.11	3.21512e-24		ATRX	2.28519e-08	0.360548	0.514	0.268	0.000558296		PRDX2	4.20739e-07	-0.317238	0.12	0.286	0.0102791
ARHGDIB	1.33226e-28	-0.478097	0.446	0.767	3.25485e-24		MRPL52	2.312e-08	0.528295	0.231	0.082	0.000564846		IKZF2	4.41884e-07	0.561953	0.181	0.081	0.0107957
PRSS23	1.60305e-28	-0.682542	0.073	0.316	3.91641e-24		HLA-DPB1	2.64293e-08	0.558645	0.375	0.179	0.000645694		EIF3L	5.12632e-07	-0.391622	0.181	0.356	0.0125241
NDUFA4	2.09324e-28	-0.471958	0.332	0.669	5.11399e-24		MEA1	2.65356e-08	0.397047	0.13	0.027	0.000648292		UPF2	5.71287e-07	0.638814	0.37	0.239	0.0139571
DDX3Y	2.12553e-28	1.40963	0.42	0.248	5.19288e-24		ATP5MD	2.66291e-08	0.609461	0.421	0.221	0.000650574		TMEM107	5.86458e-07	1.63012	0.194	0.094	0.0143278
SPCS1	3.1425e-28	-0.568673	0.2	0.494	7.67743e-24		LGALS3	2.69159e-08	0.579482	0.199	0.064	0.000657582		PLAC8	6.06437e-07	0.601782	0.667	0.633	0.0148159
SUMO2	3.64615e-28	-0.536625	0.359	0.68	8.90792e-24		FLNA	2.91672e-08	0.698619	0.653	0.445	0.000712584		KMT2E-AS1	6.15178e-07	0.780618	0.181	0.083	0.0150294
AC007278.2	4.57783e-28	0.821667	0.139	0.026	1.11841e-23		UQCC2	2.94195e-08	0.385201	0.13	0.027	0.000718748		CCDC85B	6.64176e-07	0.696911	0.505	0.4	0.0162265
RPL29	5.61218e-28	-0.444557	0.832	0.963	1.37111e-23		HINT2	2.95567e-08	0.562108	0.153	0.039	0.000722101		PPM1K	6.8399e-07	0.63417	0.287	0.165	0.0167106
MBP	8.11525e-28	-0.68621	0.261	0.557	1.98264e-23		ZBP1	2.99394e-08	-1.08789	0.292	0.457	0.00073145		RASSF1	7.22927e-07	-0.467011	0.194	0.364	0.0176618
RPL27	9.57043e-28	-0.411448	0.7	0.951	2.33815e-23		ENO1	3.08752e-08	0.545105	0.426	0.218	0.000754311		HAVCR2	7.38487e-07	0.510687	0.222	0.11	0.018042
GIMAP4	9.67595e-28	-0.60659	0.096	0.351	2.36393e-23		WDR1	3.21162e-08	0.471802	0.38	0.175	0.000784631		IGLC1	9.15053e-07	0.833628	0.102	0.034	0.0223557
DHX58	1.11171e-27	0.64256	0.13	0.022	2.71601e-23		SELPLG	3.3678e-08	0.443233	0.292	0.118	0.000822787		CAPN2	9.73001e-07	0.601949	0.398	0.268	0.0237714
SELENOW	1.15083e-27	-0.620669	0.127	0.391	2.8116e-23		PRDX1	3.38417e-08	0.474856	0.194	0.062	0.000826788		CRIPT	1.07454e-06	-0.320626	0.097	0.25	0.0262521
WDR26	1.20093e-27	1.1402	0.38	0.201	2.934e-23		SAR1A	3.48201e-08	-0.881509	0.44	0.571	0.00085069		FLNA	1.12043e-06	0.70957	0.653	0.606	0.0273732
TMSB10	1.34545e-27	-0.358337	0.9	0.972	3.28708e-23		LY6E	3.52535e-08	0.641823	0.694	0.502	0.000861279		UBA7	1.13147e-06	0.496425	0.125	0.048	0.0276429
RPSA	1.53938e-27	-0.452855	0.754	0.941	3.76087e-23		ANP32A	3.61938e-08	0.435586	0.315	0.134	0.00088425		CD69	1.1796e-06	0.80721	0.528	0.412	0.0288187
FOS	1.55728e-27	1.4498	0.42	0.228	3.8046e-23		ZNFX1	3.7984e-08	-1.01363	0.171	0.357	0.000927987		RPL27A	1.23724e-06	-0.331077	0.88	0.974	0.0302271
ADAR	1.73077e-27	1.14612	0.573	0.454	4.22845e-23		STX8	3.89349e-08	0.433088	0.204	0.066	0.000951218		UXT	1.26114e-06	-0.259288	0.241	0.415	0.0308109
NDUFB2	1.83116e-27	-0.597106	0.268	0.569	4.4737e-23		TRBC2	4.15261e-08	0.635778	0.356	0.173	0.00101452		YBX1	1.29661e-06	-0.389926	0.569	0.795	0.0316775
SRSF9	2.01792e-27	-0.555805	0.171	0.457	4.92998e-23		PCMT1	4.26428e-08	0.351875	0.208	0.068	0.00104181		SORL1	1.33764e-06	-0.432254	0.259	0.441	0.0326799
RASSF1	2.37146e-27	-0.620026	0.109	0.364	5.79372e-23		NME1	4.27911e-08	0.377862	0.162	0.043	0.00104543		FCER1G	1.36462e-06	0.686178	0.463	0.348	0.033339
NCR3	2.48529e-27	-0.716828	0.062	0.29	6.07182e-23		CD300A	4.5466e-08	0.574648	0.25	0.093	0.00111078		DRAP1	1.4924e-06	0.689546	0.551	0.48	0.0364608
RPL34	3.47861e-27	-0.271405	0.877	0.993	8.49859e-23		RAB27A	4.81494e-08	0.483919	0.25	0.093	0.00117634		XCL2	1.54767e-06	-0.393177	0.037	0.164	0.0378112
TRIM22	3.61396e-27	1.2892	0.409	0.24	8.82927e-23		CHI3L2	5.19592e-08	0.588588	0.171	0.05	0.00126941		RACK1	1.54922e-06	-0.284287	0.745	0.897	0.0378491
TAPBP	4.23371e-27	1.05281	0.63	0.566	1.03434e-22		MAD1L1	5.63056e-08	0.466409	0.204	0.068	0.0013756		KLF2	1.59585e-06	-0.397264	0.481	0.702	0.0389883
PARP9	4.2787e-27	0.968127	0.268	0.103	1.04533e-22		CCM2	5.78798e-08	0.398014	0.236	0.084	0.00141406		UBE2B	1.63202e-06	-0.452153	0.231	0.399	0.0398718
NPM1	4.87134e-27	-0.529159	0.389	0.713	1.19012e-22		GNAI2	5.81413e-08	0.570001	0.375	0.186	0.00142045		CDK6	1.70563e-06	0.609633	0.185	0.088	0.0416702
ARPC5L	4.89997e-27	-0.643541	0.257	0.558	1.19711e-22		CZIB	5.93015e-08	0.388764	0.13	0.029	0.0014488		RAB27B	1.83097e-06	0.482	0.162	0.071	0.0447324
DENND4A	7.98027e-27	1.10566	0.27	0.108	1.94966e-22		KANSL1-AS1	5.99829e-08	0.418652	0.176	0.052	0.00146544		KLF9	2.03279e-06	0.644143	0.218	0.115	0.049663
IER2	9.54928e-27	-0.486067	0.312	0.63	2.33298e-22		PSMB8-AS1	6.08927e-08	0.375779	0.204	0.066	0.00148767
HLA-DPB1	1.01033e-26	-0.588143	0.179	0.461	2.46835e-22		HAGH	6.287e-08	0.282289	0.157	0.041	0.00153598
GABARAPL2	1.08487e-26	-0.548943	0.079	0.319	2.65046e-22		CDKN2D	6.49329e-08	0.519511	0.347	0.161	0.00158638
CTSW	1.20253e-26	-0.478605	0.559	0.842	2.9379e-22		PLEKHJ1	6.80711e-08	0.32816	0.218	0.073	0.00166304
PPIB	1.31979e-26	-0.531828	0.279	0.591	3.22437e-22		TUBA1B	6.81677e-08	0.666529	0.278	0.116	0.00166541
TIPARP	1.37305e-26	1.07077	0.295	0.125	3.3545e-22		FTL	6.90504e-08	0.535514	0.778	0.6	0.00168697
NAMPT	1.55224e-26	0.980019	0.245	0.088	3.79227e-22		CD53	6.92388e-08	0.693503	0.435	0.25	0.00169157
HERC6	1.61447e-26	0.726846	0.145	0.03	3.94431e-22		HP1BP3	7.30086e-08	0.554515	0.412	0.214	0.00178367
KLRC2	1.82787e-26	-1.00185	0.032	0.233	4.46568e-22		TASOR	7.37077e-08	0.400079	0.208	0.07	0.00180075
RPL8	1.88521e-26	-0.411098	0.732	0.946	4.60575e-22		DENND4A	7.39308e-08	-0.944301	0.097	0.27	0.0018062
PRELID1	5.90084e-26	-0.536212	0.2	0.484	1.44163e-21		RNASEH2C	7.88597e-08	0.374012	0.269	0.104	0.00192662
ICAM3	6.35344e-26	-0.536471	0.223	0.51	1.55221e-21		FCRL6	7.98358e-08	0.356738	0.167	0.046	0.00195047
RPL14	6.94817e-26	-0.366539	0.825	0.97	1.69751e-21		TSPO	7.98715e-08	0.565773	0.352	0.168	0.00195134
CD48	8.0826e-26	-0.610413	0.348	0.624	1.97466e-21		ATRAID	8.87288e-08	0.545365	0.236	0.089	0.00216773
ATP5MG	9.51039e-26	-0.505688	0.438	0.776	2.32348e-21		IRF1	8.93092e-08	-0.786257	0.532	0.645	0.00218191
SLC26A11	9.73397e-26	0.875451	0.148	0.033	2.37811e-21		TRAPPC3	8.98257e-08	0.384488	0.139	0.034	0.00219453
RBM39	1.08182e-25	0.719808	0.782	0.818	2.643e-21		UCP2	9.07072e-08	0.514004	0.38	0.189	0.00221607
PPDPF	1.53965e-25	-0.606469	0.362	0.659	3.76152e-21		ATP5F1D	9.71787e-08	0.630025	0.472	0.273	0.00237417
LINC00623	2.38528e-25	-0.586674	0.107	0.346	5.82748e-21		DDX3Y	9.8097e-08	-1.05237	0.255	0.42	0.00239661
ZFP36L2	2.77797e-25	-0.543219	0.402	0.706	6.78687e-21		VMA21	1.06e-07	0.526713	0.176	0.054	0.00258968
PRMT2	2.80147e-25	-0.588604	0.205	0.476	6.84427e-21		RPA2	1.09833e-07	0.384009	0.213	0.073	0.00268333
PNPT1	3.08702e-25	1.01817	0.22	0.075	7.54189e-21		TBCB	1.10239e-07	0.519414	0.282	0.121	0.00269325
DAD1	3.15177e-25	-0.565276	0.112	0.353	7.70009e-21		DGUOK	1.10513e-07	0.391942	0.222	0.08	0.00269993
TPST2	3.19246e-25	-0.571165	0.114	0.365	7.7995e-21		CTBP2	1.10594e-07	0.268294	0.301	0.123	0.00270192
OAZ1	3.30583e-25	-0.481225	0.355	0.656	8.07646e-21		POP5	1.1479e-07	0.409956	0.153	0.041	0.00280443
RGS1	4.24512e-25	0.771052	0.214	0.067	1.03713e-20		CD81	1.21834e-07	0.567762	0.306	0.139	0.00297653
SAP18	4.48755e-25	-0.582284	0.296	0.597	1.09635e-20		PGLS	1.22359e-07	0.503676	0.227	0.086	0.00298934
IRF9	5.3029e-25	1.02883	0.405	0.232	1.29555e-20		MT-ND3	1.22798e-07	-0.471741	0.963	0.984	0.00300009
ATP5PF	5.97513e-25	-0.621286	0.154	0.405	1.45978e-20		SETD3	1.25489e-07	0.381517	0.171	0.05	0.00306583
RPS9	7.29257e-25	-0.372759	0.764	0.956	1.78165e-20		B4GALT5	1.33046e-07	-1.06205	0.139	0.304	0.00325044
MAF1	7.72298e-25	-0.607496	0.095	0.326	1.8868e-20		NAMPT	1.39197e-07	-0.957033	0.083	0.245	0.00340073
FCRL6	9.30981e-25	-0.503469	0.046	0.255	2.27448e-20		WDR26	1.50538e-07	-0.888039	0.204	0.38	0.0036778
DHRS7	9.51713e-25	-0.587006	0.154	0.408	2.32513e-20		ADGRG5	1.57423e-07	0.424983	0.102	0.018	0.00384601
DNAJB6	1.18998e-24	0.987525	0.605	0.513	2.90724e-20		CCDC107	1.63742e-07	0.376792	0.241	0.091	0.00400038
CLK1	1.35262e-24	1.12836	0.491	0.331	3.30459e-20		PLEKHF1	1.65064e-07	0.495929	0.208	0.073	0.00403268
LAMTOR4	1.42405e-24	-0.517963	0.202	0.482	3.47911e-20		CYBC1	1.71309e-07	0.311412	0.25	0.095	0.00418526
CYBA	1.42871e-24	-0.500529	0.673	0.866	3.49049e-20		SLC25A11	1.77313e-07	0.264062	0.134	0.032	0.00433194
LRMP	1.69251e-24	1.08127	0.293	0.131	4.13498e-20		IFI44L	1.77495e-07	-0.71069	0.468	0.621	0.00433638
BCL2L11	1.75161e-24	0.833588	0.171	0.047	4.27937e-20		TMEM35B	1.80581e-07	0.295431	0.13	0.03	0.00441177
TMEM123	2.16213e-24	1.06026	0.398	0.232	5.28229e-20		NDUFB1	1.82753e-07	0.435336	0.338	0.157	0.00446485
AC007952.4	2.28169e-24	1.9047	0.257	0.107	5.57441e-20		TSPYL2	1.91091e-07	-1.35461	0.218	0.384	0.00466855
IFITM2	2.5472e-24	-0.590443	0.432	0.691	6.22306e-20		SH2D1B	1.9396e-07	0.506282	0.153	0.043	0.00473863
LDHA	2.65996e-24	-0.611926	0.239	0.515	6.49856e-20		KDM6A	1.99547e-07	-0.829826	0.116	0.288	0.00487513
SPATS2L	2.73712e-24	0.554022	0.112	0.019	6.68705e-20		CLIC3	2.00017e-07	0.611802	0.56	0.362	0.00488662
EIF5A	4.40885e-24	-0.572711	0.248	0.523	1.07713e-19		SRSF9	2.01974e-07	0.458148	0.352	0.171	0.00493443
KLF6	5.15057e-24	1.57209	0.554	0.46	1.25834e-19		MAST3	2.03245e-07	0.529806	0.153	0.043	0.00496547
RPL27A	5.20647e-24	-0.371383	0.795	0.974	1.27199e-19		CD37	2.18084e-07	0.644785	0.509	0.3	0.005328
GBP4	5.49444e-24	1.2181	0.336	0.176	1.34235e-19		OXLD1	2.2983e-07	0.37353	0.153	0.043	0.00561497
IFIT5	6.16636e-24	0.740071	0.195	0.061	1.5065e-19		GSTP1	2.30014e-07	0.586961	0.449	0.252	0.00561948
RPS4Y1	7.7847e-24	-0.461881	0.302	0.604	1.90188e-19		NAA10	2.35627e-07	0.529509	0.176	0.055	0.0057566
ARPC1B	9.54321e-24	-0.483671	0.25	0.536	2.3315e-19		HMOX2	2.36331e-07	0.291722	0.241	0.091	0.00577381
CD37	1.04835e-23	-0.480379	0.3	0.592	2.56122e-19		MRPL51	2.39286e-07	0.318181	0.204	0.071	0.00584599
GIMAP7	1.49235e-23	-0.402709	0.18	0.442	3.64596e-19		NDUFA12	2.50608e-07	0.648676	0.329	0.164	0.0061226
MATK	1.51965e-23	-0.467246	0.22	0.51	3.71265e-19		FAM174C	2.5356e-07	0.406186	0.208	0.075	0.00619472
APOBEC3G	1.58498e-23	-0.613258	0.145	0.383	3.87227e-19		APEH	2.56323e-07	0.328048	0.12	0.027	0.00626223
SUN2	1.60154e-23	-0.545078	0.262	0.549	3.91271e-19		CTSC	2.67385e-07	0.510238	0.412	0.227	0.00653249
ANAPC16	1.75207e-23	-0.532362	0.17	0.428	4.28049e-19		ATP2B4	2.73835e-07	0.394592	0.259	0.104	0.00669007
RPL37A	2.01747e-23	-0.381497	0.854	0.981	4.92888e-19		TPI1	2.74666e-07	0.523098	0.412	0.218	0.00671037
PPM1K	2.1422e-23	1.06276	0.325	0.165	5.23362e-19		PYHIN1	2.82079e-07	0.605701	0.435	0.241	0.00689148
EIF3K	2.44009e-23	-0.525345	0.35	0.652	5.96139e-19		ATP5MF	2.84041e-07	0.463861	0.384	0.196	0.00693941
MT-ND2	2.48782e-23	0.419248	0.996	0.993	6.07799e-19		RHOF	2.88294e-07	0.606059	0.319	0.154	0.00704331
TRIM25	2.58554e-23	0.799427	0.164	0.046	6.31673e-19		SAMHD1	3.01449e-07	0.596189	0.491	0.284	0.00736471
SSR4	2.60423e-23	-0.532747	0.352	0.642	6.36239e-19		ATP5ME	3.12826e-07	0.542439	0.546	0.368	0.00764264
EEF1G	2.72028e-23	-0.400368	0.6	0.886	6.64591e-19		KLF3	3.17175e-07	0.520148	0.306	0.138	0.00774891
BRK1	2.90698e-23	-0.484957	0.161	0.419	7.10204e-19		GABPB2	3.19596e-07	0.445213	0.171	0.054	0.00780805
KLF3	2.99808e-23	-0.5845	0.138	0.38	7.32461e-19		S100A10	3.21302e-07	0.601451	0.505	0.309	0.00784973
COX7A2L	3.09524e-23	-0.505304	0.114	0.346	7.56199e-19		CAPNS1	3.2912e-07	0.543034	0.296	0.136	0.00804073
COX7C	3.19625e-23	-0.447994	0.412	0.733	7.80877e-19		ITGB2-AS1	3.3115e-07	0.351405	0.116	0.025	0.00809033
HMGN3	3.38835e-23	-0.542486	0.17	0.42	8.27807e-19		CAPN2	3.32504e-07	0.474715	0.398	0.204	0.00812342
MIDN	3.70224e-23	-0.552306	0.121	0.357	9.04493e-19		ATP1B3	3.41007e-07	0.413591	0.296	0.129	0.00833113
H2AFZ	4.64187e-23	-0.528666	0.207	0.467	1.13405e-18		C1orf56	3.42983e-07	0.754266	0.329	0.162	0.00837942
CIRBP	4.79291e-23	-0.54604	0.496	0.798	1.17096e-18		HAVCR2	3.58888e-07	0.449305	0.222	0.086	0.00876799
PPP1R18	4.89949e-23	-0.474453	0.13	0.368	1.19699e-18		PYM1	3.62029e-07	0.416731	0.125	0.03	0.00884473
TSPYL2	5.00679e-23	1.54987	0.384	0.219	1.22321e-18		DHRS7	3.71338e-07	0.543616	0.319	0.154	0.00907215
ANKRD28	5.13719e-23	1.03543	0.243	0.096	1.25507e-18		IGHM	3.72202e-07	0.866227	0.171	0.057	0.00909326
KRTCAP2	5.16609e-23	-0.500994	0.196	0.454	1.26213e-18		FKBP8	3.82618e-07	0.611484	0.333	0.168	0.00934775
MYL6	5.48185e-23	-0.413567	0.609	0.84	1.33927e-18		COX7A2L	3.97249e-07	0.295133	0.273	0.114	0.0097052
TSTD1	5.81888e-23	-0.567096	0.127	0.357	1.42161e-18		RAF1	3.99175e-07	-0.97031	0.144	0.304	0.00975223
RACK1	7.14098e-23	-0.425336	0.686	0.897	1.74461e-18		PTPN12	4.07747e-07	0.436844	0.417	0.214	0.00996168
C4orf3	8.76553e-23	-0.519286	0.175	0.423	2.14151e-18		CDC42	4.15526e-07	0.548877	0.644	0.457	0.0101517
RPL7	9.89475e-23	-0.323525	0.718	0.969	2.41739e-18		KDM6B	4.27102e-07	-0.88078	0.042	0.182	0.0104345
GTPBP1	1.2022e-22	0.940528	0.261	0.112	2.93709e-18		IQGAP1	4.32486e-07	0.440606	0.574	0.355	0.0105661
NEDD8	1.30179e-22	-0.412438	0.188	0.441	3.1804e-18		ATP6V0E1	4.35068e-07	0.512755	0.375	0.198	0.0106291
TC2N	1.42367e-22	-0.558748	0.032	0.21	3.47816e-18		BACH1	4.4447e-07	-0.927513	0.102	0.261	0.0108588
CD247	1.48879e-22	-0.526945	0.523	0.766	3.63726e-18		PRKACB	4.61682e-07	0.513988	0.292	0.129	0.0112793
RPL36AL	1.57587e-22	-0.377065	0.571	0.863	3.85001e-18		MLC1	4.67591e-07	0.278807	0.181	0.059	0.0114237
RPL11	1.68948e-22	-0.306127	0.873	0.986	4.12756e-18		TXN	4.89071e-07	0.392064	0.278	0.121	0.0119485
PSMA7	2.01423e-22	-0.440219	0.273	0.569	4.92096e-18		LTA	5.09615e-07	-0.92161	0.065	0.216	0.0124504
RPL18A	2.03664e-22	-0.319524	0.843	0.977	4.9757e-18		ITGB2	5.27708e-07	0.566766	0.639	0.464	0.0128924
ERP29	2.20848e-22	-0.445276	0.211	0.48	5.39553e-18		RNF5	5.38303e-07	0.275335	0.125	0.03	0.0131513
BIN2	2.39049e-22	-0.474548	0.266	0.546	5.84021e-18		UBE2V1	5.64122e-07	0.462979	0.347	0.175	0.0137821
GIMAP1	2.8874e-22	-0.484042	0.043	0.231	7.0542e-18		BSG	5.87995e-07	0.509698	0.356	0.184	0.0143653
SET	3.04358e-22	-0.534486	0.354	0.648	7.43578e-18		S1PR5	5.94592e-07	0.472721	0.329	0.159	0.0145265
IL6ST	3.2966e-22	0.835773	0.216	0.08	8.05391e-18		PSENEN	5.9768e-07	0.536128	0.157	0.048	0.0146019
PFDN5	3.30093e-22	-0.435549	0.609	0.886	8.06451e-18		NR4A3	6.1161e-07	-0.76002	0.005	0.116	0.0149422
GNPTAB	3.54843e-22	1.17437	0.541	0.423	8.66917e-18		PDCD5	6.27376e-07	0.346566	0.185	0.064	0.0153274
PRDX2	3.98049e-22	-0.379954	0.075	0.286	9.72473e-18		DUSP10	6.33344e-07	-0.85606	0.042	0.177	0.0154732
TOMM6	4.91004e-22	-0.528845	0.182	0.428	1.19957e-17		PNPT1	6.40417e-07	-1.0039	0.074	0.22	0.015646
AL021155.5	4.95356e-22	1.02874	0.161	0.046	1.21021e-17		KLF13	6.51397e-07	0.607932	0.37	0.196	0.0159143
CHD1	5.36108e-22	1.15421	0.438	0.283	1.30977e-17		ATIC	6.65994e-07	0.340161	0.13	0.034	0.0162709
NDUFC2	6.5756e-22	-0.517039	0.193	0.439	1.60648e-17		ARL6IP5	6.77947e-07	0.522433	0.412	0.227	0.0165629
DDIT4	6.92044e-22	-0.606187	0.123	0.346	1.69073e-17		CMC1	7.20967e-07	0.957364	0.356	0.195	0.0176139
APRT	6.99233e-22	-0.425805	0.23	0.494	1.7083e-17		ELF1	7.27135e-07	-0.770528	0.384	0.505	0.0177646
ARPC4	8.04218e-22	-0.453746	0.175	0.426	1.96478e-17		BRK1	7.29694e-07	0.430807	0.333	0.161	0.0178272
RIPK1	1.0141e-21	0.822918	0.207	0.074	2.47754e-17		KIAA0586	7.64443e-07	0.3198	0.13	0.034	0.0186761
PLAAT4	1.20966e-21	-0.361329	0.336	0.625	2.95533e-17		ST13	7.72467e-07	0.48598	0.306	0.146	0.0188721
YBX1	1.57439e-21	-0.470136	0.498	0.795	3.84639e-17		LAMTOR4	7.72922e-07	0.651396	0.38	0.202	0.0188833
OST4	1.6473e-21	-0.446184	0.364	0.654	4.02452e-17		YES1	7.75007e-07	-1.13454	0.139	0.296	0.0189342
ZFC3H1	1.73008e-21	1.31874	0.355	0.208	4.22676e-17		TMEM258	8.03532e-07	0.459336	0.394	0.212	0.0196311
PPP1CA	1.9443e-21	-0.454876	0.205	0.472	4.75011e-17		DTNBP1	8.06437e-07	0.383788	0.162	0.052	0.0197021
SETX	2.17599e-21	1.17328	0.377	0.226	5.31615e-17		GIMAP4	8.16945e-07	0.344784	0.241	0.096	0.0199588
PTGES3	2.27853e-21	-0.509065	0.205	0.455	5.56667e-17		TAGLN2	8.37751e-07	0.5164	0.398	0.212	0.0204671
RABAC1	2.50126e-21	-0.526085	0.196	0.449	6.11082e-17		LAIR1	8.58293e-07	0.379815	0.185	0.064	0.0209689
HAUS3	2.55287e-21	0.904577	0.261	0.115	6.23691e-17		MT2A	9.38582e-07	0.965862	0.569	0.368	0.0229305
CHCHD2	2.69985e-21	-0.447316	0.429	0.734	6.596e-17		GABARAPL2	9.49619e-07	0.381081	0.208	0.079	0.0232001
PARP12	2.95312e-21	0.774448	0.179	0.058	7.21476e-17		RAD23A	9.66513e-07	0.452169	0.264	0.116	0.0236129
COX5B	3.26621e-21	-0.442076	0.336	0.623	7.97968e-17		NUBP2	9.71291e-07	0.406961	0.171	0.057	0.0237296
NME2	4.17324e-21	-0.439991	0.246	0.51	1.01956e-16		TUSC2	9.74335e-07	0.260106	0.125	0.032	0.023804
ATP5MD	4.22297e-21	-0.406813	0.221	0.477	1.03171e-16		TMEM173	1.04357e-06	0.311112	0.181	0.062	0.0254954
SP100	4.62661e-21	0.991921	0.537	0.428	1.13033e-16		EPRS	1.09865e-06	0.306146	0.102	0.021	0.0268412
AC092821.3	4.70863e-21	-0.598195	0.123	0.34	1.15037e-16		ID2	1.11885e-06	0.50097	0.588	0.384	0.0273345
MT-CYB	8.05001e-21	-0.391395	0.971	0.992	1.9667e-16		ITGB7	1.14344e-06	0.374943	0.287	0.132	0.0279353
GABARAP	1.01469e-20	-0.386244	0.261	0.536	2.47898e-16		PHPT1	1.16066e-06	0.378996	0.324	0.154	0.028356
AL360012.1	1.2894e-20	0.750893	0.105	0.02	3.15014e-16		DOCK2	1.16627e-06	0.340696	0.296	0.134	0.0284932
UBE2M	1.39681e-20	-0.46166	0.062	0.249	3.41254e-16		MT-ND5	1.18191e-06	-0.443423	0.796	0.895	0.0288751
MCL1	1.68976e-20	0.94818	0.488	0.358	4.12826e-16		C1orf162	1.23558e-06	0.453122	0.199	0.075	0.0301866
HDDC2	2.00101e-20	-0.47255	0.08	0.278	4.88867e-16		PDCD6	1.23783e-06	0.344118	0.241	0.098	0.0302414
SRP14	2.0048e-20	-0.397799	0.537	0.821	4.89793e-16		YIPF3	1.24413e-06	0.394662	0.144	0.043	0.0303954
MGST3	2.10318e-20	-0.460441	0.077	0.268	5.13828e-16		LINC-PINT	1.25327e-06	-0.695449	0.389	0.55	0.0306187
TMBIM6	2.14551e-20	-0.435343	0.261	0.523	5.24169e-16		MITD1	1.27041e-06	0.502643	0.13	0.036	0.0310373
MYBL1	2.25984e-20	-0.444503	0.138	0.363	5.52102e-16		PLEKHG3	1.31213e-06	0.366683	0.167	0.055	0.0320568
UQCRB	2.44844e-20	-0.472668	0.484	0.764	5.98178e-16		ADD3	1.31292e-06	0.515291	0.426	0.241	0.0320759
JTB	2.60855e-20	-0.460508	0.225	0.482	6.37296e-16		VRK3	1.31534e-06	0.420845	0.181	0.064	0.032135
RAN	2.97448e-20	-0.461679	0.229	0.487	7.26696e-16		LAT	1.31848e-06	0.323616	0.273	0.121	0.0322117
OSTF1	3.4913e-20	-0.281546	0.148	0.384	8.52959e-16		SLC38A1	1.33901e-06	-0.912763	0.287	0.429	0.0327133
PCED1B-AS1	3.98249e-20	-0.446285	0.332	0.613	9.72961e-16		DCXR	1.35876e-06	0.48978	0.227	0.095	0.0331959
CNBP	4.67684e-20	-0.467724	0.245	0.505	1.1426e-15		PMAIP1	1.46458e-06	-0.798474	0.778	0.768	0.0357812
COMMD6	5.00915e-20	-0.444176	0.371	0.663	1.22379e-15		KLRK1	1.46911e-06	0.501158	0.5	0.296	0.0358918
ATAD3B	5.10015e-20	0.874437	0.143	0.04	1.24602e-15		SUMO2	1.47188e-06	0.568938	0.532	0.359	0.0359594
UBE2D2	5.36912e-20	-0.461174	0.241	0.499	1.31173e-15		SPCS2	1.50595e-06	0.459238	0.398	0.214	0.0367919
SLA2	5.54285e-20	0.927246	0.329	0.177	1.35417e-15		IL18RAP	1.53125e-06	-0.912425	0.116	0.27	0.03741
KLRD1	5.60252e-20	-0.372308	0.495	0.745	1.36875e-15		SYTL1	1.55153e-06	0.590172	0.333	0.162	0.0379055
ATRAID	5.6891e-20	-0.468272	0.089	0.285	1.3899e-15		OAS3	1.71968e-06	-0.771727	0.079	0.221	0.0420134
ATP5MC2	5.7472e-20	-0.384866	0.379	0.678	1.4041e-15		TPM4	1.76596e-06	0.415472	0.296	0.143	0.0431442
SLC9A3R1	5.83665e-20	-0.354883	0.159	0.403	1.42595e-15		CCS	1.77916e-06	0.380838	0.148	0.046	0.0434667
SAMD3	5.94951e-20	-0.436012	0.152	0.383	1.45353e-15		GLRX	1.78223e-06	0.43032	0.241	0.102	0.0435418
SH2D2A	6.40617e-20	-0.469852	0.071	0.262	1.56509e-15		COX14	1.82615e-06	0.394265	0.255	0.111	0.0446147
KRT10	9.04078e-20	-0.557099	0.209	0.437	2.20875e-15		NKTR	1.85145e-06	-0.769184	0.431	0.571	0.0452327
Z93241.1	9.11881e-20	0.916431	0.111	0.024	2.22782e-15		LINC00861	1.85659e-06	0.319737	0.227	0.093	0.0453584
NDUFA11	1.02292e-19	-0.400855	0.171	0.409	2.49909e-15		RASAL3	1.91815e-06	0.347672	0.306	0.143	0.0468624
UQCRH	1.09098e-19	-0.441828	0.286	0.545	2.66536e-15		ELOB	1.96379e-06	0.45473	0.588	0.377	0.0479774
CDK2AP2	1.09657e-19	-0.450979	0.05	0.228	2.67903e-15		IGLC3	1.97318e-06	0.930925	0.199	0.079	0.0482068
RNF19A	1.31133e-19	1.11699	0.434	0.305	3.2037e-15		TSPAN32	1.98254e-06	0.466853	0.227	0.095	0.0484355
HNRNPA2B1	1.53318e-19	0.837593	0.745	0.733	3.74571e-15		RNF126	2.00943e-06	0.456962	0.25	0.111	0.0490925
S100A10	1.66478e-19	-0.400981	0.309	0.59	4.06722e-15		GPSM3	2.01797e-06	0.481872	0.458	0.264	0.0493011
LINC00861	1.76502e-19	-0.360535	0.093	0.293	4.31212e-15
LSP1	2.27147e-19	-0.318715	0.314	0.596	5.54943e-15
PLAC8	2.30634e-19	-0.397174	0.359	0.633	5.63462e-15
RPS15	2.75311e-19	-0.26794	0.863	0.981	6.72612e-15
SUMO1	3.06229e-19	-0.473751	0.221	0.467	7.48148e-15
ATP5MC3	3.20259e-19	-0.365862	0.223	0.468	7.82425e-15
PRDX5	3.25578e-19	-0.486394	0.17	0.392	7.95421e-15
HMGB1	3.27307e-19	-0.428707	0.682	0.888	7.99643e-15
IL2RB	3.73317e-19	-0.478872	0.196	0.433	9.12052e-15
PSMA5	3.89498e-19	-0.446799	0.105	0.304	9.51583e-15
ATP6V1G1	4.34749e-19	-0.425244	0.341	0.627	1.06214e-14
SEPTIN9	5.28197e-19	-0.423633	0.155	0.374	1.29044e-14
BRD1	6.53491e-19	1.04851	0.302	0.161	1.59654e-14
MRPS6	6.83976e-19	-0.439043	0.075	0.261	1.67102e-14
RPL38	7.18627e-19	-0.310098	0.718	0.953	1.75568e-14
SF1	7.81594e-19	-0.459809	0.341	0.601	1.90951e-14
SMDT1	8.83027e-19	-0.459646	0.132	0.336	2.15732e-14
PTPN2	8.88353e-19	0.984806	0.464	0.344	2.17033e-14
APMAP	9.16233e-19	-0.429658	0.198	0.432	2.23845e-14
ITGB2	9.33339e-19	-0.418557	0.464	0.714	2.28024e-14
RNF126	9.49366e-19	-0.421684	0.111	0.311	2.3194e-14
TRAPPC1	9.80733e-19	-0.322348	0.166	0.4	2.39603e-14
RPS20	9.98505e-19	-0.280807	0.704	0.947	2.43945e-14
EID1	1.09001e-18	-0.505746	0.212	0.447	2.663e-14
SERPINB1	1.12027e-18	-0.428092	0.173	0.391	2.73692e-14
SH3BGRL	1.16202e-18	-0.349105	0.138	0.355	2.83893e-14
HINT1	1.24415e-18	-0.448303	0.439	0.713	3.03959e-14
TENT2	1.288e-18	0.975508	0.332	0.191	3.14671e-14
PTP4A2	1.29841e-18	-0.434455	0.37	0.634	3.17213e-14
ZBTB21	1.49903e-18	0.669451	0.132	0.037	3.66228e-14
MIF	1.51811e-18	-0.402915	0.404	0.68	3.7089e-14
SYNE2	1.58625e-18	1.23251	0.629	0.593	3.87537e-14
ID2	1.65442e-18	-0.392329	0.384	0.666	4.0419e-14
BCL7C	1.81548e-18	-0.481811	0.104	0.296	4.43541e-14
RAF1	1.89666e-18	0.995919	0.304	0.163	4.63374e-14
GLRX	2.41924e-18	-0.462114	0.102	0.295	5.91044e-14
GNG5	2.46531e-18	-0.404991	0.155	0.376	6.023e-14
PRDX1	2.54392e-18	-0.441624	0.062	0.229	6.21506e-14
ELOB	2.68639e-18	-0.422141	0.377	0.659	6.56313e-14
ITGB1BP1	2.89552e-18	-0.412749	0.07	0.249	7.07405e-14
GRASP	2.89919e-18	0.662391	0.125	0.033	7.08301e-14
SSR2	2.94393e-18	-0.436033	0.329	0.592	7.19231e-14
RHOA	3.03081e-18	-0.365461	0.282	0.547	7.40457e-14
VASP	3.1237e-18	-0.445254	0.105	0.296	7.63151e-14
TENT4A	3.65419e-18	0.775806	0.154	0.05	8.92756e-14
RNF7	3.70315e-18	-0.433064	0.161	0.373	9.04716e-14
KLRB1	3.82904e-18	-0.653833	0.423	0.656	9.35473e-14
OTUD4	3.99896e-18	0.811256	0.22	0.094	9.76985e-14
MIS18BP1	4.99794e-18	1.39333	0.345	0.218	1.22105e-13
AC011939.2	5.1309e-18	0.524538	0.112	0.027	1.25353e-13
GALNT3	5.38932e-18	0.873908	0.189	0.074	1.31667e-13
POLR2L	5.47064e-18	-0.416008	0.22	0.461	1.33653e-13
NDUFA12	6.17016e-18	-0.463128	0.164	0.375	1.50743e-13
KLRK1	6.29699e-18	-0.429589	0.296	0.548	1.53842e-13
MGAT4A	6.39491e-18	-0.427297	0.157	0.373	1.56234e-13
CAPZB	6.64622e-18	-0.434147	0.225	0.461	1.62374e-13
CX3CR1	7.13521e-18	-0.432576	0.109	0.302	1.7432e-13
TMEM62	8.37318e-18	0.674789	0.105	0.024	2.04565e-13
CD160	9.0933e-18	-0.508445	0.032	0.181	2.22158e-13
HMGN2	9.12915e-18	-0.434023	0.325	0.579	2.23034e-13
DYNLL1	9.61156e-18	-0.318114	0.121	0.328	2.3482e-13
FKBP8	9.77602e-18	-0.485734	0.168	0.377	2.38838e-13
GOLGB1	1.00446e-17	1.29239	0.339	0.203	2.45399e-13
SRSF5	1.0162e-17	-0.391078	0.55	0.802	2.48269e-13
PLEK	1.02101e-17	-0.445139	0.234	0.479	2.49442e-13
COX7A2	1.10728e-17	-0.293478	0.332	0.612	2.70519e-13
TRIR	1.12409e-17	-0.389387	0.339	0.614	2.74626e-13
RELT	1.14716e-17	0.700117	0.136	0.04	2.80262e-13
MAP2K2	1.22178e-17	-0.376238	0.152	0.364	2.98494e-13
DSTN	1.22438e-17	-0.521825	0.229	0.46	2.99127e-13
PRPF4B	1.24579e-17	1.03208	0.486	0.383	3.0436e-13
RANBP2	1.26616e-17	1.07904	0.305	0.172	3.09336e-13
GPRIN3	1.29193e-17	1.05413	0.288	0.154	3.15631e-13
RAC1	1.4047e-17	-0.354887	0.245	0.488	3.43183e-13
HLA-DPA1	1.41155e-17	-0.403565	0.168	0.387	3.44856e-13
ZEB2	1.46072e-17	0.841237	0.675	0.644	3.56868e-13
IFI6	1.53733e-17	0.920882	0.318	0.182	3.75586e-13
RAP1B	1.66634e-17	-0.428472	0.525	0.745	4.07104e-13
TBCB	1.67584e-17	-0.480643	0.121	0.311	4.09425e-13
TMEM50A	1.89609e-17	-0.394653	0.204	0.437	4.63234e-13
HNRNPF	1.89643e-17	-0.365075	0.189	0.411	4.63318e-13
A2M-AS1	2.00221e-17	-0.462914	0.018	0.153	4.8916e-13
GZMM	2.08409e-17	-0.389332	0.445	0.696	5.09164e-13
FCMR	2.44091e-17	-0.374375	0.061	0.225	5.96339e-13
ATP5PD	2.74789e-17	-0.445622	0.112	0.295	6.71336e-13
STAT1	2.83716e-17	0.910304	0.289	0.158	6.93146e-13
AP2M1	3.49554e-17	-0.353142	0.136	0.332	8.53996e-13
COX8A	3.51962e-17	-0.34895	0.277	0.533	8.59879e-13
TSPO	3.52958e-17	-0.356115	0.168	0.384	8.62313e-13
TUBB4B	3.78117e-17	-0.467415	0.077	0.247	9.23778e-13
GOLGA8B	4.27452e-17	1.00935	0.266	0.137	1.04431e-12
PITPNC1	4.64859e-17	-0.445555	0.102	0.282	1.1357e-12
TENT5A	5.21358e-17	0.93983	0.275	0.141	1.27373e-12
RAP1A	5.45187e-17	-0.419412	0.138	0.334	1.33195e-12
MIAT	5.53422e-17	-0.471212	0.046	0.199	1.35206e-12
FAM89B	5.68778e-17	-0.417224	0.043	0.192	1.38958e-12
NDUFB10	6.09397e-17	-0.391421	0.168	0.372	1.48882e-12
SEPTIN7	6.34536e-17	-0.388202	0.552	0.787	1.55024e-12
DGUOK	6.83163e-17	-0.406628	0.08	0.25	1.66904e-12
HNRNPDL	7.07534e-17	-0.409464	0.423	0.683	1.72858e-12
CD53	8.4425e-17	-0.348861	0.25	0.482	2.06259e-12
FAM107B	9.10154e-17	-0.435493	0.207	0.42	2.2236e-12
IL15RA	1.00684e-16	0.485482	0.102	0.024	2.4598e-12
HCLS1	1.06357e-16	-0.292705	0.188	0.413	2.59841e-12
PYURF	1.07465e-16	-0.363826	0.129	0.324	2.62548e-12
ANXA2	1.08982e-16	-0.371297	0.13	0.331	2.66254e-12
ASCL2	1.13223e-16	-0.435367	0.071	0.237	2.76615e-12
TIGIT	1.45439e-16	-0.426816	0.061	0.218	3.55322e-12
BLOC1S4	1.49653e-16	-0.385883	0.052	0.205	3.65618e-12
PIP4K2A	1.68218e-16	-0.314494	0.205	0.438	4.10974e-12
ATP5PB	1.69733e-16	-0.4176	0.157	0.353	4.14675e-12
CRYBG1	1.73582e-16	0.782556	0.202	0.086	4.24078e-12
HNRNPA0	1.74232e-16	-0.422624	0.266	0.499	4.25666e-12
LSM3	1.74592e-16	-0.398699	0.139	0.332	4.26545e-12
SRP9	1.82994e-16	-0.37249	0.18	0.401	4.47072e-12
UBE2L3	1.90108e-16	-0.418591	0.216	0.429	4.64453e-12
SIVA1	2.04401e-16	-0.516683	0.132	0.317	4.99372e-12
GLIPR1	2.10817e-16	-0.429978	0.077	0.242	5.15046e-12
BANF1	2.1683e-16	-0.395873	0.1	0.278	5.29737e-12
GPR65	2.21142e-16	-0.476703	0.116	0.294	5.40271e-12
CCDC117	2.49145e-16	0.578	0.141	0.046	6.08685e-12
DNAJB1	2.52047e-16	-0.474732	0.048	0.196	6.15776e-12
HSPA8	2.53371e-16	-0.367679	0.341	0.579	6.19011e-12
PSMB9	2.78397e-16	-0.274413	0.279	0.526	6.80153e-12
RNH1	2.88043e-16	-0.405257	0.114	0.297	7.03717e-12
SELENOF	2.89459e-16	-0.372992	0.136	0.332	7.07177e-12
LMO4	2.94511e-16	0.964766	0.282	0.157	7.19519e-12
N4BP1	3.1633e-16	0.947325	0.275	0.149	7.72826e-12
HP1BP3	3.21439e-16	-0.459233	0.214	0.427	7.85309e-12
ENO1	3.31656e-16	-0.331908	0.218	0.447	8.10269e-12
DECR1	3.9639e-16	-0.320656	0.048	0.199	9.6842e-12
SCARB2	4.71746e-16	0.733464	0.175	0.069	1.15252e-11
DDX60	4.72196e-16	0.954249	0.188	0.08	1.15362e-11
C1orf21	5.11523e-16	-0.372661	0.139	0.337	1.2497e-11
LBH	5.13929e-16	-0.431637	0.107	0.286	1.25558e-11
EVI2B	5.24281e-16	-0.384753	0.129	0.315	1.28087e-11
GAS5	5.47445e-16	-0.354926	0.318	0.569	1.33746e-11
COX14	5.58416e-16	-0.382477	0.111	0.29	1.36427e-11
LINC-PINT	5.58553e-16	0.897307	0.55	0.467	1.3646e-11
ANXA1	5.59811e-16	-0.364971	0.382	0.634	1.36767e-11
SH2D1B	5.71234e-16	-0.481959	0.043	0.186	1.39558e-11
PSMB6	5.98679e-16	-0.422293	0.157	0.358	1.46263e-11
COX6C	5.99637e-16	-0.335206	0.416	0.714	1.46497e-11
LAT	6.10145e-16	-0.305579	0.121	0.306	1.49065e-11
EIF3L	6.12975e-16	-0.486077	0.162	0.356	1.49756e-11
VPS29	6.18148e-16	-0.344582	0.102	0.277	1.5102e-11
GNAI3	6.64208e-16	-0.391616	0.096	0.27	1.62273e-11
RPA2	7.17214e-16	-0.378406	0.073	0.235	1.75223e-11
RPL35	7.59825e-16	-0.272874	0.818	0.968	1.85633e-11
SKP1	8.12559e-16	-0.368539	0.432	0.688	1.98516e-11
DYRK2	8.144e-16	-0.372811	0.066	0.222	1.98966e-11
CAP1	8.15444e-16	-0.390583	0.248	0.476	1.99221e-11
CUTA	9.55991e-16	-0.408235	0.196	0.406	2.33558e-11
SF3B6	1.00744e-15	-0.397372	0.223	0.429	2.46128e-11
GTF3A	1.0388e-15	-0.365895	0.259	0.49	2.53789e-11
M6PR	1.09986e-15	-0.388829	0.091	0.26	2.68707e-11
TRAF3IP3	1.14331e-15	-0.338461	0.223	0.449	2.79321e-11
RPS19BP1	1.17391e-15	-0.377902	0.177	0.376	2.86799e-11
TLN1	1.19835e-15	-0.304523	0.22	0.446	2.92769e-11
SNHG29	1.20691e-15	-0.347206	0.35	0.614	2.94861e-11
GUK1	1.2223e-15	-0.40124	0.4	0.663	2.98619e-11
AC087239.1	1.35759e-15	0.56207	0.111	0.03	3.31672e-11
DNAJC8	1.49565e-15	-0.393937	0.198	0.402	3.65403e-11
ARF1	1.50032e-15	-0.414546	0.314	0.548	3.66543e-11
APBB1IP	1.5127e-15	-0.324033	0.134	0.323	3.69568e-11
TNFRSF1B	1.55462e-15	-0.444112	0.12	0.304	3.79809e-11
HIGD2A	1.64785e-15	-0.358057	0.205	0.416	4.02586e-11
PAIP2	1.69138e-15	-0.399256	0.246	0.465	4.13221e-11
SPCS2	1.70579e-15	-0.33251	0.214	0.434	4.16741e-11
PCBP1	1.73711e-15	-0.334026	0.266	0.494	4.24393e-11
NAA38	1.75033e-15	-0.361056	0.091	0.259	4.27624e-11
UCP2	1.99926e-15	-0.331753	0.189	0.398	4.88439e-11
CNPY2	2.09612e-15	-0.359058	0.102	0.274	5.12103e-11
TSC22D4	2.14841e-15	-0.348369	0.154	0.352	5.24878e-11
NDUFA6	2.19954e-15	-0.426773	0.136	0.32	5.3737e-11
HSP90AB1	2.31532e-15	-0.438758	0.348	0.581	5.65656e-11
S1PR5	2.36728e-15	-0.349716	0.159	0.359	5.7835e-11
NKTR	2.37531e-15	0.91416	0.571	0.513	5.80311e-11
PSMB3	2.62474e-15	-0.343035	0.173	0.374	6.41251e-11
THRAP3	2.64733e-15	-0.367114	0.193	0.403	6.4677e-11
SRI	2.69894e-15	-0.335107	0.127	0.307	6.59378e-11
YY1	2.71218e-15	-0.381524	0.171	0.374	6.62612e-11
UQCR11	2.94906e-15	-0.344986	0.346	0.593	7.20485e-11
ADGRG1	3.3019e-15	-0.406718	0.225	0.437	8.06686e-11
UQCR10	3.63805e-15	-0.286348	0.252	0.481	8.88813e-11
GFOD1	3.68489e-15	0.861955	0.241	0.124	9.00255e-11
SEC61G	3.91758e-15	-0.305168	0.3	0.543	9.57103e-11
TPI1	4.44356e-15	-0.369112	0.218	0.432	1.08561e-10
NDUFB3	4.46355e-15	-0.326546	0.077	0.237	1.09049e-10
ANAPC11	4.498e-15	-0.367207	0.111	0.282	1.09891e-10
ELF1	4.51836e-15	0.853271	0.505	0.429	1.10388e-10
SF3B5	4.84596e-15	-0.422464	0.248	0.465	1.18392e-10
FMNL1	5.01321e-15	-0.356551	0.343	0.603	1.22478e-10
SH3BP5	5.50958e-15	-0.361451	0.075	0.228	1.34605e-10
PSIP1	5.5181e-15	-0.342862	0.132	0.318	1.34813e-10
PDCD5	5.77555e-15	-0.387317	0.064	0.212	1.41102e-10
CCT3	5.84376e-15	-0.303158	0.123	0.307	1.42769e-10
CBX4	6.02626e-15	0.962708	0.33	0.21	1.47227e-10
ISCU	6.67861e-15	-0.391083	0.198	0.402	1.63165e-10
ATP5F1D	6.74395e-15	-0.336948	0.273	0.503	1.64761e-10
TXN	6.89255e-15	-0.335581	0.121	0.298	1.68392e-10
IGLC2	7.97764e-15	0.622362	0.13	0.043	1.94902e-10
CAPNS1	8.19417e-15	-0.295747	0.136	0.32	2.00192e-10
SNHG6	8.27555e-15	-0.399985	0.389	0.643	2.0218e-10
DDT	8.56529e-15	-0.327146	0.107	0.275	2.09259e-10
HEBP2	8.95951e-15	-0.448047	0.062	0.202	2.1889e-10
STAT2	9.26084e-15	0.658031	0.196	0.088	2.26252e-10
BLOC1S1	9.57778e-15	-0.283547	0.191	0.397	2.33995e-10
PSMB1	1.02013e-14	-0.397428	0.311	0.551	2.49227e-10
EPRS	1.09943e-14	-0.37494	0.021	0.14	2.68601e-10
PDCD6	1.10378e-14	-0.329528	0.098	0.264	2.69665e-10
PSMD8	1.12515e-14	-0.283718	0.198	0.399	2.74885e-10
ERH	1.15587e-14	-0.319108	0.212	0.42	2.82391e-10
POLR3GL	1.18978e-14	-0.287833	0.116	0.29	2.90676e-10
TSEN54	1.19e-14	-0.522406	0.139	0.317	2.90728e-10
UBR5	1.20324e-14	0.860916	0.27	0.15	2.93963e-10
INPP5D	1.30117e-14	0.845626	0.42	0.317	3.1789e-10
PURA	1.4109e-14	-0.354388	0.054	0.195	3.44697e-10
PPP2R2D	1.45591e-14	0.868948	0.28	0.161	3.55692e-10
FAM117A	1.4892e-14	-0.364445	0.032	0.157	3.63828e-10
CALR	1.61128e-14	-0.404854	0.352	0.59	3.93651e-10
SLC25A5	1.65441e-14	-0.340477	0.202	0.403	4.04189e-10
CCM2	1.70005e-14	-0.266585	0.084	0.246	4.15338e-10
GAPDH	2.0607e-14	-0.304072	0.614	0.851	5.03449e-10
TMEM230	2.18031e-14	-0.27451	0.089	0.248	5.32672e-10
NDUFA5	2.32829e-14	-0.307728	0.141	0.321	5.68824e-10
CRCP	2.4114e-14	0.786262	0.252	0.139	5.89129e-10
CIAO2B	2.58651e-14	-0.374344	0.139	0.318	6.31909e-10
ST13	2.65095e-14	-0.372474	0.146	0.325	6.47653e-10
AP001020.2	2.80609e-14	0.58736	0.1	0.027	6.85555e-10
SNU13	2.82499e-14	-0.366738	0.221	0.428	6.90173e-10
NPC2	2.93097e-14	-0.374376	0.062	0.205	7.16064e-10
MARCH9	3.05441e-14	-0.326712	0.02	0.134	7.46223e-10
CXXC5	3.3617e-14	-0.445041	0.068	0.212	8.21298e-10
RBM8A	3.38517e-14	-0.402723	0.291	0.514	8.2703e-10
PYHIN1	3.52153e-14	-0.332392	0.241	0.461	8.60345e-10
SLC25A6	3.54826e-14	-0.381974	0.371	0.626	8.66875e-10
STK4	3.74665e-14	-0.354471	0.462	0.717	9.15345e-10
PML	4.21165e-14	0.731706	0.205	0.098	1.02895e-09
RNF166	4.2947e-14	-0.360455	0.18	0.372	1.04924e-09
TERF2IP	4.74783e-14	-0.330711	0.245	0.458	1.15994e-09
METTL9	4.95206e-14	-0.416548	0.116	0.277	1.20984e-09
KMT2C	5.02447e-14	0.989992	0.37	0.254	1.22753e-09
YME1L1	5.2277e-14	0.810942	0.373	0.255	1.27718e-09
XRN1	5.3651e-14	0.895927	0.345	0.229	1.31075e-09
SNRPB	5.38123e-14	-0.33844	0.304	0.539	1.31469e-09
LAX1	5.41075e-14	0.753818	0.164	0.068	1.3219e-09
TRA2B	5.49191e-14	0.662928	0.591	0.526	1.34173e-09
SUMO3	5.50597e-14	-0.361393	0.088	0.242	1.34516e-09
RAB27A	5.7586e-14	-0.348792	0.093	0.25	1.40688e-09
JAK2	5.81546e-14	0.558365	0.109	0.033	1.42077e-09
ECH1	5.82385e-14	-0.304139	0.091	0.25	1.42282e-09
SMG1	5.91223e-14	1.01194	0.434	0.346	1.44442e-09
BZW1	6.03291e-14	-0.40242	0.316	0.542	1.4739e-09
CDK17	6.28514e-14	0.783255	0.27	0.152	1.53552e-09
MDH2	6.37325e-14	-0.391005	0.13	0.297	1.55705e-09
MIEN1	6.70771e-14	-0.348411	0.107	0.271	1.63876e-09
MRPL34	6.91888e-14	-0.346746	0.055	0.191	1.69035e-09
HIVEP1	7.09215e-14	0.561034	0.129	0.044	1.73268e-09
MANF	7.24271e-14	-0.44246	0.066	0.204	1.76947e-09
KLRC4	7.35664e-14	-0.377711	0.021	0.135	1.7973e-09
TRAC	7.40471e-14	-0.373864	0.091	0.246	1.80905e-09
ATP5F1C	7.92875e-14	-0.412688	0.141	0.308	1.93707e-09
PGLS	7.95339e-14	-0.325151	0.086	0.234	1.94309e-09
DUSP10	8.17185e-14	0.652416	0.177	0.075	1.99647e-09
RAB8A	8.31236e-14	-0.303068	0.121	0.289	2.03079e-09
H2AFV	8.38928e-14	-0.341415	0.23	0.435	2.04958e-09
DDX60L	8.52322e-14	0.7358	0.191	0.089	2.08231e-09
CD226	9.11436e-14	-0.334068	0.104	0.267	2.22673e-09
TMEM109	9.39176e-14	-0.315241	0.055	0.191	2.2945e-09
THOC7	9.62033e-14	-0.269389	0.061	0.2	2.35034e-09
KDM6B	9.67168e-14	0.764336	0.182	0.081	2.36289e-09
COX6A1	9.77363e-14	-0.262697	0.321	0.575	2.3878e-09
RWDD1	9.861e-14	-0.388386	0.236	0.433	2.40914e-09
PIN1	9.88463e-14	-0.35027	0.118	0.284	2.41491e-09
UFC1	1.08072e-13	-0.290376	0.207	0.404	2.64031e-09
IRF2	1.10303e-13	-0.387048	0.05	0.18	2.69481e-09
HSD17B11	1.15278e-13	-0.364774	0.089	0.237	2.81636e-09
PDAP1	1.19948e-13	-0.279124	0.111	0.275	2.93046e-09
EIF3F	1.27767e-13	-0.291122	0.364	0.615	3.12146e-09
FXYD5	1.30065e-13	-0.337788	0.271	0.486	3.17761e-09
RGS3	1.33395e-13	0.82352	0.264	0.15	3.25897e-09
ANP32A	1.43667e-13	-0.345667	0.134	0.304	3.50993e-09
SSBP4	1.4536e-13	-0.332062	0.166	0.352	3.5513e-09
TMEM35B	1.46169e-13	-0.270349	0.03	0.149	3.57105e-09
RPS11	1.65813e-13	-0.300734	0.798	0.942	4.05098e-09
SOD1	1.66292e-13	-0.277866	0.238	0.451	4.06269e-09
TMEM219	1.73221e-13	-0.38026	0.088	0.23	4.23197e-09
TBCA	1.80103e-13	-0.299791	0.155	0.335	4.40011e-09
RER1	1.88519e-13	-0.349572	0.084	0.23	4.60571e-09
HSPA9	1.91808e-13	-0.397307	0.239	0.447	4.68606e-09
ECE1	2.00219e-13	0.595363	0.132	0.048	4.89155e-09
METTL23	2.02453e-13	-0.267742	0.036	0.158	4.94612e-09
TRMT112	2.20991e-13	-0.27014	0.193	0.386	5.39902e-09
MRPS34	2.33231e-13	-0.366811	0.089	0.238	5.69807e-09
KDM2B	2.38812e-13	0.745021	0.186	0.085	5.83443e-09
DYNLRB1	2.77863e-13	-0.319035	0.132	0.3	6.78847e-09
SS18L2	2.93502e-13	-0.330337	0.098	0.25	7.17054e-09
PITHD1	2.99257e-13	-0.388848	0.091	0.234	7.31115e-09
CORO1A	3.24318e-13	-0.255115	0.425	0.67	7.92341e-09
DCTN3	3.37373e-13	-0.263572	0.159	0.336	8.24235e-09
MACF1	3.37552e-13	1.12643	0.473	0.405	8.24674e-09
PRMT1	3.60758e-13	-0.336636	0.059	0.192	8.81368e-09
BTG3	3.6081e-13	0.684942	0.257	0.142	8.81495e-09
CHST2	3.69843e-13	-0.383675	0.046	0.171	9.03564e-09
IMP3	3.88106e-13	-0.330285	0.088	0.233	9.48182e-09
PAXX	3.89344e-13	-0.372061	0.282	0.493	9.51208e-09
MBD2	3.94062e-13	-0.280374	0.073	0.214	9.62734e-09
CCT7	4.2764e-13	-0.354413	0.098	0.25	1.04477e-08
NFIL3	4.41778e-13	0.772167	0.189	0.09	1.07931e-08
EWSR1	4.59453e-13	0.823396	0.421	0.323	1.12249e-08
MFNG	4.94213e-13	-0.316255	0.043	0.166	1.20741e-08
EZH2	5.051e-13	0.647166	0.177	0.078	1.23401e-08
AP1G1	5.25171e-13	0.755305	0.238	0.129	1.28305e-08
LAMTOR1	5.67973e-13	-0.344435	0.159	0.335	1.38761e-08
SERP1	6.12479e-13	-0.369244	0.257	0.461	1.49635e-08
MAGOH	6.47749e-13	-0.364955	0.164	0.339	1.58252e-08
NDUFB8	6.61974e-13	-0.259928	0.241	0.438	1.61727e-08
MGMT	6.69862e-13	-0.287884	0.052	0.178	1.63654e-08
AOAH	6.81686e-13	-0.324851	0.12	0.281	1.66543e-08
LIME1	7.24252e-13	-0.282554	0.223	0.423	1.76942e-08
MYDGF	7.68516e-13	-0.301981	0.12	0.28	1.87756e-08
MZT2B	8.6251e-13	-0.253264	0.293	0.513	2.1072e-08
UQCRFS1	8.71647e-13	-0.302777	0.188	0.38	2.12952e-08
TMEM59	8.9085e-13	-0.263613	0.282	0.499	2.17644e-08
NFAT5	9.05669e-13	1.05192	0.275	0.167	2.21264e-08
FIS1	9.63306e-13	-0.263943	0.173	0.349	2.35345e-08
C18orf32	1.00773e-12	-0.293634	0.132	0.297	2.46199e-08
DDX21	1.05115e-12	0.871365	0.379	0.278	2.56806e-08
DPM3	1.12067e-12	-0.307288	0.029	0.139	2.7379e-08
KIF2A	1.12208e-12	-0.30899	0.102	0.251	2.74135e-08
NDUFB1	1.23149e-12	-0.252945	0.157	0.332	3.00865e-08
SH2B3	1.33844e-12	0.542366	0.134	0.051	3.26995e-08
EZR	1.44139e-12	-0.331678	0.152	0.322	3.52145e-08
ALOX5AP	1.47041e-12	-0.337124	0.145	0.308	3.59237e-08
MPLKIP	1.47988e-12	-0.288256	0.038	0.152	3.61549e-08
YWHAQ	1.49679e-12	-0.259672	0.22	0.422	3.65681e-08
CCDC66	1.59148e-12	-0.30827	0.062	0.193	3.88814e-08
CALM3	1.62611e-12	-0.276628	0.198	0.385	3.97275e-08
HSPE1	1.69178e-12	-0.321599	0.171	0.349	4.1332e-08
KMT2E	1.74942e-12	0.702992	0.607	0.598	4.27402e-08
LDLR	1.87454e-12	0.674766	0.13	0.049	4.57969e-08
JUN	1.94172e-12	1.38115	0.493	0.406	4.74381e-08
LGALS9	1.98759e-12	0.557957	0.141	0.056	4.85588e-08
AIP	2.00604e-12	-0.297634	0.116	0.269	4.90095e-08
MEAF6	2.19028e-12	-0.302929	0.125	0.283	5.35108e-08
WAS	2.28936e-12	-0.256937	0.12	0.28	5.59314e-08
ZAP70	2.43101e-12	0.94732	0.452	0.383	5.93921e-08
SEC11C	2.43453e-12	-0.269416	0.118	0.274	5.94779e-08
ETFA	2.43914e-12	-0.322502	0.059	0.183	5.95906e-08
EMC6	2.4732e-12	-0.309016	0.095	0.236	6.04227e-08
ATP5MC1	2.5529e-12	-0.252318	0.095	0.239	6.237e-08
PPP1R35	2.86221e-12	-0.287777	0.034	0.145	6.99266e-08
AC099343.3	2.9823e-12	0.583214	0.102	0.032	7.28606e-08
SRSF10	3.10196e-12	0.771897	0.479	0.403	7.57839e-08
RBX1	3.24388e-12	-0.257241	0.189	0.373	7.92512e-08
STX8	3.26285e-12	-0.271696	0.066	0.197	7.97147e-08
GHITM	3.33889e-12	-0.319072	0.159	0.325	8.15724e-08
CLASP1	3.36421e-12	0.634963	0.154	0.066	8.2191e-08
TMED9	3.58212e-12	-0.299925	0.152	0.317	8.75148e-08
USP9Y	3.6167e-12	0.880253	0.286	0.181	8.83596e-08
VPS28	3.89874e-12	-0.292324	0.173	0.347	9.52502e-08
TWF2	4.08238e-12	-0.315482	0.08	0.215	9.97365e-08
ATP5PO	4.48439e-12	-0.274141	0.22	0.408	1.09558e-07
ZNF22	4.49382e-12	-0.370519	0.048	0.164	1.09789e-07
MAZ	5.15128e-12	-0.301021	0.125	0.281	1.25851e-07
MICOS10	5.42094e-12	-0.256236	0.171	0.347	1.32439e-07
POMP	5.57171e-12	-0.342379	0.33	0.539	1.36122e-07
AC007278.1	5.66208e-12	0.906831	0.152	0.066	1.3833e-07
ARPC2	5.7187e-12	-0.303843	0.698	0.84	1.39713e-07
GPBP1	5.92634e-12	0.799412	0.486	0.42	1.44786e-07
BUB3	6.07149e-12	-0.324305	0.175	0.351	1.48332e-07
GPS2	6.38461e-12	-0.366869	0.18	0.351	1.55982e-07
NOP10	6.77994e-12	-0.289691	0.15	0.308	1.65641e-07
C1orf162	6.91904e-12	-0.396838	0.075	0.205	1.69039e-07
LSM1	7.65835e-12	-0.325769	0.088	0.224	1.87101e-07
TNFAIP8	7.67279e-12	-0.293535	0.102	0.239	1.87454e-07
ARL4C	7.71883e-12	-0.306463	0.509	0.717	1.88579e-07
DDX58	7.82424e-12	0.619577	0.162	0.074	1.91154e-07
POLR2C	8.2017e-12	-0.255118	0.071	0.203	2.00376e-07
EDF1	8.20381e-12	-0.275693	0.355	0.576	2.00427e-07
PA2G4	9.53678e-12	-0.301899	0.186	0.36	2.32993e-07
RNMT	9.83404e-12	0.821413	0.439	0.352	2.40255e-07
SEPHS2	1.0756e-11	-0.283161	0.038	0.147	2.6278e-07
FGL2	1.1109e-11	-0.31296	0.014	0.106	2.71405e-07
FNDC3B	1.12363e-11	0.86387	0.216	0.118	2.74514e-07
RICTOR	1.22854e-11	0.757813	0.473	0.401	3.00145e-07
SASH3	1.25417e-11	-0.250403	0.091	0.231	3.06406e-07
DPY30	1.26736e-11	-0.256827	0.043	0.156	3.0963e-07
SLC9A8	1.28969e-11	0.474854	0.109	0.038	3.15083e-07
SERTAD3	1.34222e-11	-0.334868	0.016	0.108	3.27918e-07
DTD1	1.34637e-11	-0.349389	0.041	0.149	3.28931e-07
BRWD3	1.35759e-11	0.756258	0.179	0.087	3.31672e-07
TSR3	1.51419e-11	-0.279328	0.055	0.173	3.69931e-07
NOL12	1.51544e-11	-0.311504	0.021	0.117	3.70238e-07
BRAF	1.54472e-11	0.850475	0.348	0.249	3.77389e-07
THAP11	1.57673e-11	-0.319118	0.041	0.15	3.85211e-07
TUBA1A	1.64496e-11	-0.324609	0.132	0.28	4.01879e-07
XCL2	1.73435e-11	-0.413034	0.05	0.164	4.23719e-07
POLR2K	2.06768e-11	-0.334761	0.12	0.264	5.05155e-07
CIB1	2.11026e-11	-0.297292	0.305	0.513	5.15558e-07
PPM1G	2.15466e-11	-0.283441	0.148	0.311	5.26405e-07
FCER1G	2.16224e-11	-0.361301	0.186	0.348	5.28257e-07
TMEM256	2.43417e-11	-0.292205	0.057	0.174	5.94692e-07
PDE3B	2.57516e-11	-0.375342	0.045	0.153	6.29137e-07
SAMD9L	2.73934e-11	0.803637	0.243	0.143	6.69248e-07
EFHD2	2.74374e-11	-0.272521	0.523	0.732	6.70323e-07
P4HB	2.77829e-11	-0.315683	0.243	0.435	6.78763e-07
PPP1R2	2.80146e-11	-0.330184	0.191	0.364	6.84424e-07
RHOBTB3	2.81555e-11	-0.325112	0.023	0.119	6.87867e-07
PHAX	2.91209e-11	-0.342694	0.064	0.182	7.11453e-07
IRF1	3.00966e-11	0.764638	0.645	0.664	7.35291e-07
TXN2	3.28558e-11	-0.312643	0.057	0.173	8.027e-07
MAP7D1	3.30476e-11	-0.254288	0.095	0.231	8.07387e-07
NCBP2AS2	3.7982e-11	-0.323562	0.136	0.283	9.27938e-07
SELENOT	3.9011e-11	-0.298021	0.214	0.392	9.53078e-07
RRP36	3.96991e-11	-0.311502	0.041	0.146	9.69889e-07
PPP1R7	3.97581e-11	-0.314216	0.111	0.252	9.71329e-07
ADRB2	4.09592e-11	-0.309915	0.025	0.121	1.00067e-06
MIR29B2CHG	4.18698e-11	0.636651	0.118	0.045	1.02292e-06
SKAP2	4.5752e-11	-0.305501	0.045	0.153	1.11777e-06
PEBP1	4.74544e-11	-0.312682	0.18	0.349	1.15936e-06
TUSC2	4.85108e-11	-0.313473	0.032	0.132	1.18517e-06
POLD4	4.9057e-11	-0.271974	0.096	0.229	1.19851e-06
SFT2D2	5.01165e-11	0.872859	0.284	0.187	1.2244e-06
LAMTOR5	5.43639e-11	-0.286918	0.195	0.364	1.32816e-06
TMEM14B	5.44065e-11	-0.359957	0.07	0.188	1.32921e-06
SNHG32	5.48996e-11	-0.35572	0.141	0.293	1.34125e-06
WDR74	5.69185e-11	0.806484	0.218	0.122	1.39058e-06
PRDX6	5.90212e-11	-0.296036	0.161	0.315	1.44195e-06
TBCC	6.37989e-11	-0.275703	0.075	0.197	1.55867e-06
RPS26	6.39149e-11	-0.380027	0.752	0.89	1.5615e-06
EHD1	7.22579e-11	-0.257625	0.08	0.209	1.76533e-06
BRI3	7.44901e-11	-0.33089	0.095	0.222	1.81987e-06
AFF4	7.66592e-11	0.758679	0.348	0.252	1.87286e-06
ACAA2	7.71484e-11	-0.276306	0.061	0.175	1.88481e-06
UBE2V1	8.2144e-11	-0.263139	0.175	0.339	2.00686e-06
PSMC5	8.27831e-11	-0.257854	0.161	0.321	2.02247e-06
PLEKHF1	8.8925e-11	-0.281113	0.073	0.194	2.17253e-06
ACTG1	9.03782e-11	-0.357569	0.625	0.781	2.20803e-06
RAP2B	9.06188e-11	-0.251228	0.112	0.256	2.21391e-06
IGFLR1	9.25229e-11	-0.270316	0.032	0.13	2.26043e-06
MTLN	9.36449e-11	-0.300171	0.034	0.131	2.28784e-06
DBP	9.39041e-11	-0.275127	0.02	0.109	2.29417e-06
NSA2	9.70522e-11	-0.309008	0.225	0.402	2.37108e-06
PTMS	1.00141e-10	-0.342226	0.043	0.149	2.44656e-06
VAPA	1.01327e-10	-0.322401	0.234	0.413	2.47552e-06
COQ7	1.04655e-10	0.566024	0.118	0.046	2.55684e-06
MZT2A	1.06351e-10	-0.266153	0.129	0.269	2.59825e-06
KMT2E-AS1	1.07421e-10	0.665151	0.171	0.083	2.62439e-06
ARF6	1.08109e-10	-0.262499	0.362	0.585	2.64121e-06
NDUFA2	1.10079e-10	-0.291811	0.177	0.338	2.68933e-06
SCAMP2	1.12474e-10	-0.268647	0.077	0.198	2.74784e-06
SLC25A45	1.18319e-10	-0.262618	0.05	0.158	2.89066e-06
SRSF2	1.18321e-10	-0.288045	0.302	0.501	2.8907e-06
ABHD14A	1.20364e-10	-0.273534	0.032	0.13	2.94061e-06
UBE2E3	1.22757e-10	-0.285651	0.114	0.254	2.99908e-06
PCCA	1.24248e-10	0.458035	0.116	0.045	3.03549e-06
TMEM120B	1.28362e-10	-0.29844	0.071	0.192	3.13601e-06
YWHAZ	1.30592e-10	-0.25859	0.491	0.722	3.19049e-06
PDIA6	1.41011e-10	-0.256359	0.141	0.289	3.44504e-06
SEPTIN6	1.41045e-10	-0.257887	0.218	0.391	3.44588e-06
MESD	1.4464e-10	-0.27636	0.066	0.183	3.53371e-06
NDUFC1	1.45759e-10	-0.263217	0.098	0.225	3.56104e-06
CASP4	1.46476e-10	-0.258222	0.18	0.344	3.57857e-06
RHOF	1.52092e-10	-0.296673	0.154	0.305	3.71576e-06
NDUFB9	1.55274e-10	-0.288248	0.179	0.341	3.79349e-06
SUPT4H1	1.58178e-10	-0.300262	0.111	0.243	3.86445e-06
HSH2D	1.6142e-10	0.827694	0.293	0.197	3.94366e-06
COMMD7	1.6465e-10	-0.32197	0.145	0.288	4.02257e-06
CLDND1	1.66631e-10	-0.354277	0.134	0.273	4.07096e-06
COX20	1.67597e-10	-0.272353	0.079	0.199	4.09457e-06
KLRC1	1.88903e-10	-0.709651	0.075	0.186	4.61508e-06
ZCCHC17	1.98973e-10	-0.293353	0.043	0.145	4.8611e-06
CYB561D2	2.11326e-10	-0.2982	0.041	0.141	5.1629e-06
CMPK1	2.18025e-10	-0.33009	0.162	0.312	5.32657e-06
SMC4	2.40419e-10	0.630455	0.207	0.115	5.87367e-06
AL627171.2	2.45131e-10	0.795003	0.234	0.141	5.9888e-06
CCNDBP1	2.48268e-10	-0.259793	0.177	0.339	6.06544e-06
RBM25	2.50256e-10	0.651919	0.564	0.543	6.114e-06
C19orf53	2.75253e-10	-0.312091	0.264	0.449	6.72472e-06
CCNT2	2.76234e-10	0.735313	0.229	0.136	6.74868e-06
BFAR	2.79073e-10	-0.338943	0.054	0.156	6.81804e-06
RIF1	2.83257e-10	0.852606	0.254	0.161	6.92025e-06
UTRN	2.86583e-10	1.00537	0.486	0.446	7.00151e-06
CHMP3	2.96716e-10	-0.357126	0.084	0.203	7.24906e-06
EAPP	3.03561e-10	-0.335129	0.195	0.351	7.4163e-06
NUCB2	3.15515e-10	-0.290721	0.08	0.199	7.70834e-06
CCDC12	3.24721e-10	-0.266345	0.284	0.47	7.93327e-06
AFF1	3.30922e-10	0.677057	0.17	0.086	8.08477e-06
SUPV3L1	3.32547e-10	0.582046	0.218	0.122	8.12445e-06
HIST1H4C	3.4097e-10	-0.352222	0.107	0.234	8.33025e-06
GPAA1	3.54847e-10	-0.283025	0.055	0.162	8.66928e-06
TMEM9B	3.6535e-10	-0.315016	0.134	0.272	8.92586e-06
PALM2-AKAP2	3.68049e-10	0.382225	0.107	0.04	8.9918e-06
TP53TG1	3.73584e-10	-0.261029	0.038	0.134	9.12702e-06
REEP5	3.74644e-10	-0.293648	0.157	0.305	9.15292e-06
GPX4	3.75516e-10	-0.270236	0.212	0.383	9.17422e-06
SPAG9	3.76094e-10	0.747296	0.288	0.193	9.18836e-06
HSD17B10	3.81767e-10	-0.252669	0.057	0.165	9.32695e-06
MXRA7	4.01571e-10	-0.282235	0.048	0.15	9.81078e-06
PPP1R14B	4.07456e-10	-0.383447	0.045	0.142	9.95455e-06
SNX17	4.08254e-10	-0.257171	0.066	0.178	9.97405e-06
STMP1	4.25123e-10	-0.283732	0.1	0.226	1.03862e-05
ELP6	4.39548e-10	-0.27123	0.036	0.13	1.07386e-05
RLF	4.68677e-10	0.76334	0.182	0.097	1.14503e-05
NUDC	4.7367e-10	-0.264242	0.12	0.252	1.15722e-05
ZNF331	4.89204e-10	0.952448	0.225	0.131	1.19517e-05
ATP6V0B	5.20256e-10	-0.254978	0.18	0.342	1.27104e-05
DBF4	5.21528e-10	0.767686	0.254	0.158	1.27414e-05
TCF25	5.28668e-10	0.606438	0.661	0.675	1.29159e-05
RANBP1	5.38542e-10	-0.250521	0.127	0.262	1.31571e-05
EIF6	5.49093e-10	-0.311247	0.112	0.238	1.34149e-05
USP24	5.64907e-10	0.711356	0.209	0.119	1.38012e-05
DEDD2	5.92683e-10	-0.323032	0.062	0.171	1.44798e-05
VDAC1	5.99878e-10	-0.277633	0.109	0.239	1.46556e-05
HINT2	6.16055e-10	-0.277235	0.039	0.135	1.50508e-05
DNAJC1	6.33033e-10	-0.264227	0.109	0.237	1.54656e-05
LEPROTL1	6.49712e-10	-0.329271	0.227	0.387	1.58731e-05
TGIF1	6.60859e-10	0.617132	0.161	0.079	1.61455e-05
TSNAX	6.83461e-10	-0.253808	0.064	0.175	1.66976e-05
CARD11	7.14163e-10	0.636143	0.221	0.13	1.74477e-05
NR3C1	7.82585e-10	0.80243	0.368	0.283	1.91193e-05
MRPL40	8.30875e-10	-0.295309	0.039	0.134	2.02991e-05
DANCR	8.41533e-10	-0.264531	0.052	0.154	2.05595e-05
SMC3	9.05039e-10	-0.266966	0.139	0.278	2.2111e-05
EPG5	9.1084e-10	0.633499	0.18	0.096	2.22527e-05
UPF3A	9.43712e-10	-0.263011	0.109	0.235	2.30558e-05
CRBN	9.96479e-10	-0.253214	0.179	0.328	2.4345e-05
RAB27B	1.04015e-09	0.604255	0.148	0.071	2.5412e-05
EIF2S3	1.09664e-09	-0.26166	0.175	0.318	2.6792e-05
TRANK1	1.1092e-09	0.878518	0.223	0.133	2.70989e-05
RUNX3	1.118e-09	-0.258821	0.38	0.594	2.73138e-05
SMIM27	1.38216e-09	-0.320759	0.045	0.14	3.37677e-05
HNRNPH1	1.44505e-09	0.49595	0.602	0.579	3.53041e-05
H2AFJ	1.45708e-09	-0.272863	0.057	0.16	3.5598e-05
TOMM22	1.45744e-09	-0.267492	0.13	0.263	3.56067e-05
SHFL	1.47976e-09	0.733475	0.305	0.214	3.6152e-05
C1orf122	1.50039e-09	-0.318026	0.066	0.171	3.66561e-05
CDADC1	1.58576e-09	0.555176	0.145	0.068	3.87416e-05
ITM2A	1.60201e-09	-0.39398	0.08	0.19	3.91386e-05
GMPS	1.63866e-09	-0.273537	0.034	0.122	4.00341e-05
TYMP	1.74814e-09	0.601169	0.195	0.108	4.27088e-05
CLTA	1.76364e-09	-0.263325	0.123	0.252	4.30874e-05
C9orf78	1.86849e-09	-0.260319	0.282	0.465	4.5649e-05
CCDC144A	1.94586e-09	0.741866	0.127	0.057	4.75394e-05
UBE2K	2.0713e-09	-0.307344	0.079	0.188	5.06039e-05
C1QBP	2.10801e-09	-0.252242	0.154	0.293	5.15008e-05
SDHD	2.33199e-09	-0.28787	0.061	0.161	5.69727e-05
ZBTB8OS	2.38236e-09	-0.26978	0.125	0.252	5.82035e-05
POLR1D	2.66076e-09	-0.258139	0.196	0.353	6.50051e-05
CD83	3.07188e-09	0.41599	0.121	0.052	7.50491e-05
CANX	3.1273e-09	-0.250691	0.148	0.288	7.6403e-05
PDCD2	3.24868e-09	-0.252046	0.107	0.225	7.93686e-05
MPC2	3.29564e-09	-0.266388	0.13	0.261	8.05159e-05
ZC3H7A	3.65146e-09	0.717586	0.221	0.136	8.92087e-05
FNBP4	3.6888e-09	0.834908	0.373	0.304	9.01211e-05
RETREG2	3.80457e-09	-0.310678	0.05	0.144	9.29495e-05
NXT1	3.99325e-09	-0.405719	0.057	0.153	9.7559e-05
NFKBIA	4.20996e-09	0.749645	0.575	0.533	0.000102854
S100A8	4.30889e-09	0.714224	0.161	0.083	0.000105271
FNDC3A	4.37153e-09	0.547117	0.168	0.087	0.000106801
HOTAIRM1	4.45548e-09	-0.288353	0.048	0.142	0.000108852
NOP58	4.54396e-09	0.671049	0.27	0.183	0.000111013
GLRX5	4.66954e-09	-0.278073	0.12	0.24	0.000114081
ISCA1	4.75681e-09	-0.303867	0.132	0.257	0.000116214
SFPQ	4.86435e-09	0.667599	0.546	0.518	0.000118841
MPC1	4.8693e-09	-0.278171	0.068	0.17	0.000118962
THUMPD1	5.33071e-09	-0.26895	0.157	0.294	0.000130235
NDUFS5	5.34031e-09	-0.259976	0.291	0.471	0.000130469
YTHDC1	5.5996e-09	0.851898	0.388	0.317	0.000136804
ZFP36L1	6.2178e-09	0.896588	0.404	0.337	0.000151907
AC083862.3	6.39881e-09	0.424064	0.114	0.049	0.000156329
RASA2	6.48593e-09	0.814411	0.329	0.249	0.000158458
QKI	6.88117e-09	0.662981	0.273	0.185	0.000168114
MTRNR2L12	7.14082e-09	0.772205	0.471	0.409	0.000174457
PPP1R15B	7.73095e-09	0.67245	0.182	0.102	0.000188875
DHRS3	8.06714e-09	-0.277703	0.041	0.129	0.000197088
PPID	8.19259e-09	-0.250908	0.038	0.123	0.000200153
FAM133B	8.83222e-09	0.62821	0.536	0.497	0.00021578
SVIP	9.24857e-09	-0.258585	0.08	0.185	0.000225952
BNIP3L	1.03144e-08	-0.312831	0.091	0.199	0.000251991
TMEM179B	1.06347e-08	-0.255781	0.059	0.154	0.000259815
SPOCK2	1.15726e-08	-0.281324	0.214	0.361	0.000282731
CDC123	1.19346e-08	-0.28302	0.086	0.191	0.000291574
ANP32B	1.21071e-08	-0.257554	0.252	0.41	0.000295789
SNRPG	1.23943e-08	-0.287117	0.205	0.349	0.000302805
RBM14	1.25178e-08	0.657836	0.186	0.106	0.000305822
YRDC	1.37235e-08	-0.261949	0.032	0.112	0.000335278
KLF9	1.43245e-08	0.586953	0.196	0.115	0.000349962
HERC1	1.48696e-08	0.814398	0.307	0.229	0.000363279
RBM3	1.55652e-08	-0.340751	0.441	0.65	0.000380273
NOL7	1.82908e-08	-0.267011	0.15	0.275	0.000446862
CCDC6	1.83553e-08	0.417175	0.12	0.054	0.000448438
DRAP1	1.94474e-08	0.648105	0.496	0.48	0.000475119
TET2	2.02546e-08	0.575222	0.186	0.106	0.000494841
KDM2A	2.04236e-08	0.788195	0.327	0.253	0.00049897
NANS	2.20841e-08	0.458728	0.141	0.07	0.000539536
BCLAF1	2.54275e-08	0.719758	0.486	0.447	0.000621219
KIF20B	2.55151e-08	0.589294	0.202	0.12	0.000623359
S100A9	2.63476e-08	1.0253	0.22	0.139	0.000643699
ZNHIT3	3.10585e-08	-0.309501	0.073	0.168	0.000758791
SYNGR1	3.12964e-08	-0.362024	0.057	0.145	0.000764603
TBL1X	3.47422e-08	0.713925	0.173	0.098	0.000848786
DDX3X	3.84103e-08	0.716334	0.471	0.443	0.000938402
ANKRD36C	4.49535e-08	0.873361	0.225	0.148	0.00109826
C21orf91	4.61809e-08	0.46064	0.146	0.077	0.00112824
BCAS2	4.8209e-08	-0.282356	0.148	0.268	0.00117779
RAB4A	5.03785e-08	-0.283333	0.075	0.171	0.0012308
BRF1	5.1718e-08	0.431281	0.111	0.05	0.00126352
LINC02384	5.17537e-08	-0.275906	0.068	0.161	0.00126439
BTN2A2	5.2239e-08	0.461588	0.1	0.043	0.00127625
BTAF1	5.48369e-08	0.494665	0.162	0.089	0.00133972
SLAMF7	5.60264e-08	0.95162	0.271	0.198	0.00136878
B4GALT1	5.70167e-08	-0.273296	0.162	0.287	0.00139297
AKT2	5.72979e-08	0.719586	0.236	0.155	0.00139985
SLC7A5	6.4741e-08	0.419368	0.114	0.052	0.00158169
SLC38A1	6.58696e-08	0.702252	0.429	0.375	0.00160926
PFDN2	7.42433e-08	-0.27472	0.162	0.285	0.00181384
ESD	9.34042e-08	-0.275071	0.036	0.111	0.00228196
RPL22L1	9.60863e-08	-0.256595	0.138	0.25	0.00234748
MDM2	1.17324e-07	0.764067	0.211	0.135	0.00286635
SESN1	1.19994e-07	0.481917	0.143	0.075	0.00293157
DENND3	1.20095e-07	0.611033	0.211	0.132	0.00293405
CXorf38	1.20632e-07	-0.256956	0.068	0.158	0.00294717
UBE2N	1.30228e-07	-0.258115	0.143	0.26	0.00318159
DNAJB9	1.40613e-07	-0.263349	0.048	0.13	0.00343531
CYTOR	1.46936e-07	0.889622	0.288	0.213	0.0035898
DDA1	1.49345e-07	-0.283593	0.089	0.185	0.00364864
GRK5	1.57352e-07	0.459285	0.118	0.057	0.00384427
SPATA13	1.82514e-07	0.678466	0.275	0.2	0.00445899
HECA	2.309e-07	0.649887	0.211	0.136	0.00564113
FAM53B	2.3194e-07	0.576023	0.243	0.164	0.00566652
MED13L	2.3978e-07	0.791644	0.3	0.231	0.00585807
CDK12	2.39888e-07	0.634719	0.273	0.197	0.00586071
PIK3C2A	2.51645e-07	0.599496	0.207	0.132	0.00614795
TNFSF10	2.61283e-07	0.528906	0.159	0.09	0.0063834
MDM4	2.67201e-07	0.646235	0.477	0.444	0.006528
COL6A2	2.80274e-07	-0.269615	0.045	0.122	0.00684736
REL	3.14272e-07	0.729633	0.405	0.349	0.00767797
TAP2	4.15043e-07	0.634141	0.229	0.155	0.0101399
MT-ND1	4.32845e-07	0.393857	0.95	0.976	0.0105748
ZNF292	4.4392e-07	0.876008	0.412	0.372	0.0108454
LGALS8	5.70865e-07	0.587101	0.168	0.1	0.0139468
IGKC	6.41712e-07	0.677631	0.275	0.202	0.0156777
GALNT2	6.72579e-07	0.470136	0.146	0.08	0.0164318
RB1CC1	8.4224e-07	0.761855	0.343	0.284	0.0205768
USP15	8.6826e-07	0.722802	0.407	0.367	0.0212125
SYNCRIP	8.78259e-07	0.723551	0.28	0.214	0.0214567
ADAM17	1.14848e-06	0.577317	0.22	0.149	0.0280585
ENTPD4	1.18719e-06	0.533806	0.179	0.111	0.0290043
GAK	1.19213e-06	0.70693	0.246	0.18	0.0291248
PARP15	1.2728e-06	0.688672	0.205	0.141	0.0310958
MT-CO2	1.33505e-06	0.286166	1	1	0.0326166
SNHG3	1.48279e-06	-0.32712	0.171	0.281	0.036226
ELMSAN1	1.65938e-06	0.613255	0.196	0.128	0.0405402
RAB8B	2.0227e-06	0.640629	0.32	0.258	0.0494165

### Sheet: SAVIdataset_MAIT
MAITs							MAITs							MAITs
SAVI vs CTRL							SAVI_treated vs SAVI - no DEGs was found							SAVI_treated vs CTRL
	p_val	avg_log2FC	pct.1	pct.2	p_val_adj			p_val	avg_log2FC	pct.1	pct.2	p_val_adj			p_val	avg_log2FC	pct.1	pct.2	p_val_adj
IFIT3	2.44223e-37	2.13707	0.333	0.006	5.96661e-33									HBA2	2.33073e-78	3.00207	0.455	0.001	5.69422e-74
RSAD2	1.64347e-22	1.61635	0.286	0.011	4.01515e-18									HBB	1.83226e-47	3.59497	0.455	0.005	4.47638e-43
CMPK2	2.80888e-19	1.3363	0.238	0.009	6.86238e-15									IFIT3	6.40699e-43	1.7795	0.455	0.006	1.56529e-38
IFIT2	7.30598e-15	1.34912	0.286	0.019	1.78492e-10									CASC15	1.84818e-38	1.02363	0.182	0	4.51529e-34
OASL	1.67256e-14	2.06819	0.381	0.038	4.08624e-10									HBA1	1.84818e-38	1.4516	0.182	0	4.51529e-34
IFIT1	1.75965e-09	0.501036	0.143	0.008	4.299e-05									IFI44L	6.578e-29	3.07243	0.818	0.051	1.60707e-24
FGFBP2	5.87406e-09	1.94699	0.333	0.05	0.000143509									CYSLTR1	1.42772e-23	1.28551	0.364	0.01	3.48805e-19
MT-CYB	6.89618e-09	-1.83351	0.905	0.996	0.00016848									IGLC2	1.38673e-21	1.62782	0.727	0.051	3.38791e-17
RPL7	2.04592e-08	0.958889	1	0.995	0.000499839									AC005842.1	1.625e-17	0.748356	0.273	0.008	3.97004e-13
MT-ND5	1.20351e-07	-1.79244	0.429	0.901	0.00294028									B3GNT7	2.50762e-17	1.15484	0.273	0.008	6.12637e-13
RPS15A	4.14695e-07	0.629712	1	1	0.0101314									LINC02595	6.15206e-16	0.772942	0.182	0.003	1.50301e-11
MT-CO3	4.28985e-07	-1.30666	0.952	0.999	0.0104805									CLNK	7.11692e-16	0.907087	0.182	0.003	1.73874e-11
PMAIP1	9.62153e-07	2.57251	0.571	0.221	0.0235064									JAG2	7.11692e-16	0.911778	0.182	0.003	1.73874e-11
MT-ND1	9.65357e-07	-1.59977	0.905	0.976	0.0235846									SELL	3.43853e-15	3.27562	0.909	0.135	8.40067e-11
RPS18	1.36339e-06	0.479554	1	1	0.0333089									IFITM3	2.45476e-14	1.59435	0.545	0.045	5.99721e-10
GZMA	2.03799e-06	-2.49079	0	0.581	0.0497902									LGALS9	2.79474e-14	1.16855	0.364	0.019	6.82783e-10
														IFIT2	3.52107e-14	3.41033	0.364	0.019	8.60233e-10
														TNFRSF4	1.26157e-13	1.66806	0.455	0.032	3.08214e-09
														ZNF462	2.39255e-13	0.775942	0.182	0.004	5.84523e-09
														TNFRSF18	2.76071e-13	1.66304	0.545	0.048	6.74469e-09
														GUCY1A1	3.04627e-13	0.424115	0.182	0.004	7.44233e-09
														LEF1	5.26728e-13	1.26791	0.455	0.035	1.28685e-08
														LAMB1	1.32515e-12	0.980795	0.273	0.012	3.23748e-08
														AL157394.3	2.70023e-10	0.673105	0.182	0.006	6.59693e-06
														MATN2	3.38795e-10	0.566377	0.182	0.006	8.27711e-06
														AC246785.3	3.87978e-10	0.398643	0.182	0.006	9.4787e-06
														FHIT	5.58626e-10	0.903255	0.273	0.016	1.36478e-05
														IRF7	1.38241e-09	1.48659	0.455	0.049	3.37736e-05
														IFI44	2.51295e-09	1.60854	0.545	0.076	6.13939e-05
														MEF2C	3.08075e-09	1.18625	0.182	0.008	7.52658e-05
														HNRNPA1L2	4.42416e-09	0.482296	0.182	0.008	0.000108087
														MX1	4.97792e-09	1.59305	0.545	0.08	0.000121616
														ADAM19	5.43641e-09	1.08768	0.364	0.034	0.000132817
														CR1	9.10871e-09	1.24925	0.273	0.019	0.000222535
														RUFY3	2.41287e-08	1.20161	0.364	0.037	0.000589487
														IL2RA	2.51062e-08	0.78832	0.182	0.009	0.000613368
														CMPK2	2.90061e-08	0.776067	0.182	0.009	0.000708648
														LYL1	3.09076e-08	0.85734	0.273	0.021	0.000755103
														ISG15	8.45014e-08	2.20353	0.818	0.228	0.00206445
														CD79A	1.00726e-07	0.775484	0.273	0.022	0.00246084
														LINC00294	1.07808e-07	0.965756	0.182	0.01	0.00263385
														G6PC3	1.07808e-07	0.904589	0.182	0.01	0.00263385
														NRN1	1.19006e-07	0.64162	0.182	0.01	0.00290744
														AC004889.1	1.27089e-07	0.41784	0.182	0.01	0.0031049
														RHBDD1	1.31327e-07	0.4212	0.182	0.01	0.00320844
														EFCAB11	1.40216e-07	0.472588	0.182	0.01	0.00342563
														CAPG	1.86822e-07	0.843301	0.273	0.023	0.00456424
														NPDC1	3.48836e-07	1.42278	0.545	0.104	0.00852242
														MBOAT7	3.77596e-07	1.20699	0.273	0.025	0.00922504
														S100A13	4.3684e-07	1.03839	0.182	0.011	0.0106724
														FADS1	4.3684e-07	0.782438	0.182	0.011	0.0106724
														BEX3	4.50205e-07	1.07251	0.182	0.011	0.010999
														TTC39B	1.01897e-06	1.11742	0.455	0.072	0.0248944
														FXYD7	1.11034e-06	1.63591	0.364	0.048	0.0271267
														TUBB	1.22881e-06	1.80822	0.727	0.201	0.030021
														NUDT14	1.28069e-06	1.27502	0.182	0.012	0.0312885
														PLEKHN1	1.31685e-06	0.999685	0.182	0.012	0.0321721
														RRNAD1	1.39216e-06	0.933052	0.182	0.012	0.0340118
														CSGALNACT1	1.39216e-06	0.872749	0.182	0.012	0.0340118

### Sheet: SAVIdataset_NK
NKs							NKs							NKs
SAVI vs CTRL							SAVI_treated vs SAVI							SAVI_treated vs CTRL
	p_val	avg_log2FC	pct.1	pct.2	p_val_adj			p_val	avg_log2FC	pct.1	pct.2	p_val_adj			p_val	avg_log2FC	pct.1	pct.2	p_val_adj
ISG15	0	4.14531	0.915	0.287	0		RSAD2	0	-2.50147	0.279	0.678	0		ISG15	0	3.73348	0.924	0.308	0
IFI44L	0	2.49035	0.737	0.046	0		CALM2	0	1.31457	0.861	0.579	0		IFI6	0	2.57958	0.855	0.3	0
IFI44	0	2.33828	0.693	0.061	0		IGKC	0	1.72494	0.766	0.363	0		RPS8	0	-0.705068	0.936	0.993	0
RSAD2	0	2.23044	0.523	0.016	0		IL1RN	0	-2.53358	0.221	0.636	0		IFI44L	0	1.98971	0.677	0.127	0
IFIT2	0	3.83214	0.657	0.064	0		ACTB	0	0.802454	0.995	0.993	0		IFI44	0	1.41692	0.547	0.142	0
IFIT3	0	4.17861	0.745	0.051	0		IDO1	0	-3.08436	0.097	0.553	0		RPL5	0	-0.803854	0.821	0.966	0
IFIT1	0	2.2149	0.539	0.01	0		NR4A3	0	-1.46257	0.11	0.589	0		IGKC	0	1.73829	0.766	0.306	0
OASL	0	3.06946	0.715	0.034	0		CXCL10	0	-4.89752	0.091	0.573	0		PLAC8	0	1.89199	0.738	0.442	0
MX1	0	2.08586	0.674	0.082	0		CXCL11	0	-4.15117	0.055	0.562	0		HERC5	0	2.11246	0.484	0.065	0
PMAIP1	4.97111e-299	4.39561	0.753	0.166	1.21449e-294		CYTOR	5.48802e-308	-2.53092	0.293	0.68	1.34078e-303		RPS3A	0	-0.666896	0.97	0.998	0
HERC5	1.01367e-282	2.28701	0.62	0.077	2.47649e-278		ISG15	1.60121e-307	-2.07904	0.924	0.945	3.9119e-303		EEF1A1	0	-0.924914	0.985	0.999	0
IFIH1	5.9243e-253	2.1087	0.499	0.04	1.44736e-248		WARS	4.96734e-301	-2.31141	0.525	0.764	1.21357e-296		RPL30	0	-0.584251	0.947	0.993	0
CMPK2	1.10097e-252	1.56218	0.42	0.014	2.68979e-248		OASL	5.85308e-295	-2.02311	0.516	0.751	1.42997e-290		LY6E	0	2.14618	0.891	0.519	0
OAS3	6.32906e-213	1.32638	0.375	0.016	1.54625e-208		RIN2	1.63102e-277	-1.39769	0.263	0.662	3.98474e-273		RPS24	0	-0.519009	0.982	0.998	0
NFKBIZ	1.66755e-207	1.8111	0.585	0.106	4.07399e-203		RBBP6	1.99884e-275	-1.56404	0.353	0.707	4.88338e-271		IFIT2	0	5.32882	0.731	0.083	0
CCL3L1	4.94751e-187	2.47339	0.398	0.033	1.20873e-182		PARP14	3.46347e-273	-1.67696	0.462	0.741	8.4616e-269		IFIT3	0	3.37242	0.592	0.091	0
ZC3HAV1	1.86704e-182	2.85026	0.743	0.33	4.56135e-178		GBP4	6.36611e-271	-2.36494	0.318	0.656	1.55531e-266		IFIT1	0	1.55565	0.43	0.036	0
CCL3	1.79257e-174	3.54081	0.717	0.246	4.37943e-170		AGRN	1.44297e-262	-1.08733	0.038	0.442	3.52532e-258		IFITM2	0	1.54633	0.824	0.658	0
EHD4	1.39946e-156	1.1995	0.436	0.063	3.41902e-152		CERS6	1.25117e-259	-1.15526	0.22	0.63	3.05672e-255		IFITM1	0	1.13203	0.428	0.099	0
USP18	4.55148e-151	0.999494	0.311	0.022	1.11197e-146		ISG20	7.86582e-258	-1.605	0.389	0.718	1.9217e-253		IFITM3	0	2.64927	0.888	0.431	0
IFI6	6.39603e-147	1.47766	0.598	0.172	1.56261e-142		NECTIN2	8.68154e-254	-1.06771	0.154	0.566	2.12099e-249		HBB	0	3.23083	0.341	0.01	0
RHEBL1	9.63453e-147	1.0214	0.339	0.032	2.35381e-142		PFN1	3.97078e-252	0.87078	0.956	0.924	9.70101e-248		OASL	0	1.61742	0.516	0.095	0
EIF2AK2	1.32202e-144	1.638	0.629	0.22	3.22982e-140		ZBTB43	4.30652e-250	-1.17897	0.275	0.667	1.05213e-245		TPT1	0	-1.05641	0.967	0.996	0
TXNIP	2.9952e-135	-1.44748	0.674	0.895	7.31757e-131		CCL3L1	2.60331e-249	-3.03731	0.387	0.677	6.36014e-245		IFI27	0	3.2972	0.323	0.013	0
LTA	3.9786e-125	0.964481	0.23	0.01	9.72012e-121		ZNFX1	1.50885e-248	-1.13251	0.284	0.649	3.68627e-244		B2M	0	0.595257	1	0.999	0
ISG20	1.56088e-121	1.46496	0.759	0.404	3.8134e-117		IL27	2.91747e-244	-1.50689	0.093	0.479	7.12768e-240		HBA2	0	2.74438	0.261	0.004	0
NFKB1	1.12002e-117	1.3325	0.499	0.137	2.73631e-113		IL6	5.82393e-242	-2.15499	0.108	0.501	1.42284e-237		CCL3	0	3.02102	0.613	0.144	0
MT-ATP6	2.72882e-117	-1.04488	0.985	0.991	6.66679e-113		SAMD9	1.21843e-239	-1.44393	0.353	0.682	2.97674e-235		EIF1	0	-0.747751	0.951	0.996	0
TNFAIP3	7.06019e-115	1.69319	0.66	0.303	1.72487e-110		IFIH1	1.56579e-239	-1.79362	0.368	0.668	3.82538e-235		PMAIP1	0	3.58489	0.79	0.259	0
PLSCR1	6.14075e-110	1.32586	0.436	0.105	1.50025e-105		PELI1	7.50344e-236	-1.50397	0.524	0.736	1.83317e-231		SIGLEC1	0	0.712257	0.288	0.026	0
IRF7	3.10555e-106	1.1228	0.436	0.108	7.58718e-102		NFKB1	4.88006e-231	-1.19238	0.296	0.646	1.19225e-226		MX1	0	1.34613	0.505	0.164	0
IFNB1	2.63439e-102	0.776236	0.15	0	6.43607e-98		DNAAF1	2.41528e-227	-1.36182	0.181	0.549	5.90077e-223		IGLC2	0	1.43889	0.401	0.067	0
LAP3	5.24226e-102	1.11583	0.472	0.138	1.28074e-97		MT-CO3	7.7822e-227	-0.703573	0.992	0.998	1.90127e-222		TYMP	0	1.12109	0.922	0.865	0
SAR1A	4.91878e-101	1.43295	0.681	0.355	1.20171e-96		IL10RA	3.03297e-225	-1.56776	0.476	0.715	7.40986e-221		MT-CO1	0	-0.646693	0.996	0.998	0
ZBP1	7.89559e-101	1.48233	0.614	0.271	1.92897e-96		ZC3HAV1	7.29894e-223	-1.76329	0.544	0.746	1.7832e-218		MT-ATP6	0	-1.43613	0.982	0.996	0
CD69	1.19732e-98	1.73862	0.709	0.431	2.92518e-94		JARID2	1.09726e-222	-1.31046	0.424	0.721	2.68071e-218		MT-CO3	0	-0.832778	0.992	0.999	0
EPSTI1	1.16027e-97	1.13854	0.475	0.142	2.83466e-93		CCL4	1.43503e-221	-3.70819	0.226	0.579	3.50592e-217		IFNB1	0	3.04339	0.392	0	0
GNA13	1.71298e-97	1.14715	0.505	0.161	4.18497e-93		PLAC8	1.81082e-212	1.4546	0.738	0.541	4.42402e-208		EPSTI1	6.11118e-308	1.21508	0.507	0.177	1.49302e-303
HELZ2	7.4494e-97	1.01359	0.375	0.084	1.81996e-92		B4GALT5	2.0978e-212	-1.06142	0.236	0.604	5.12513e-208		OAS2	1.20889e-304	1.04671	0.46	0.137	2.95345e-300
PELI1	6.96591e-96	0.802349	0.258	0.032	1.70184e-91		APOL6	5.36622e-210	-1.14085	0.33	0.655	1.31102e-205		RPL9	4.53565e-300	-0.598749	0.942	0.994	1.10811e-295
CXCL10	1.09494e-93	0.615016	0.14	0	2.67504e-89		SAR1A	1.21258e-208	-1.13405	0.436	0.726	2.96247e-204		CYBA	9.95582e-297	0.653025	0.971	0.962	2.43231e-292
KLF2	9.02315e-92	-1.13504	0.443	0.767	2.20445e-87		PPP4R2	1.16092e-206	-0.96486	0.286	0.634	2.83624e-202		NACA	1.26057e-291	-0.655678	0.851	0.972	3.07969e-287
NEDD9	1.19403e-91	1.27158	0.519	0.191	2.91712e-87		IFIT1	5.76805e-204	-1.90574	0.43	0.705	1.40919e-199		HBA1	3.28878e-290	1.961	0.179	0.003	8.03482e-286
PARP14	1.27946e-91	1.47495	0.596	0.279	3.12584e-87		HERC5	3.62124e-203	-1.53952	0.484	0.717	8.84705e-199		TMSB10	6.29597e-287	0.529719	0.996	0.998	1.53817e-282
WARS	3.03338e-91	0.885154	0.295	0.05	7.41084e-87		GBP5	1.07959e-201	-1.27985	0.189	0.53	2.63754e-197		CITED2	1.83738e-286	1.86613	0.547	0.246	4.48891e-282
B4GALT5	2.25203e-89	0.936222	0.311	0.06	5.50193e-85		AC015912.3	9.49676e-199	-0.800448	0.059	0.409	2.32015e-194		MYL6	1.20938e-285	0.685761	0.944	0.949	2.95463e-281
PPP1R15A	3.6069e-89	2.13437	0.565	0.251	8.81201e-85		ARID5A	5.68224e-195	-0.850905	0.273	0.626	1.38823e-190		SERF2	2.48673e-285	0.64676	0.968	0.973	6.07534e-281
LY6E	1.2785e-83	1.03359	0.868	0.683	3.1235e-79		HBB	3.20128e-194	2.78083	0.341	0.066	7.82106e-190		EEF1B2	7.10238e-285	-0.865251	0.654	0.897	1.73518e-280
GCA	9.79298e-79	0.711739	0.181	0.016	2.39252e-74		MIR4435-2HG	3.12446e-193	-1.1661	0.137	0.491	7.63337e-189		CCL3L1	8.87636e-285	1.67639	0.387	0.089	2.16858e-280
TIPARP	1.91933e-77	0.964632	0.456	0.151	4.68911e-73		IFI30	2.19034e-192	1.07023	0.864	0.887	5.35123e-188		S100A4	1.52159e-283	0.624308	0.983	0.984	3.71739e-279
APOL6	1.32519e-76	1.22784	0.653	0.379	3.23756e-72		RIPK2	1.1155e-191	-1.11901	0.321	0.627	2.72528e-187		RPS13	4.71744e-279	-0.540935	0.956	0.993	1.15252e-274
XAF1	2.20967e-76	1.08483	0.543	0.238	5.39845e-72		SPAG9	5.84071e-190	-1.14972	0.29	0.616	1.42694e-185		RPL6	4.22883e-274	-0.584133	0.899	0.986	1.03315e-269
ATF3	2.48149e-76	0.530374	0.152	0.008	6.06253e-72		CMPK2	2.15257e-184	-0.894028	0.296	0.633	5.25894e-180		MT2A	6.43895e-267	1.55284	0.711	0.416	1.5731e-262
HIF1A	2.61935e-76	0.959571	0.457	0.155	6.39934e-72		HIF1A	6.83992e-184	-1.11673	0.457	0.73	1.67106e-179		RSAD2	7.18933e-267	0.814327	0.279	0.04	1.75642e-262
FOS	1.38206e-75	1.72658	0.581	0.277	3.37651e-71		CCL3	4.6379e-181	-2.87405	0.613	0.713	1.13308e-176		RPL7A	2.00254e-265	-0.585332	0.874	0.975	4.8924e-261
BCL2L11	2.4643e-75	0.763149	0.246	0.041	6.02053e-71		IFIT3	8.87899e-181	-1.9539	0.592	0.759	2.16923e-176		EEF2	2.05113e-261	-0.730457	0.703	0.911	5.01111e-257
IFIT5	8.02426e-75	0.755127	0.299	0.064	1.96041e-70		GNA13	1.66453e-180	-1.13287	0.328	0.641	4.06661e-176		HLA-DRA	6.22246e-261	-0.952837	0.851	0.976	1.52021e-256
NAMPT	1.83751e-74	0.798933	0.336	0.085	4.48923e-70		TSC22D2	3.5143e-180	-0.991762	0.185	0.517	8.58579e-176		OTOF	3.58825e-260	0.43528	0.161	0.002	8.76646e-256
MT-CYB	2.52051e-74	-0.710863	0.984	0.991	6.15785e-70		SHFL	4.64246e-180	-0.771445	0.261	0.605	1.1342e-175		RPL26	3.98013e-256	-0.470783	0.981	0.998	9.72385e-252
ZBTB10	4.60109e-73	0.816253	0.355	0.095	1.12409e-68		RAB8B	1.6616e-178	-0.859618	0.357	0.664	4.05945e-174		MT-CYB	3.97906e-252	-0.779676	0.967	0.99	9.72125e-248
HELB	2.53012e-72	0.987146	0.363	0.106	6.18134e-68		ANKRD33B	3.77888e-176	-0.624956	0.024	0.319	9.23219e-172		MS4A4A	3.16e-249	0.974939	0.338	0.078	7.7202e-245
KLF6	1.25137e-71	1.55666	0.673	0.427	3.05721e-67		KLF4	2.39482e-170	-1.16716	0.603	0.758	5.85077e-166		SOCS1	2.20581e-245	0.541208	0.237	0.028	5.38902e-241
HLA-B	2.86783e-71	0.399577	0.999	0.997	7.00639e-67		FDX1	6.79284e-167	-1.02465	0.307	0.61	1.65956e-162		DNAJB4	1.58824e-241	0.53542	0.246	0.033	3.88023e-237
MX2	2.20437e-70	0.828811	0.298	0.07	5.38549e-66		NFAT5	5.16844e-165	-0.701169	0.172	0.497	1.2627e-160		DNAAF1	2.18751e-238	0.398237	0.181	0.01	5.34431e-234
DNAJB6	7.37866e-67	1.1202	0.725	0.537	1.80268e-62		TAGAP	1.35639e-164	-1.04607	0.338	0.621	3.3138e-160		RPS23	3.01163e-238	-0.491227	0.962	0.995	7.35771e-234
ZNFX1	1.08321e-66	0.80879	0.316	0.083	2.6464e-62		MIR3945HG	5.40719e-164	-0.83459	0.058	0.353	1.32103e-159		USP18	3.23816e-236	0.385019	0.177	0.01	7.91114e-232
YES1	1.79791e-66	0.932986	0.423	0.151	4.39246e-62		ELF1	1.61841e-160	-0.888812	0.543	0.748	3.95395e-156		OAS3	2.80457e-229	0.767725	0.366	0.1	6.85184e-225
MT-CO1	1.96616e-66	-0.549587	0.997	0.998	4.80352e-62		UBC	9.2323e-157	-0.713235	0.849	0.918	2.25554e-152		PABPC1	2.86823e-229	-0.597384	0.828	0.954	7.00738e-225
ELF1	9.02011e-66	1.14824	0.67	0.429	2.2037e-61		SMARCA5	1.91403e-156	-0.912725	0.365	0.643	4.67616e-152		EIF4B	3.20852e-229	-0.811877	0.381	0.704	7.83873e-225
ZCCHC2	6.39056e-65	0.775422	0.332	0.093	1.56128e-60		MITF	3.09178e-155	-0.597195	0.065	0.354	7.55353e-151		EIF3L	8.86987e-229	-0.801722	0.416	0.743	2.167e-224
PGAP1	3.78622e-64	0.501007	0.138	0.01	9.25013e-60		CCL4L2	8.82174e-155	-2.56081	0.107	0.41	2.15524e-150		ANKRD28	5.17733e-224	1.21539	0.469	0.175	1.26487e-219
RPL3	6.77794e-64	-0.510019	0.98	0.998	1.65592e-59		TNFSF10	1.30432e-153	-1.16278	0.405	0.678	3.18659e-149		RACK1	5.53176e-221	-0.539308	0.875	0.971	1.35146e-216
REC8	7.25402e-63	0.611906	0.225	0.041	1.77223e-58		HBA2	2.36959e-153	2.54399	0.261	0.043	5.78915e-149		IFIH1	6.32272e-221	1.05114	0.368	0.112	1.5447e-216
AC245014.3	5.72931e-61	1.64242	0.312	0.091	1.39973e-56		ATP5F1E	2.48248e-153	0.480142	0.954	0.968	6.06496e-149		CMPK2	4.24805e-220	0.660199	0.296	0.062	1.03784e-215
RGS1	8.60492e-61	0.688456	0.315	0.083	2.10227e-56		B2M	9.27183e-153	0.426092	1	1	2.2652e-148		S100A6	2.19276e-213	0.541579	0.987	0.993	5.35713e-209
AC253572.2	3.82316e-60	1.88415	0.347	0.116	9.34036e-56		CFL1	1.2822e-152	0.580064	0.915	0.933	3.13254e-148		PFN1	2.74253e-213	0.767096	0.956	0.959	6.70028e-209
TRIM26	1.16005e-59	0.747592	0.309	0.087	2.83411e-55		SERF2	8.38017e-152	0.50096	0.968	0.967	2.04736e-147		LGALS1	1.2025e-212	0.949593	0.955	0.954	2.93784e-208
TAPBP	5.63823e-59	0.843131	0.77	0.612	1.37747e-54		ZBP1	1.35008e-151	-0.877915	0.164	0.472	3.29837e-147		HLA-DRB1	2.70858e-210	-0.980576	0.674	0.913	6.61732e-206
ADAR	6.23926e-59	0.945014	0.682	0.452	1.52431e-54		DDX58	3.00338e-150	-0.821447	0.199	0.496	7.33756e-146		RPS11	3.9353e-210	-0.485009	0.921	0.985	9.61433e-206
CASZ1	7.26417e-59	0.710709	0.29	0.076	1.77471e-54		CYBA	8.66308e-150	0.464616	0.971	0.971	2.11648e-145		RPL29	2.83082e-209	-0.437601	0.941	0.99	6.91598e-205
HAUS3	7.37669e-59	0.667162	0.327	0.096	1.8022e-54		FCER1G	2.08146e-149	0.73219	0.921	0.907	5.08521e-145		MYL12A	1.10386e-208	0.804704	0.875	0.839	2.69684e-204
MCL1	7.85581e-59	0.865449	0.628	0.368	1.91925e-54		KMT2C	7.84172e-149	-1.0186	0.382	0.644	1.91581e-144		MT-CO2	7.55942e-207	-0.478656	0.995	0.999	1.84684e-202
IRF9	9.49179e-59	0.886513	0.576	0.291	2.31894e-54		TNFRSF21	8.68972e-149	-0.788511	0.109	0.408	2.12299e-144		LRRC4	6.84906e-205	0.308602	0.164	0.012	1.67329e-200
BACH1	1.14486e-58	0.743337	0.324	0.096	2.797e-54		EHD4	1.16539e-148	-0.810025	0.33	0.623	2.84716e-144		MT-ND1	7.67353e-204	-0.621374	0.953	0.989	1.87472e-199
MT2A	1.76963e-58	0.847522	0.689	0.433	4.32339e-54		MFSD14A	9.27072e-148	-0.864386	0.275	0.567	2.26493e-143		MT-ND4	8.08591e-201	-0.499783	0.991	0.997	1.97547e-196
MT-ND4	3.35058e-58	-0.455971	0.993	0.996	8.1858e-54		GABARAPL1	4.30576e-147	-0.759819	0.284	0.602	1.05194e-142		TXNIP	5.15672e-200	-0.987464	0.677	0.864	1.25984e-195
GRASP	3.77506e-58	0.638216	0.225	0.045	9.22285e-54		IFNE	2.14592e-146	-1.46593	0.054	0.319	5.24269e-142		PELI1	9.0038e-200	1.60116	0.524	0.28	2.19972e-195
DDX3Y	1.64091e-57	1.03749	0.483	0.221	4.0089e-53		HELZ2	2.56378e-146	-0.645732	0.174	0.478	6.26358e-142		ZC3HAV1	1.377e-199	1.75395	0.544	0.33	3.36414e-195
FGFBP2	5.93748e-57	-1.17287	0.555	0.739	1.45059e-52		FEM1C	1.44491e-145	-0.566405	0.116	0.415	3.53005e-141		TNF	6.79389e-198	0.740634	0.276	0.061	1.65982e-193
BTG3	4.08487e-56	0.677616	0.34	0.106	9.97975e-52		DNAJA1	1.56681e-143	-0.804107	0.419	0.686	3.82787e-139		RPL4	3.94122e-196	-0.591908	0.813	0.955	9.62879e-192
H3F3B	5.46939e-56	0.560659	0.991	0.99	1.33623e-51		EIF1	1.87231e-142	-0.498319	0.951	0.97	4.57424e-138		RPS27A	7.32157e-195	-0.459822	0.981	0.998	1.78873e-190
SIPA1L1	8.78211e-56	0.664695	0.258	0.063	2.14556e-51		ARPC5	4.43156e-142	0.884741	0.751	0.703	1.08268e-137		IFNA2	2.07114e-192	1.0643	0.112	0	5.06e-188
MFSD14A	1.01745e-55	0.717889	0.339	0.109	2.48573e-51		SOD2	6.9517e-142	-1.42947	0.529	0.733	1.69837e-137		ACTB	4.765e-190	0.473294	0.995	0.997	1.16414e-185
TENT5A	1.0621e-55	0.834626	0.414	0.16	2.59482e-51		MAFF	3.23831e-141	-0.688256	0.149	0.441	7.9115e-137		SEC11A	6.62818e-188	-0.705959	0.501	0.779	1.61933e-183
ODF3B	1.15838e-55	0.451785	0.142	0.015	2.83004e-51		SLC7A5	8.23209e-141	-0.469557	0.085	0.378	2.01118e-136		RPL23	2.38331e-184	-0.486544	0.875	0.971	5.82267e-180
PPP2R2D	6.73607e-55	0.823365	0.41	0.162	1.64569e-50		STX11	5.8351e-140	-0.767909	0.581	0.756	1.42557e-135		OAZ1	2.83542e-184	0.514843	0.962	0.958	6.92721e-180
MBP	1.5919e-54	-0.953118	0.339	0.618	3.88916e-50		TREM1	1.82357e-139	-0.967123	0.368	0.646	4.45517e-135		IRF7	1.43394e-183	1.03055	0.508	0.242	3.50326e-179
PTGER4	3.67059e-54	0.918508	0.367	0.134	8.96761e-50		TP53BP2	7.68499e-139	-0.605806	0.165	0.454	1.87752e-134		LGALS3BP	3.45201e-183	0.467617	0.247	0.049	8.43362e-179
AC011939.2	9.20385e-54	0.50313	0.176	0.028	2.24859e-49		RIPK1	2.06157e-137	-0.63986	0.094	0.368	5.03662e-133		OAS1	3.7548e-182	0.996138	0.444	0.198	9.17335e-178
DHX58	2.89033e-53	0.495744	0.16	0.023	7.06137e-49		DENND5A	3.20972e-137	-0.616289	0.233	0.535	7.84168e-133		SNHG29	1.11558e-179	-0.63729	0.64	0.882	2.72548e-175
N4BP1	3.13736e-53	0.764271	0.391	0.147	7.66488e-49		AC016831.1	1.46301e-135	-0.509314	0.044	0.298	3.57428e-131		TMSB4X	3.46733e-179	0.537139	0.997	0.999	8.47104e-175
OAS1	1.66122e-52	0.605251	0.211	0.045	4.05853e-48		OAS3	1.21737e-134	-0.741273	0.366	0.641	2.97416e-130		IFI35	7.63856e-177	0.861744	0.452	0.202	1.86618e-172
CTPS1	4.4715e-52	0.816219	0.392	0.151	1.09243e-47		VIM	1.25997e-134	-0.709951	0.899	0.958	3.07823e-130		ZFP36L1	1.20738e-176	-1.17252	0.478	0.765	2.94974e-172
TRIM25	7.40671e-52	0.64483	0.238	0.059	1.80953e-47		CORO1A	5.6645e-134	0.729557	0.808	0.773	1.38389e-129		IGHA1	3.67006e-175	1.20008	0.371	0.129	8.96633e-171
OAS2	1.67641e-51	0.671925	0.297	0.09	4.09564e-47		EIF2AK2	1.29719e-133	-0.752356	0.449	0.702	3.16917e-129		RNASE2	4.14019e-174	1.31409	0.423	0.185	1.01149e-169
AC116407.2	1.72105e-51	0.573078	0.191	0.037	4.20469e-47		ATP2B1-AS1	1.97852e-133	-0.898407	0.363	0.642	4.83373e-129		HLA-DMB	7.87889e-174	-0.810016	0.283	0.593	1.92489e-169
CCNL1	2.36529e-51	0.884561	0.711	0.566	5.77864e-47		IRAK2	2.20974e-133	-0.458809	0.027	0.268	5.39862e-129		RPL10	9.40687e-172	-0.472318	0.991	0.999	2.29819e-167
IL15RA	2.4345e-51	0.374277	0.142	0.017	5.94772e-47		MT-ND1	2.78077e-132	-0.569603	0.953	0.983	6.7937e-128		RPL17	5.17845e-170	-0.44259	0.961	0.996	1.26515e-165
SPPL2A	2.84656e-50	0.928282	0.528	0.281	6.95443e-46		TRIM25	1.45052e-131	-0.667494	0.194	0.485	3.54377e-127		XAF1	2.10972e-165	1.02135	0.473	0.248	5.15425e-161
AC103591.3	3.02252e-50	1.26738	0.316	0.106	7.38432e-46		ANXA1	2.8903e-131	-1.5763	0.727	0.831	7.06129e-127		ARL4C	5.05676e-165	-0.950204	0.165	0.477	1.23542e-160
STAT1	6.28962e-49	0.815571	0.424	0.185	1.53662e-44		IL6ST	8.49633e-131	-0.674349	0.249	0.545	2.07574e-126		TNFAIP3	7.37879e-165	1.30051	0.519	0.295	1.80271e-160
DUSP10	8.00824e-49	0.557263	0.262	0.072	1.95649e-44		CD83	1.27946e-130	-0.91477	0.488	0.678	3.12586e-126		RPLP1	1.34418e-163	-0.391618	0.991	0.999	3.28397e-159
PNPT1	1.2691e-48	0.857602	0.279	0.088	3.10054e-44		CD109	1.85549e-129	-0.703285	0.044	0.286	4.53314e-125		RPL18	2.211e-163	-0.403908	0.929	0.988	5.40169e-159
RNF149	1.26669e-47	0.82968	0.443	0.208	3.09465e-43		ATP6V0E1	6.60022e-129	0.774534	0.716	0.559	1.6125e-124		RPS7	8.7988e-163	-0.418442	0.925	0.988	2.14964e-158
NR4A3	4.20819e-47	0.36615	0.112	0.01	1.0281e-42		ENPP2	1.16174e-128	-0.512327	0.04	0.284	2.83826e-124		S100A8	1.32188e-160	1.71486	0.902	0.866	3.22949e-156
TNF	1.12628e-46	1.02709	0.125	0.015	2.75161e-42		ZNF684	1.82044e-128	-0.512584	0.05	0.299	4.44751e-124		PCBP2	9.47574e-158	-0.594864	0.596	0.827	2.31502e-153
DDX60	1.59729e-46	0.737222	0.273	0.084	3.90234e-42		TENT5A	7.95454e-128	-0.756686	0.3	0.586	1.94337e-123		CCL4	1.96525e-155	1.88019	0.226	0.051	4.8013e-151
ADGRE5	2.08815e-46	1.06176	0.681	0.527	5.10156e-42		IFITM2	4.51824e-127	0.875067	0.824	0.829	1.10385e-122		RPS12	2.34247e-155	-0.362714	0.981	0.998	5.72288e-151
FAM177A1	3.21513e-46	0.829957	0.443	0.203	7.85489e-42		BRCA2	7.73734e-127	-0.618064	0.05	0.294	1.89031e-122		IL6	9.0365e-155	0.426349	0.108	0.004	2.20771e-150
ANKRD28	4.18619e-46	0.753838	0.312	0.108	1.02273e-41		LCP2	6.4356e-125	-0.957849	0.444	0.68	1.57228e-120		MX2	3.52309e-154	0.928491	0.461	0.232	8.60726e-150
PTGDR	4.63047e-46	-0.8105	0.165	0.453	1.13127e-41		DSE	8.36679e-125	-0.961007	0.352	0.615	2.04409e-120		HLA-DPB1	3.91612e-154	-0.95901	0.607	0.837	9.56747e-150
SAT1	1.57793e-45	1.07144	0.662	0.47	3.85504e-41		CLN3	3.66865e-124	-0.770773	0.281	0.547	8.96288e-120		RPS16	1.22593e-148	-0.401801	0.944	0.99	2.99506e-144
DUSP2	2.07201e-45	-1.10812	0.132	0.406	5.06214e-41		IFI44	4.87641e-124	-0.601318	0.547	0.78	1.19136e-119		RPL15	4.93921e-146	-0.40149	0.95	0.991	1.2067e-141
RPS3A	2.28474e-45	-0.390577	0.981	0.998	5.58186e-41		SH3RF1	1.47489e-123	-0.430293	0.057	0.305	3.60331e-119		TKT	1.73852e-145	-0.694895	0.663	0.839	4.24738e-141
IRF8	1.46342e-44	0.685146	0.311	0.108	3.57529e-40		PLEK	7.71121e-123	-1.02775	0.58	0.74	1.88393e-118		IER3	1.14771e-144	-0.679539	0.116	0.402	2.80396e-140
KDM6A	1.44608e-43	0.543176	0.253	0.075	3.53291e-39		DBF4	2.69373e-122	-0.923386	0.168	0.43	6.58105e-118		RPLP0	2.32752e-143	-0.515923	0.808	0.948	5.68637e-139
PARP9	1.65934e-43	0.701472	0.319	0.119	4.05392e-39		TMSB4X	2.86543e-122	0.421457	0.997	0.999	7.00053e-118		CLU	3.42842e-142	0.750247	0.245	0.066	8.37596e-138
ARID4B	1.81372e-43	0.840941	0.705	0.576	4.43109e-39		PDE4B	3.32425e-122	-0.6533	0.238	0.526	8.12147e-118		KLHDC7B	3.05054e-141	0.351881	0.186	0.035	7.45276e-137
CBX4	1.92642e-43	0.82593	0.448	0.216	4.70645e-39		S100A11	4.02143e-122	0.767469	0.897	0.915	9.82474e-118		RPL24	8.21965e-141	-0.407142	0.885	0.978	2.00814e-136
IL6ST	5.06757e-43	0.501949	0.219	0.058	1.23806e-38		NEXN	5.74726e-122	-0.799239	0.133	0.388	1.40411e-117		RPL13	1.23907e-140	-0.324394	0.991	0.999	3.02717e-136
TRDC	5.38701e-43	-0.825581	0.358	0.615	1.3161e-38		IRF1	1.32313e-121	-0.88654	0.4	0.641	3.23255e-117		HLA-DMA	1.24225e-138	-0.730161	0.479	0.743	3.03494e-134
LGALS1	8.13563e-43	0.981383	0.685	0.455	1.98762e-38		MAPRE2	2.31566e-121	-0.62608	0.204	0.478	5.65738e-117		RPL3	9.30623e-138	-0.425879	0.944	0.99	2.2736e-133
EEF1A1	1.1622e-42	-0.438883	0.993	1	2.83936e-38		EIF1B	5.09707e-121	-0.60196	0.364	0.646	1.24527e-116		RPL22	9.27581e-137	-0.384711	0.894	0.975	2.26617e-132
TRIM22	1.19377e-42	0.820882	0.517	0.283	2.9165e-38		MYL6	6.81846e-120	0.413587	0.944	0.968	1.66582e-115		S100A11	1.63847e-136	0.755072	0.897	0.937	4.00296e-132
STX11	3.10268e-42	0.596167	0.275	0.09	7.58015e-38		NRP2	1.24394e-119	-0.602698	0.021	0.235	3.03908e-115		AIF1	3.58769e-136	0.713018	0.91	0.927	8.76508e-132
TMEM123	3.79758e-42	0.742921	0.483	0.246	9.27788e-38		RNF19B	1.26724e-118	-0.557301	0.163	0.435	3.09599e-114		CLEC12A	4.82868e-136	-0.828597	0.334	0.576	1.17969e-131
DDIT4	3.82831e-42	-0.784262	0.177	0.457	9.35293e-38		CSRNP1	1.31858e-118	-0.606941	0.325	0.603	3.22143e-114		CFL1	6.70741e-135	0.511577	0.915	0.944	1.63869e-130
VPS37B	4.48254e-42	0.899468	0.485	0.263	1.09513e-37		TTC39C	3.34892e-118	-0.778494	0.213	0.477	8.18175e-114		APOBEC3A	1.43113e-134	1.22579	0.583	0.392	3.4964e-130
LINC-PINT	9.89927e-42	0.84281	0.625	0.409	2.41849e-37		RHOU	1.16716e-117	-0.623808	0.234	0.515	2.85148e-113		SELL	3.12207e-134	1.12253	0.664	0.495	7.62753e-130
SHFL	1.03874e-41	0.842604	0.483	0.254	2.53775e-37		RBMS2	2.38755e-117	-0.418253	0.051	0.285	5.83303e-113		CEBPD	3.39888e-134	-0.734912	0.51	0.76	8.3038e-130
ZBTB7A	1.28459e-41	-0.721639	0.218	0.493	3.13837e-37		TGIF1	4.1609e-117	-1.04908	0.236	0.497	1.01655e-112		EIF3E	1.45774e-133	-0.507256	0.677	0.877	3.56142e-129
JMJD1C	1.34829e-41	0.805119	0.483	0.254	3.294e-37		ATP1B1	5.62078e-117	-0.663415	0.064	0.303	1.37321e-112		RGS2	1.14472e-131	-0.6196	0.468	0.746	2.79666e-127
GTPBP1	1.37509e-41	0.650274	0.315	0.117	3.35948e-37		MT-ATP6	5.87056e-117	-0.664806	0.982	0.992	1.43424e-112		CPVL	5.40353e-131	-0.696597	0.446	0.7	1.32014e-126
SCARB2	1.44679e-41	0.528261	0.235	0.068	3.53466e-37		CREM	6.05541e-117	-0.651901	0.148	0.417	1.4794e-112		RPS2	1.65914e-130	-0.383173	0.985	0.997	4.05346e-126
UBC	1.50371e-41	0.753382	0.894	0.941	3.67372e-37		LONRF1	1.18951e-116	-0.595108	0.204	0.471	2.9061e-112		SLC25A6	9.78598e-130	-0.49324	0.779	0.929	2.39081e-125
DRAP1	1.91936e-41	0.725574	0.739	0.602	4.6892e-37		IFIT2	1.66891e-116	-1.77506	0.731	0.749	4.07732e-112		CCNI	1.54538e-129	-0.5083	0.7	0.876	3.77553e-125
ZFP36L2	2.33155e-40	-0.67158	0.528	0.758	5.69622e-36		GBP1	3.38402e-116	-0.977678	0.29	0.542	8.2675e-112		LDLR	1.8762e-129	0.556482	0.26	0.081	4.58375e-125
SLC35A3	2.95991e-40	0.754059	0.396	0.182	7.23135e-36		SGMS1	4.74318e-116	-0.554211	0.178	0.448	1.15881e-111		ISG20	2.91298e-129	0.814439	0.389	0.172	7.1167e-125
PML	3.44907e-40	0.590324	0.274	0.093	8.42643e-36		HNRNPLL	5.3843e-116	-0.450741	0.081	0.326	1.31544e-111		NFKBIZ	1.75457e-128	1.27024	0.621	0.555	4.28659e-124
SPATS2L	3.74364e-40	0.437909	0.138	0.024	9.14608e-36		GCH1	7.46966e-116	-0.702119	0.27	0.539	1.82491e-111		HES4	5.94516e-127	0.97694	0.279	0.094	1.45246e-122
MYBL1	3.99153e-40	-0.81455	0.203	0.463	9.75172e-36		MIA3	8.58747e-116	-0.623941	0.279	0.54	2.098e-111		TNFAIP2	3.94867e-125	-0.655332	0.364	0.608	9.64699e-121
NFIL3	1.19101e-39	0.665828	0.279	0.099	2.90976e-35		TNFAIP3	2.73985e-115	-0.940669	0.519	0.702	6.69374e-111		RPS4Y1	3.28258e-124	-0.658799	0.393	0.626	8.01967e-120
SUB1	1.31789e-39	0.547879	0.855	0.786	3.21973e-35		TYMP	7.33603e-115	0.540713	0.922	0.932	1.79226e-110		MT-ND3	5.94984e-123	-0.536156	0.987	0.997	1.4536e-118
LGALS3	3.47334e-39	0.509645	0.184	0.045	8.48571e-35		ZBTB16	5.35663e-114	0.484174	0.197	0.029	1.30868e-109		DDX60	2.2907e-121	0.415338	0.238	0.069	5.5964e-117
SLC26A11	5.77469e-39	0.461297	0.137	0.025	1.41081e-34		DENND4A	9.02766e-114	-0.605724	0.18	0.439	2.20555e-109		TMEM176B	9.90641e-121	-0.611977	0.123	0.38	2.42023e-116
TYMP	6.50824e-39	0.705916	0.326	0.129	1.59003e-34		AC016745.2	8.48715e-113	-0.647527	0.061	0.289	2.0735e-108		SORL1	1.17467e-120	-0.584675	0.248	0.504	2.86984e-116
ECE1	7.38375e-39	0.530104	0.185	0.046	1.80392e-34		ATF3	1.01783e-112	-0.673168	0.272	0.539	2.48665e-108		CSF3R	2.94809e-120	-0.670883	0.416	0.657	7.20247e-116
CLEC2B	8.74574e-39	0.841002	0.735	0.639	2.13667e-34		OTUD1	2.62815e-112	-1.0796	0.368	0.591	6.42083e-108		ATP5F1E	4.42801e-120	0.35595	0.954	0.983	1.08181e-115
CD226	1.43779e-38	-0.728304	0.085	0.325	3.51266e-34		CX3CR1	5.09401e-112	0.775683	0.265	0.065	1.24452e-107		AC020916.1	1.49015e-119	-0.554271	0.264	0.551	3.64058e-115
SAMD9	4.04043e-38	0.844883	0.519	0.307	9.87118e-34		HBA1	2.49629e-111	1.86814	0.179	0.022	6.0987e-107		IGLC3	8.95645e-119	0.820714	0.215	0.059	2.18815e-114
RNF19A	5.146e-38	0.867166	0.469	0.257	1.25722e-33		LRRC25	2.98847e-111	0.611794	0.409	0.161	7.30112e-107		CRTAP	9.59115e-117	-0.552337	0.274	0.518	2.34322e-112
TMEM170A	6.39286e-38	0.642156	0.375	0.165	1.56184e-33		CCL5	9.75875e-111	-2.77218	0.252	0.484	2.38416e-106		RPL37	1.07026e-116	-0.335009	0.957	0.994	2.61474e-112
EZH2	7.08784e-38	0.517556	0.275	0.096	1.73163e-33		PGAP1	1.72948e-110	-0.467659	0.067	0.304	4.22528e-106		FCER1G	4.86095e-116	0.60712	0.921	0.934	1.18758e-111
ATAD3B	5.25197e-37	0.551403	0.181	0.046	1.28311e-32		TENT4A	2.93483e-110	-0.566112	0.217	0.482	7.17009e-106		SF1	5.59951e-116	-0.508459	0.439	0.676	1.36802e-111
CALM1	6.50721e-37	-0.447351	0.892	0.934	1.58978e-32		PMAIP1	8.16964e-110	-1.21789	0.79	0.763	1.99592e-105		PPP1R15A	1.52622e-115	1.4585	0.625	0.588	3.72871e-111
CDADC1	7.72586e-37	0.481777	0.23	0.071	1.8875e-32		IFIT5	3.09783e-109	-0.516908	0.189	0.451	7.56831e-105		ARPC5	8.59704e-114	0.706748	0.751	0.686	2.10034e-109
LMO4	1.08516e-36	0.720275	0.411	0.201	2.65116e-32		MED13L	2.15378e-107	-0.746964	0.436	0.677	5.2619e-103		LINC01578	9.80279e-114	-0.689963	0.495	0.715	2.39492e-109
DNAJB4	1.2652e-36	0.388058	0.133	0.025	3.091e-32		MT-CYB	3.65464e-107	-0.542488	0.967	0.987	8.92865e-103		ADRB2	1.76719e-113	0.346731	0.17	0.037	4.31743e-109
KLF9	1.331e-36	0.548625	0.279	0.103	3.25175e-32		EMP1	1.9557e-106	-0.578242	0.112	0.359	4.77798e-102		ANXA2	4.6261e-111	0.707715	0.766	0.766	1.1302e-106
HERC6	2.06705e-36	0.408832	0.16	0.036	5.05001e-32		BCL2L11	2.86712e-106	-0.540701	0.242	0.514	7.00467e-102		BTF3	5.70308e-111	-0.43141	0.794	0.938	1.39332e-106
RPL6	5.40789e-36	-0.369757	0.956	0.988	1.3212e-31		NEAT1	3.98313e-106	-0.791774	0.918	0.955	9.73118e-102		ACTG1	2.73609e-110	-0.518963	0.789	0.912	6.68455e-106
MATK	6.24232e-36	-0.602806	0.465	0.685	1.52506e-31		TSPOAP1	4.92233e-106	-0.372787	0.036	0.245	1.20257e-101		GAS5	4.02165e-110	-0.474724	0.474	0.742	9.82529e-106
CD2	1.13022e-35	-0.895632	0.149	0.381	2.76124e-31		ICAM1	6.55496e-106	-0.467525	0.161	0.423	1.60144e-101		S100A9	2.81694e-109	1.14559	0.93	0.935	6.88207e-105
GALNT2	1.32904e-35	0.538549	0.254	0.088	3.24697e-31		XBP1	6.12785e-105	-0.830712	0.375	0.602	1.4971e-100		LTA4H	4.46472e-109	-0.485946	0.424	0.683	1.09077e-104
CRCP	1.39244e-35	0.617663	0.351	0.153	3.40188e-31		S100A4	1.24432e-104	0.393345	0.983	0.982	3.04e-100		CXXC5	5.84737e-109	-0.582833	0.135	0.373	1.42857e-104
PLAAT2	1.7662e-35	0.297756	0.101	0.013	4.31501e-31		TNFAIP8	1.9999e-104	-0.851264	0.374	0.592	4.88595e-100		HBEGF	2.7881e-108	-0.541181	0.078	0.306	6.8116e-104
HES4	2.71601e-35	0.597121	0.156	0.036	6.63548e-31		ELL2	2.37018e-104	-0.396856	0.076	0.305	5.79058e-100		EIF3F	2.91246e-108	-0.439845	0.551	0.784	7.11544e-104
TMEM62	3.47014e-35	0.331149	0.136	0.027	8.47791e-31		PNPLA8	6.39528e-104	-0.52438	0.279	0.54	1.56243e-99		EIF3M	3.18989e-108	-0.442336	0.452	0.694	7.79322e-104
TENT2	4.25134e-35	0.701202	0.407	0.206	1.03864e-30		ATF5	1.49925e-103	-0.994074	0.314	0.56	3.66283e-99		SPATS2L	3.22891e-108	0.428217	0.25	0.084	7.88854e-104
ASL	4.27668e-35	0.708681	0.362	0.167	1.04483e-30		TP53INP2	4.05488e-103	-0.467058	0.069	0.291	9.90649e-99		ZBTB16	1.13809e-107	0.437352	0.197	0.054	2.78047e-103
SLA2	4.36729e-35	0.72294	0.404	0.196	1.06697e-30		SKAP2	4.6616e-103	0.693831	0.456	0.235	1.13887e-98		GRN	4.3243e-107	0.640547	0.805	0.81	1.05647e-102
AHNAK	9.67264e-35	-0.674723	0.326	0.565	2.36312e-30		NFKB2	6.82612e-103	-0.497104	0.229	0.486	1.66769e-98		TMEM123	4.54139e-107	0.816109	0.686	0.604	1.10951e-102
TPT1	1.34495e-34	-0.407639	0.972	0.992	3.28584e-30		VSIR	5.78328e-102	0.826156	0.679	0.564	1.41291e-97		PTGER4	4.669e-107	0.977641	0.456	0.291	1.14068e-102
TENT4A	5.07528e-34	0.415843	0.182	0.049	1.23994e-29		GTF2B	5.8825e-102	-0.486797	0.176	0.424	1.43715e-97		ATP2B1-AS1	9.11846e-107	-0.568256	0.363	0.62	2.22773e-102
RPS27A	5.80731e-34	-0.310184	0.997	0.999	1.41878e-29		MAPKAPK2	1.34258e-101	-0.468811	0.27	0.537	3.28007e-97		HIF1A	6.66344e-106	-0.66855	0.457	0.691	1.62794e-101
CDK17	6.68324e-34	0.593061	0.342	0.152	1.63278e-29		OAZ1	1.55415e-101	0.402221	0.962	0.958	3.79696e-97		JUND	6.60327e-105	-0.733257	0.671	0.825	1.61325e-100
KDM2B	9.97313e-34	0.52323	0.237	0.081	2.43653e-29		SELENOK	6.8946e-101	-0.684638	0.521	0.697	1.68442e-96		SLC25A3	9.607e-105	-0.457471	0.606	0.812	2.34709e-100
BIRC2	1.10846e-33	0.613141	0.449	0.237	2.70809e-29		BTG3	1.05985e-100	-0.468459	0.165	0.424	2.58933e-96		ATP5MD	1.06791e-101	0.725147	0.703	0.644	2.60901e-97
PRMT2	1.19384e-33	-0.660087	0.366	0.588	2.91668e-29		CCNL1	2.35853e-100	-0.633165	0.611	0.785	5.76213e-96		MIDN	4.23348e-101	-0.354285	0.363	0.616	1.03428e-96
PARP12	2.05124e-33	0.486761	0.205	0.063	5.01138e-29		PFKFB3	2.91591e-100	-0.61817	0.261	0.509	7.12387e-96		C15orf39	6.39114e-101	-0.406243	0.167	0.4	1.56142e-96
LAX1	2.80095e-33	0.500372	0.21	0.066	6.84299e-29		CDADC1	4.67513e-100	-0.433739	0.126	0.366	1.14218e-95		H3F3B	1.59103e-100	0.431887	0.977	0.987	3.88704e-96
RPL10	2.94497e-33	-0.327799	0.996	1	7.19486e-29		C21orf91	4.91465e-100	-0.496218	0.169	0.412	1.2007e-95		IFI30	2.54325e-100	0.691258	0.864	0.925	6.21341e-96
PTPN2	3.97059e-33	0.741097	0.608	0.425	9.70056e-29		DYNC1I2	5.19501e-100	0.450195	0.333	0.115	1.26919e-95		RPL10A	5.0857e-100	-0.378881	0.903	0.975	1.24249e-95
CCNT2	1.8542e-32	0.548428	0.31	0.133	4.52999e-28		ABR	5.80201e-100	-0.558926	0.197	0.437	1.41749e-95		LUC7L3	2.561e-99	-0.487282	0.28	0.509	6.25677e-95
TSPYL2	2.5406e-32	0.913121	0.354	0.169	6.20694e-28		APOL2	6.98278e-100	-0.634339	0.117	0.345	1.70596e-95		CD4	5.12325e-97	-0.452334	0.304	0.538	1.25166e-92
SLC7A5	2.92372e-32	0.350463	0.136	0.029	7.14293e-28		AIF1	7.93412e-100	0.681373	0.91	0.906	1.93839e-95		TMEM176A	6.08597e-97	-0.446311	0.075	0.282	1.48686e-92
CHST2	6.05654e-32	-0.611601	0.162	0.397	1.47967e-27		ITGB8	1.16885e-99	-0.445882	0.009	0.185	2.85562e-95		SAMD9L	6.50749e-97	0.512343	0.327	0.148	1.58984e-92
TUBA1B	7.13902e-32	-0.671505	0.197	0.426	1.74413e-27		HAPLN3	3.07072e-99	-0.325749	0.016	0.2	7.50207e-95		PLSCR1	7.57974e-97	0.695904	0.617	0.479	1.85181e-92
MIA3	1.5228e-31	0.671787	0.371	0.181	3.72035e-27		IL1R1	2.70359e-98	-0.546338	0.011	0.189	6.60515e-94		FMNL1	2.4353e-96	-0.455955	0.52	0.722	5.94968e-92
MID1IP1	1.71966e-31	0.367904	0.112	0.02	4.2013e-27		SOCS1	3.54508e-98	-0.830948	0.237	0.472	8.66099e-94		NINJ1	2.49736e-96	-0.611985	0.385	0.617	6.1013e-92
ARID5A	2.00935e-31	0.652151	0.457	0.26	4.90905e-27		SLC9A8	4.57033e-98	-0.391636	0.103	0.331	1.11658e-93		CLEC7A	4.61616e-96	-0.565783	0.614	0.847	1.12777e-91
KDM6B	2.06436e-31	0.479635	0.198	0.062	5.04343e-27		ARHGDIB	6.87951e-98	0.600582	0.778	0.771	1.68073e-93		SLC25A5	6.57142e-96	-0.441281	0.526	0.742	1.60546e-91
CD38	2.13766e-31	0.645356	0.461	0.254	5.22253e-27		PRDM1	8.89492e-98	-0.576085	0.096	0.321	2.17312e-93		ALDH2	9.83021e-96	-0.502712	0.323	0.551	2.40162e-91
RBM39	1.12655e-30	0.504623	0.826	0.855	2.75227e-26		IGLC2	1.38619e-97	1.0007	0.401	0.193	3.38661e-93		TOMM20	1.90799e-95	-0.45719	0.411	0.632	4.66141e-91
PCGF5	1.35395e-30	0.628346	0.391	0.197	3.30784e-26		DRAM1	4.54699e-97	-0.44987	0.167	0.411	1.11088e-92		BRD2	3.29072e-95	-0.328508	0.271	0.503	8.03955e-91
SFT2D2	1.63443e-30	0.626242	0.398	0.208	3.99307e-26		PTGS2	8.16747e-97	-1.88715	0.216	0.444	1.99539e-92		AQP9	1.58628e-94	0.526687	0.283	0.113	3.87544e-90
GALNT3	1.63966e-30	0.478198	0.219	0.076	4.00586e-26		CAP1	1.17522e-96	0.786139	0.63	0.515	2.87119e-92		IRF2BP2	1.97452e-94	-0.611393	0.522	0.732	4.82395e-90
TRG-AS1	2.99935e-30	-0.700424	0.142	0.356	7.3277e-26		NINJ1	2.03497e-96	-0.643399	0.385	0.639	4.97164e-92		RPS15A	2.19475e-94	-0.37144	0.976	0.997	5.36201e-90
YPEL3	4.34582e-30	-0.612068	0.335	0.545	1.06173e-25		EREG	1.73418e-95	-1.07029	0.178	0.433	4.23677e-91		EEF1G	2.52803e-94	-0.362352	0.837	0.954	6.17624e-90
KLRG1	4.49143e-30	-0.657225	0.053	0.244	1.0973e-25		ZNF503	2.77693e-95	-1.01931	0.213	0.444	6.78431e-91		LAP3	2.94185e-94	0.775133	0.548	0.42	7.18723e-90
RPS3	9.45623e-30	-0.305357	0.995	0.995	2.31025e-25		B3GNT5	3.18908e-95	-0.694147	0.191	0.431	7.79124e-91		CSDE1	2.82402e-93	-0.424863	0.524	0.743	6.89936e-89
MTRNR2L8	2.30331e-29	-1.50194	0.085	0.262	5.62722e-25		CACNA1A	8.35405e-95	-0.345804	0.042	0.236	2.04098e-90		RAP2B	1.06744e-92	-0.474381	0.358	0.587	2.60786e-88
CYTOR	2.43515e-29	0.823245	0.38	0.199	5.94931e-25		RNF19A	1.02053e-94	-0.681605	0.249	0.476	2.49326e-90		SQSTM1	1.50864e-92	-0.469149	0.358	0.584	3.68576e-88
PRDX2	2.84743e-29	-0.528003	0.069	0.26	6.95656e-25		TIPARP	1.42474e-94	-0.630536	0.235	0.476	3.48078e-90		ARHGEF2	1.57377e-92	-0.400482	0.143	0.355	3.84487e-88
JUN	3.44947e-29	0.886372	0.568	0.381	8.42739e-25		DNAJB6	2.47057e-94	-0.480537	0.533	0.735	6.03585e-90		CALM2	3.33745e-92	0.659687	0.861	0.839	8.15373e-88
HOPX	5.41985e-29	-0.527564	0.565	0.752	1.32412e-24		GBP7	2.73943e-94	-0.322536	0.024	0.204	6.69269e-90		CTNNB1	4.08508e-92	-0.529665	0.391	0.618	9.98025e-88
RPL7A	5.48354e-29	-0.319697	0.956	0.981	1.33968e-24		TYROBP	4.10975e-94	0.475434	0.973	0.974	1.00405e-89		SP3	4.95024e-92	-0.399085	0.279	0.506	1.20939e-87
LGALS9	1.2595e-28	0.506262	0.265	0.109	3.07708e-24		FKBP1A	4.17718e-94	0.701996	0.793	0.743	1.02053e-89		HMGB1	3.24614e-91	-0.377632	0.704	0.884	7.93065e-87
SP100	1.55813e-28	0.584027	0.66	0.489	3.80667e-24		ARID4B	5.11341e-94	-0.544706	0.38	0.622	1.24926e-89		HOTAIRM1	1.9036e-90	-0.607037	0.278	0.503	4.65068e-86
LINC00861	1.70024e-28	-0.586773	0.198	0.415	4.15387e-24		ZCCHC2	8.21079e-94	-0.531272	0.218	0.458	2.00598e-89		LGALS9	2.24966e-90	0.748285	0.614	0.515	5.49614e-86
ELL2	2.52054e-28	0.30686	0.118	0.026	6.15794e-24		GIMAP4	1.07659e-93	0.568135	0.35	0.135	2.63022e-89		CXCL8	4.31924e-90	-1.12513	0.212	0.426	1.05523e-85
WHAMM	4.2153e-28	0.617465	0.455	0.265	1.02984e-23		DCP1A	1.09224e-93	-0.411769	0.16	0.401	2.66846e-89		S100A10	6.38586e-90	0.517207	0.883	0.924	1.56013e-85
IFNG	7.41723e-28	0.700353	0.177	0.055	1.8121e-23		GMFG	2.57463e-93	0.589844	0.825	0.805	6.29007e-89		ITGAE	9.87555e-90	-0.442102	0.149	0.363	2.4127e-85
WDR26	8.70849e-28	0.536698	0.403	0.212	2.12757e-23		ARPC2	3.90699e-93	0.511613	0.835	0.87	9.54517e-89		PLEKHO1	2.78464e-88	-0.473255	0.41	0.631	6.80316e-84
SOCS3	1.08341e-27	0.389822	0.156	0.044	2.64688e-23		AL021707.1	5.31727e-93	-0.305464	0.032	0.219	1.29906e-88		HLA-DPA1	3.17749e-88	-0.70881	0.654	0.844	7.76293e-84
NFKBIA	1.53818e-27	0.715053	0.654	0.482	3.75793e-23		FNBP4	7.1351e-93	-0.508946	0.289	0.528	1.74318e-88		TCN2	1.1699e-87	0.32011	0.199	0.063	2.85819e-83
CD81	1.86558e-27	-0.577078	0.418	0.608	4.5578e-23		CYLD	8.9235e-93	-0.562124	0.335	0.583	2.1801e-88		TNFRSF1A	1.18014e-87	-0.447637	0.197	0.408	2.88321e-83
PPM1K	2.39917e-27	0.549203	0.33	0.157	5.86142e-23		AFF4	2.52561e-92	-0.50899	0.341	0.578	6.17031e-88		NEAT1	1.52302e-87	-0.505151	0.918	0.969	3.7209e-83
CXXC5	3.16191e-27	-0.516093	0.194	0.415	7.72487e-23		TPT1	2.99078e-92	-0.409379	0.967	0.979	7.30677e-88		RPS4X	2.24047e-87	-0.347437	0.959	0.993	5.47368e-83
TGIF1	5.02546e-27	0.449323	0.188	0.063	1.22777e-22		IL12A	4.77084e-92	-0.537244	0.056	0.255	1.16556e-87		VEGFA	5.45701e-87	-0.431532	0.066	0.254	1.3332e-82
MAP3K8	5.66249e-27	1.00937	0.582	0.453	1.3834e-22		CKLF	1.43386e-91	0.762973	0.538	0.327	3.50306e-87		RBM3	1.04454e-86	-0.402126	0.659	0.841	2.55193e-82
CYCS	5.8259e-27	0.618768	0.62	0.451	1.42333e-22		GPBP1	1.57166e-91	-0.472068	0.367	0.605	3.83971e-87		C3AR1	3.91549e-86	0.495803	0.284	0.124	9.56593e-82
MT-CO3	6.46229e-27	-0.277558	0.999	1	1.5788e-22		PATL1	2.78905e-90	-0.486686	0.27	0.508	6.81394e-86		AC020656.1	8.47147e-86	1.3724	0.817	0.772	2.06966e-81
RHOH	6.79651e-27	0.484612	0.395	0.205	1.66045e-22		CHD1	2.82972e-90	-0.498265	0.346	0.588	6.91329e-86		NCOA7	1.15678e-85	0.542164	0.297	0.136	2.82612e-81
JARID2	7.30364e-27	0.623084	0.426	0.243	1.78435e-22		AZIN1-AS1	2.98541e-90	-0.496989	0.133	0.358	7.29366e-86		ATP6V0E1	4.77111e-85	0.671114	0.716	0.673	1.16563e-80
RPS16	9.2799e-27	-0.314401	0.955	0.99	2.26717e-22		LILRB4	3.73998e-90	-0.843357	0.368	0.572	9.13714e-86		CELF1	8.6009e-85	-0.41627	0.305	0.518	2.10129e-80
IFITM1	9.72464e-27	0.504663	0.773	0.639	2.37583e-22		LINC01003	8.83454e-90	-0.527953	0.141	0.361	2.15837e-85		RPS6	9.99584e-85	-0.339234	0.964	0.993	2.44208e-80
HLA-DQB1	1.02811e-26	0.476506	0.162	0.049	2.51178e-22		NRIP1	1.15637e-89	-0.595706	0.267	0.501	2.82513e-85		SLC43A2	2.30504e-84	-0.462442	0.33	0.551	5.63145e-80
MT-ND5	1.18383e-26	-0.389007	0.944	0.943	2.8922e-22		ARL6IP1	1.45868e-89	-0.566647	0.359	0.594	3.5637e-85		SERPINA1	2.81617e-84	0.704793	0.746	0.797	6.88018e-80
AC243829.4	2.01499e-26	0.342517	0.124	0.03	4.92283e-22		TRAF3IP2	1.5203e-89	-0.315623	0.049	0.241	3.71424e-85		AZIN1-AS1	1.85837e-83	0.284048	0.133	0.03	4.54019e-79
AC087239.1	3.8878e-26	0.302435	0.121	0.029	9.49828e-22		SLC26A11	2.41189e-89	-0.480673	0.094	0.3	5.89248e-85		AC245014.3	3.06164e-83	1.01075	0.394	0.229	7.47989e-79
CX3CR1	6.24221e-26	-0.512982	0.201	0.421	1.52503e-21		DGCR6	5.22785e-89	-0.303686	0.027	0.205	1.27722e-84		PSME2	7.26087e-83	0.676198	0.693	0.647	1.7739e-78
CCDC117	1.37588e-25	0.442902	0.202	0.074	3.3614e-21		P2RX4	8.82963e-89	-0.505531	0.222	0.455	2.15717e-84		IGHM	1.61317e-82	0.892803	0.289	0.131	3.94113e-78
ZC3H7A	1.76542e-25	0.478195	0.306	0.143	4.31311e-21		AC083862.3	1.02654e-88	-0.352005	0.064	0.266	2.50793e-84		ZNF207	1.6661e-82	-0.419228	0.451	0.648	4.07045e-78
HLA-A	1.78661e-25	0.26959	1	0.993	4.36487e-21		IRF8	3.31287e-88	-0.717897	0.364	0.577	8.09367e-84		DBI	2.59586e-82	0.684484	0.667	0.645	6.34195e-78
YWHAB	2.51909e-25	-0.508303	0.509	0.683	6.15439e-21		HLA-C	1.03207e-87	-0.395044	0.911	0.957	2.52144e-83		SNHG5	2.61963e-82	-0.390078	0.622	0.825	6.40001e-78
GIMAP4	3.07606e-25	-0.432342	0.182	0.393	7.51513e-21		LINC01578	1.42781e-87	-0.602056	0.495	0.693	3.48829e-83		ZFYVE16	3.49576e-82	-0.406091	0.167	0.367	8.5405e-78
PCCA	3.45414e-25	0.330823	0.141	0.04	8.4388e-21		MX1	2.97248e-87	-0.581671	0.505	0.755	7.26207e-83		EVI2B	1.49022e-81	-0.422032	0.645	0.848	3.64076e-77
LCK	3.95375e-25	-0.486452	0.23	0.438	9.65941e-21		GBP2	3.12871e-87	-0.585983	0.312	0.542	7.64375e-83		ZBTB7A	1.14532e-80	-0.416695	0.402	0.615	2.79813e-76
MRPL10	3.98863e-25	0.448901	0.29	0.132	9.74462e-21		VPS35	7.21352e-87	0.486683	0.381	0.17	1.76234e-82		PNRC1	1.64688e-80	-0.423837	0.592	0.797	4.0235e-76
CRYBG1	4.45985e-25	0.524785	0.221	0.089	1.08959e-20		AC004130.2	9.7435e-87	-0.297604	0.013	0.174	2.38044e-82		JUNB	8.182e-80	-0.601476	0.734	0.858	1.99894e-75
AP001020.3	6.03036e-25	0.313317	0.124	0.031	1.47328e-20		MT-CO2	1.22151e-86	-0.395687	0.995	0.997	2.98426e-82		DDX5	6.06093e-79	-0.333219	0.803	0.937	1.48075e-74
DBF4	7.15917e-25	0.435883	0.302	0.139	1.74906e-20		ARPC1B	1.96669e-86	0.492235	0.815	0.848	4.80482e-82		PNN	1.2673e-78	-0.400286	0.323	0.526	3.09615e-74
PLCG2	1.08677e-24	0.626267	0.398	0.227	2.65509e-20		MYL12A	2.88447e-86	0.516378	0.875	0.88	7.04704e-82		PSMB9	1.34237e-78	0.791035	0.578	0.495	3.27953e-74
JUND	1.14902e-24	1.0353	0.703	0.741	2.80717e-20		RLIM	4.61169e-86	-0.458391	0.242	0.478	1.12668e-81		BST2	1.43848e-78	0.710639	0.629	0.579	3.51434e-74
YPEL5	1.70174e-24	0.514282	0.54	0.362	4.15751e-20		AL442128.2	5.98306e-86	-0.349191	0.047	0.23	1.46172e-81		ZEB2	7.76858e-78	-0.474285	0.603	0.827	1.89794e-73
TNFSF10	1.75123e-24	0.652688	0.291	0.145	4.27844e-20		ATP5MD	7.75175e-86	0.694324	0.703	0.625	1.89383e-81		TOMM7	9.10858e-77	-0.328053	0.767	0.911	2.22532e-72
PRSS23	1.78905e-24	-0.609256	0.141	0.322	4.37082e-20		HMGB2	1.67728e-85	0.779035	0.556	0.354	4.09777e-81		CXCL16	1.12774e-76	-0.549308	0.244	0.442	2.75518e-72
BRD1	3.02906e-24	0.535207	0.358	0.189	7.40029e-20		IGHA1	1.76499e-85	1.16742	0.371	0.181	4.31206e-81		SFPQ	6.70665e-76	-0.399085	0.536	0.735	1.6385e-71
IFITM3	3.05078e-24	0.646771	0.439	0.258	7.45336e-20		TXNDC11	5.53934e-85	-0.410257	0.169	0.398	1.35332e-80		CEBPB	9.62588e-76	-0.523509	0.66	0.838	2.3517e-71
CCNH	3.2172e-24	0.481718	0.359	0.187	7.85994e-20		PSMD12	5.85306e-85	-0.417645	0.185	0.415	1.42996e-80		RELT	1.90834e-75	-0.415489	0.204	0.393	4.66227e-71
CDK2AP2	3.44585e-24	-0.425571	0.113	0.304	8.41854e-20		SAP30	1.10315e-84	0.667272	0.275	0.1	2.6951e-80		NUDT3	3.06954e-75	-0.379691	0.173	0.362	7.49918e-71
RELT	3.65433e-24	0.309345	0.142	0.042	8.9279e-20		LST1	2.01503e-84	0.751414	0.88	0.89	4.92291e-80		CBX6	7.46267e-75	-0.376358	0.261	0.471	1.82321e-70
JAK1	4.27179e-24	-0.482023	0.706	0.816	1.04364e-19		EZH2	3.28609e-84	-0.414132	0.121	0.335	8.02824e-80		MEF2D	8.75964e-75	-0.308573	0.124	0.309	2.14007e-70
RAP1B	4.92608e-24	-0.381109	0.742	0.844	1.20349e-19		AZIN1	3.46467e-84	-0.486695	0.333	0.573	8.46452e-80		NFKBIA	1.03912e-74	0.551391	0.826	0.816	2.53868e-70
KLRF1	5.10095e-24	-0.321736	0.642	0.813	1.24621e-19		MIR155HG	5.3633e-84	-0.622892	0.028	0.196	1.31031e-79		EIF5	1.1332e-74	-0.331973	0.475	0.684	2.76852e-70
CLK1	5.40022e-24	0.571258	0.525	0.345	1.31933e-19		BACH1	5.54637e-84	-0.54631	0.373	0.606	1.35503e-79		RAB11FIP1	1.14352e-74	-0.366947	0.367	0.575	2.79373e-70
IFFO2	6.06013e-24	0.317931	0.145	0.044	1.48055e-19		MAP1LC3A	6.09617e-84	-0.355878	0.04	0.216	1.48936e-79		PICALM	1.27607e-74	-0.367685	0.374	0.585	3.11758e-70
AC007952.4	7.61025e-24	1.0275	0.306	0.155	1.85926e-19		IGHM	6.22895e-84	1.0317	0.289	0.108	1.52179e-79		PARP9	1.99475e-74	0.509634	0.351	0.192	4.87338e-70
RGS3	1.16325e-23	0.509745	0.348	0.184	2.84195e-19		OSTF1	7.43088e-84	0.63423	0.482	0.28	1.81544e-79		NFKBID	2.10983e-74	-0.3183	0.124	0.317	5.15454e-70
GPBP1	2.61021e-23	0.556733	0.602	0.455	6.377e-19		AQP9	1.33125e-83	-0.662155	0.283	0.511	3.25238e-79		TLE3	3.83469e-74	-0.522133	0.327	0.518	9.36853e-70
SLC9A3R1	2.94681e-23	-0.454914	0.243	0.452	7.19934e-19		RASGRP3	2.21367e-83	-0.365462	0.061	0.249	5.40821e-79		DDX17	4.65308e-74	-0.497827	0.453	0.636	1.13679e-69
H3F3A	3.19903e-23	-0.309149	0.908	0.964	7.81556e-19		FGL2	2.50132e-83	1.04601	0.591	0.497	6.11097e-79		RPL7	6.35383e-74	-0.35363	0.974	0.996	1.5523e-69
AHR	4.25014e-23	0.312013	0.125	0.035	1.03835e-18		MIR222HG	3.03781e-83	-0.518325	0.119	0.33	7.42167e-79		FCGRT	1.03565e-73	-0.384528	0.597	0.783	2.5302e-69
RPS6	1.12165e-22	-0.29782	0.988	0.997	2.7403e-18		PLA1A	4.25125e-83	-0.338492	0.099	0.307	1.03862e-78		CORO1A	1.13035e-73	0.485672	0.808	0.844	2.76155e-69
SAMD3	1.34878e-22	-0.503411	0.322	0.512	3.29522e-18		CLEC7A	5.60675e-83	-0.579983	0.614	0.778	1.36979e-78		RPS3	1.76842e-73	-0.266022	0.95	0.989	4.32043e-69
CFL1	1.46094e-22	-0.283631	0.848	0.928	3.56921e-18		DEFB1	5.96584e-83	-0.341113	0.031	0.202	1.45751e-78		ATF4	2.28716e-73	-0.355313	0.443	0.651	5.58777e-69
LINC00299	1.80017e-22	-0.598309	0.207	0.392	4.39799e-18		IFITM3	9.10792e-83	0.577237	0.888	0.906	2.22516e-78		SERTAD3	3.20533e-73	-0.254915	0.075	0.249	7.83094e-69
FCRL6	1.99328e-22	-0.525288	0.114	0.288	4.86979e-18		AC012368.1	1.02237e-82	-0.389467	0.106	0.312	2.49775e-78		AC253572.2	6.31305e-73	0.994864	0.498	0.358	1.54234e-68
LMNB1	2.16555e-22	0.397312	0.219	0.09	5.29066e-18		TMPO	1.25456e-82	0.592056	0.363	0.169	3.06501e-78		HADHA	2.51971e-72	-0.392	0.383	0.578	6.15591e-68
PLAC8	2.26432e-22	-0.326777	0.714	0.82	5.53195e-18		ETF1	2.27928e-82	-0.402275	0.34	0.576	5.56851e-78		KDM6B	2.79196e-72	-0.360885	0.218	0.414	6.82105e-68
MIDN	2.36326e-22	-0.464167	0.234	0.424	5.77369e-18		CALHM6	2.32857e-82	-1.3996	0.442	0.628	5.68893e-78		SAMD9	3.06496e-72	0.588899	0.353	0.201	7.48799e-68
DDX17	2.61828e-22	-0.520634	0.492	0.648	6.39672e-18		GYPC	3.92383e-82	-0.388322	0.208	0.446	9.58631e-78		GMFG	4.5693e-72	0.511642	0.825	0.846	1.11633e-67
ZFP36L1	2.64141e-22	0.726274	0.489	0.34	6.45323e-18		JUND	5.72414e-82	-0.666351	0.671	0.79	1.39846e-77		SNHG16	5.42991e-72	-0.329206	0.174	0.367	1.32658e-67
TPST2	3.43251e-22	-0.468713	0.258	0.451	8.38596e-18		MTCH1	6.08847e-82	-0.538741	0.335	0.556	1.48747e-77		CIRBP	9.8306e-72	-0.392406	0.611	0.796	2.40171e-67
RICTOR	5.84443e-22	0.539414	0.598	0.431	1.42785e-17		RPS19	1.24536e-81	0.470275	0.99	0.995	3.04254e-77		UBE2L6	2.56408e-71	0.614681	0.473	0.326	6.2643e-67
CD247	7.53037e-22	-0.413176	0.774	0.829	1.83975e-17		FYB1	1.52724e-81	0.905926	0.59	0.489	3.73121e-77		ATP5F1A	4.84169e-71	-0.328576	0.408	0.618	1.18287e-66
TNFAIP8	8.30052e-22	-0.411271	0.144	0.325	2.0279e-17		SSH2	1.7654e-81	-0.62657	0.377	0.599	4.31304e-77		LYZ	5.44463e-71	-0.282707	0.913	0.963	1.33018e-66
JUNB	1.16102e-21	-0.80164	0.492	0.644	2.83648e-17		LAP3	1.88588e-81	-0.541354	0.548	0.741	4.6074e-77		NOP53	9.50457e-71	-0.315178	0.595	0.789	2.32206e-66
HMGCS1	1.42758e-21	0.361886	0.164	0.058	3.48772e-17		ATP6V1B2	2.08999e-81	-0.555323	0.346	0.571	5.10605e-77		ZNF106	1.08077e-70	-0.398005	0.382	0.579	2.64042e-66
RELB	1.71271e-21	0.297436	0.201	0.079	4.18433e-17		SLC25A28	3.26974e-81	-0.368927	0.153	0.367	7.98831e-77		RSRP1	1.08422e-70	-0.360813	0.318	0.509	2.64886e-66
BIN2	2.08435e-21	-0.422337	0.484	0.672	5.09228e-17		RHOA	3.75651e-81	0.556883	0.81	0.842	9.17753e-77		MGAT1	1.4351e-70	-0.38731	0.377	0.579	3.50609e-66
CCDC85B	2.12383e-21	0.607002	0.616	0.487	5.18874e-17		TRIM8	3.79112e-81	-0.660569	0.453	0.661	9.26209e-77		SGK1	1.65241e-70	-0.537625	0.258	0.452	4.03699e-66
SESN1	2.36964e-21	0.476482	0.221	0.096	5.78927e-17		PRDM8	9.67216e-81	-0.545729	0.021	0.178	2.36301e-76		EIF3H	2.19884e-70	-0.319133	0.59	0.78	5.37199e-66
APBB1IP	2.96943e-21	-0.49061	0.206	0.383	7.25461e-17		PML	1.05547e-80	-0.415356	0.195	0.417	2.57863e-76		TRIM38	3.61099e-70	-0.412404	0.326	0.519	8.82201e-66
ARL4C	3.25759e-21	-0.442963	0.709	0.802	7.95861e-17		SMCO4	1.23991e-80	0.415971	0.314	0.122	3.02922e-76		MYOF	4.82039e-70	0.362781	0.239	0.102	1.17767e-65
DUSP5	3.65501e-21	0.25915	0.118	0.033	8.92954e-17		AL021707.6	1.41288e-80	-0.276554	0.054	0.237	3.45181e-76		ITGB2	5.85078e-70	0.504978	0.8	0.792	1.4294e-65
NOP58	5.98365e-21	0.491374	0.342	0.188	1.46186e-16		UBE2Z	1.4141e-80	-0.589172	0.223	0.44	3.45479e-76		PPIF	1.37278e-69	-0.382578	0.161	0.344	3.35383e-65
GBP4	6.1585e-21	0.60496	0.384	0.232	1.50458e-16		TRIM26	1.51956e-80	-0.383749	0.177	0.395	3.71244e-76		CPEB4	3.66897e-69	-0.510664	0.231	0.408	8.96365e-65
PRRC2C	7.96366e-21	0.525728	0.735	0.689	1.9456e-16		MEF2C	1.93342e-80	0.573891	0.422	0.215	4.72353e-76		MIR22HG	9.99583e-69	-0.379561	0.196	0.386	2.44208e-64
ZBTB21	8.19128e-21	0.334491	0.134	0.043	2.00121e-16		DDX3X	4.77043e-80	-0.544915	0.527	0.725	1.16546e-75		TNNT1	2.35497e-68	0.358018	0.167	0.056	5.75343e-64
DNAJA1	1.02704e-20	0.522038	0.535	0.376	2.50915e-16		AC004847.1	6.85824e-80	-0.303458	0.092	0.29	1.67554e-75		FAU	2.85045e-68	-0.253378	0.962	0.995	6.96393e-64
NANS	1.33763e-20	0.392915	0.197	0.08	3.26797e-16		CDKN2B-AS1	7.03055e-80	-0.312006	0.049	0.226	1.71763e-75		TYROBP	3.62126e-68	0.355383	0.973	0.989	8.84709e-64
PPP1CC	1.66347e-20	0.481039	0.414	0.248	4.06403e-16		DAP	1.9512e-79	-0.450239	0.218	0.437	4.76697e-75		HP	3.66073e-68	0.453442	0.109	0.025	8.94354e-64
ZNF600	1.72073e-20	-0.508392	0.049	0.184	4.20393e-16		DYNLL1	2.77756e-79	0.544901	0.462	0.25	6.78585e-75		WDR82	5.96863e-68	-0.312031	0.201	0.387	1.4582e-63
SIGLEC7	2.09117e-20	-0.39832	0.011	0.125	5.10893e-16		SIAH2	4.30109e-79	-0.435034	0.265	0.495	1.0508e-74		ZFAS1	6.89469e-68	-0.327937	0.668	0.852	1.68444e-63
GNAI2	2.71565e-20	-0.479983	0.461	0.621	6.6346e-16		DOCK8-AS1	4.51713e-79	-0.357139	0.048	0.221	1.10358e-74		RPL35A	8.45406e-68	-0.257407	0.974	0.996	2.06541e-63
PLEKHA1	2.89417e-20	-0.460441	0.152	0.317	7.07076e-16		CDK2AP2	1.57777e-78	0.433039	0.285	0.106	3.85465e-74		APEX1	1.18377e-67	-0.310268	0.226	0.419	2.89207e-63
CKAP2	3.40329e-20	0.267115	0.12	0.035	8.31458e-16		ADRB2	1.91651e-78	-0.863922	0.17	0.363	4.68222e-74		BTG1	1.76115e-67	-0.30136	0.746	0.893	4.30267e-63
C1orf162	3.88698e-20	-0.401557	0.253	0.44	9.49627e-16		BRAF	2.06778e-78	-0.428197	0.2	0.42	5.05179e-74		ETV3	2.21421e-67	0.423837	0.272	0.128	5.40955e-63
PPBP	4.50667e-20	0.589127	0.108	0.03	1.10102e-15		LRRFIP2	2.14852e-78	-0.41741	0.219	0.439	5.24905e-74		FOSL2	2.34939e-67	-0.259062	0.321	0.528	5.73981e-63
NEAT1	5.06135e-20	0.582122	0.867	0.861	1.23654e-15		ARL8B	3.6397e-78	-0.423503	0.241	0.467	8.89215e-74		CCL4L2	2.81743e-67	0.705489	0.107	0.024	6.88326e-63
GIMAP7	5.15025e-20	-0.319237	0.35	0.551	1.25826e-15		MAPK6	5.09198e-78	-0.401107	0.167	0.385	1.24402e-73		BLVRA	2.97769e-67	0.715815	0.466	0.341	7.27479e-63
RPL12	5.4168e-20	0.28398	0.981	0.989	1.32338e-15		AC116407.2	7.21011e-78	-0.258552	0.045	0.22	1.7615e-73		RHOB	4.79345e-67	0.753506	0.486	0.341	1.17109e-62
RASSF1	7.48947e-20	-0.44611	0.221	0.395	1.82975e-15		C1orf162	8.70399e-78	0.746966	0.654	0.573	2.12647e-73		CARD19	1.11232e-66	-0.424528	0.284	0.477	2.7175e-62
FAS	1.05519e-19	0.268089	0.105	0.029	2.57793e-15		PLEKHM2	9.02488e-78	-0.425812	0.169	0.377	2.20487e-73		MAP3K2	1.13919e-66	-0.359261	0.356	0.555	2.78316e-62
RPL5	1.43187e-19	-0.335396	0.932	0.965	3.49819e-15		TICAM1	9.28077e-78	-0.311403	0.092	0.287	2.26739e-73		IGLC1	1.49485e-66	0.597716	0.161	0.055	3.65206e-62
A2M-AS1	1.89868e-19	-0.426283	0.021	0.14	4.63867e-15		FOS	1.7024e-77	0.772375	0.769	0.633	4.15912e-73		PPP2R5C	1.58005e-66	-0.37461	0.364	0.555	3.86022e-62
DDX21	2.04161e-19	0.493307	0.448	0.284	4.98785e-15		NEDD4L	3.41329e-77	-0.742844	0.026	0.18	8.33902e-73		HMGA1	2.3977e-66	-0.490674	0.223	0.406	5.85783e-62
NCR3	2.3556e-19	-0.436713	0.223	0.398	5.75496e-15		AP001816.1	6.14337e-77	-0.297242	0.027	0.184	1.50089e-72		MXI1	4.57219e-66	-0.294556	0.089	0.249	1.11703e-61
STK10	3.00021e-19	-0.481421	0.342	0.502	7.3298e-15		DDX3Y	7.06186e-77	-0.47801	0.246	0.469	1.72528e-72		LENG8	7.01387e-66	-0.310554	0.308	0.502	1.71356e-61
AC092821.3	3.46077e-19	-0.504961	0.265	0.43	8.45501e-15		IL15RA	8.30223e-77	-0.316727	0.071	0.252	2.02832e-72		DRAP1	8.0635e-66	0.705085	0.66	0.606	1.96999e-61
NT5C3A	3.62762e-19	0.51029	0.278	0.144	8.86263e-15		STAT1	2.47422e-76	-0.472601	0.426	0.664	6.04478e-72		CD1D	2.12517e-65	-0.378663	0.166	0.337	5.19201e-61
SRGN	3.66773e-19	0.395902	0.91	0.92	8.96062e-15		JOSD1	2.55624e-76	-0.430491	0.162	0.367	6.24515e-72		EIF2S3	2.26541e-65	-0.286824	0.513	0.699	5.53463e-61
SUPV3L1	3.75753e-19	0.429261	0.251	0.122	9.18001e-15		NCOA7	2.70101e-76	-0.656628	0.297	0.507	6.59884e-72		ARID1A	3.74906e-65	-0.316176	0.291	0.477	9.15932e-61
SUN2	4.28611e-19	-0.398835	0.428	0.603	1.04714e-14		MIR29B2CHG	3.18785e-76	-0.499857	0.218	0.432	7.78824e-72		MYO1F	4.08748e-65	-0.392706	0.531	0.708	9.98613e-61
CERS6	6.50362e-19	0.34544	0.156	0.058	1.5889e-14		MS4A4A	5.76436e-76	0.70454	0.338	0.156	1.40829e-71		RNASEK	6.24096e-65	-0.311384	0.784	0.919	1.52473e-60
ATM	8.17369e-19	-0.444272	0.496	0.644	1.99691e-14		CD38	1.27598e-75	-0.284376	0.063	0.243	3.11735e-71		RHOQ	8.44306e-65	-0.349554	0.303	0.49	2.06273e-60
RPS23	8.95834e-19	-0.259326	0.985	0.995	2.18861e-14		MIR22HG	3.68591e-75	-0.418398	0.196	0.417	9.00505e-71		LONRF1	1.15976e-64	0.27408	0.204	0.081	2.83341e-60
SH3BP5	9.80443e-19	-0.441855	0.16	0.316	2.39532e-14		RAB5A	4.34492e-75	-0.354339	0.263	0.488	1.06151e-70		BCL2A1	1.6244e-64	0.688198	0.603	0.494	3.96857e-60
TNRC6B	1.07834e-18	-0.478855	0.335	0.494	2.6345e-14		PPP1R15A	4.72232e-75	-1.7097	0.625	0.741	1.15371e-70		CDV3	2.72775e-64	-0.365266	0.457	0.658	6.66417e-60
CCL4	1.14531e-18	1.83127	0.71	0.611	2.79811e-14		EGR3	5.89014e-75	-0.41938	0.1	0.293	1.43902e-70		CEBPA	3.5902e-64	-0.356824	0.196	0.367	8.77122e-60
TRAF3IP3	1.21432e-18	-0.346148	0.376	0.55	2.96671e-14		BTAF1	6.64888e-75	-0.372871	0.153	0.358	1.62439e-70		CD93	4.50007e-64	-0.42642	0.279	0.464	1.09941e-59
B3GNT2	1.32953e-18	0.405073	0.227	0.106	3.24817e-14		CAT	7.26028e-75	0.469376	0.36	0.171	1.77376e-70		KRT10	5.62027e-64	-0.311556	0.323	0.516	1.37309e-59
GOLGA8B	1.38564e-18	0.402464	0.29	0.151	3.38526e-14		P2RY13	1.03035e-74	0.339517	0.227	0.07	2.51724e-70		EP300	1.17478e-63	-0.318623	0.322	0.508	2.87012e-59
HLA-DRB5	1.59743e-18	0.325611	0.118	0.038	3.90269e-14		S100A6	1.36955e-74	0.338855	0.987	0.99	3.34596e-70		RAB31	1.79671e-63	-0.410454	0.476	0.684	4.38955e-59
AC099343.3	1.7699e-18	0.262605	0.12	0.038	4.32405e-14		LINC00309	1.94701e-74	-0.441981	0.105	0.294	4.75673e-70		HLA-DQB1	4.47467e-63	-0.469057	0.472	0.674	1.09321e-58
PRDM1	1.94213e-18	0.461728	0.334	0.188	4.74483e-14		CAST	3.84912e-74	-0.609539	0.55	0.742	9.4038e-70		CCNY	4.77684e-63	-0.31176	0.302	0.487	1.16703e-58
FAM91A1	2.03934e-18	0.350664	0.265	0.13	4.98232e-14		AL356234.3	5.71324e-74	-0.362077	0.052	0.22	1.3958e-69		ATF5	6.87584e-63	0.541255	0.314	0.171	1.67984e-58
CD160	2.07577e-18	-0.614554	0.178	0.33	5.07132e-14		KLF2	5.90113e-74	0.928538	0.44	0.274	1.44171e-69		MGAT4A	1.30793e-62	-0.398349	0.171	0.352	3.1954e-58
MPHOSPH8	2.22806e-18	-0.467594	0.297	0.458	5.44337e-14		LINC01943	6.87149e-74	-0.347765	0.03	0.183	1.67877e-69		RIT1	1.32918e-62	-0.415984	0.211	0.386	3.24732e-58
DDX5	2.27632e-18	-0.286012	0.898	0.961	5.56129e-14		DOCK4	7.71616e-74	-0.305394	0.041	0.202	1.88513e-69		USP22	1.86442e-62	-0.281846	0.133	0.3	4.55496e-58
XRN1	2.58769e-18	0.466369	0.415	0.258	6.32198e-14		MASTL	7.83616e-74	-0.290866	0.06	0.234	1.91445e-69		CCND3	2.78655e-62	0.629062	0.51	0.384	6.80783e-58
EEF1B2	2.79212e-18	-0.357168	0.782	0.889	6.82142e-14		SH3BGRL3	2.06055e-73	0.341437	0.968	0.98	5.03414e-69		PNISR	4.56862e-62	-0.337864	0.515	0.698	1.11616e-57
NACA	2.88639e-18	-0.279046	0.914	0.962	7.05175e-14		RPS27	2.20895e-73	0.32757	0.995	0.997	5.39668e-69		JCHAIN	4.96681e-62	0.851857	0.207	0.085	1.21344e-57
SKAP1	3.04231e-18	-0.457148	0.297	0.463	7.43266e-14		PRKAR1A	2.37465e-73	0.541727	0.435	0.242	5.80151e-69		CD52	5.82741e-62	0.58985	0.822	0.774	1.42369e-57
H1FX	3.6329e-18	0.713978	0.504	0.351	8.87554e-14		RGCC	2.68676e-73	-0.357949	0.193	0.435	6.56402e-69		IRF1	7.20681e-62	-0.438461	0.4	0.587	1.7607e-57
CD83	4.00063e-18	0.329289	0.158	0.06	9.77394e-14		RYBP	3.63047e-73	-0.445316	0.247	0.462	8.8696e-69		ABHD2	7.60219e-62	-0.316467	0.165	0.331	1.85729e-57
STAT2	4.15989e-18	0.346707	0.213	0.096	1.0163e-13		CDK16	4.08616e-73	-0.272714	0.109	0.305	9.9829e-69		PID1	3.1671e-61	-0.323762	0.096	0.251	7.73753e-57
AP001020.2	4.32421e-18	0.307545	0.149	0.055	1.05645e-13		BIN1	5.05179e-73	-0.508106	0.134	0.334	1.2342e-68		NPEPPS	9.00926e-61	-0.28607	0.191	0.363	2.20105e-56
DENND4A	4.39198e-18	0.430742	0.241	0.118	1.073e-13		GADD45B	5.25947e-73	-0.476628	0.323	0.558	1.28494e-68		ARPC1B	1.08015e-60	0.361668	0.815	0.859	2.63892e-56
AKT2	5.49068e-18	0.447273	0.33	0.189	1.34143e-13		CYTH4	7.73357e-73	-0.59462	0.396	0.595	1.88939e-68		RPS10	1.71698e-60	-0.367552	0.799	0.941	4.19476e-56
SH2D1B	5.76931e-18	-0.345161	0.153	0.318	1.4095e-13		ZFC3H1	1.35338e-72	-0.397747	0.253	0.469	3.30643e-68		CACUL1	1.72262e-60	-0.302036	0.217	0.388	4.20854e-56
RIPK2	6.52882e-18	0.31805	0.205	0.09	1.59506e-13		MBNL1	1.59979e-72	-0.643451	0.56	0.731	3.90844e-68		HLA-DQA1	4.73141e-60	-0.723602	0.256	0.438	1.15593e-55
RAF1	7.20619e-18	0.444381	0.309	0.173	1.76054e-13		XRN1	1.89504e-72	-0.467869	0.255	0.463	4.62978e-68		PRPF40A	4.81164e-60	-0.311859	0.381	0.567	1.17553e-55
TC2N	9.00316e-18	-0.440628	0.059	0.186	2.19956e-13		LY6E	2.65507e-72	0.546619	0.891	0.929	6.4866e-68		PLEKHO2	5.05986e-60	-0.336114	0.098	0.249	1.23618e-55
CDC14A	9.93979e-18	0.415299	0.262	0.135	2.42839e-13		IL15	3.07139e-72	-0.402885	0.149	0.347	7.50372e-68		ZBP1	6.42423e-60	0.305206	0.164	0.059	1.5695e-55
GABARAPL1	1.00098e-17	0.481361	0.319	0.18	2.44549e-13		TPM4	3.18454e-72	-0.691123	0.458	0.661	7.78016e-68		OGFRL1	1.90536e-59	-0.367333	0.394	0.571	4.65497e-55
RPL10A	1.13875e-17	-0.290311	0.944	0.982	2.78208e-13		GALNT2	7.04213e-72	-0.407292	0.192	0.403	1.72046e-67		MAP3K1	2.49592e-59	-0.330202	0.359	0.547	6.09778e-55
THEMIS2	1.22732e-17	0.449655	0.374	0.225	2.99848e-13		ENDOD1	2.96712e-71	-0.288054	0.047	0.208	7.24898e-67		EMP3	3.09245e-59	0.457846	0.893	0.94	7.55517e-55
WDR74	1.54975e-17	0.445111	0.298	0.162	3.78619e-13		SERPINB9	3.37407e-71	-0.541439	0.274	0.485	8.24318e-67		KLF3	5.8122e-59	-0.387652	0.405	0.594	1.41998e-54
KLF3	1.78824e-17	-0.444294	0.242	0.404	4.36884e-13		JPT1	4.91439e-71	0.546552	0.395	0.209	1.20063e-66		KPNB1	7.0564e-59	-0.330468	0.244	0.414	1.72395e-54
WEE1	2.33553e-17	0.274517	0.11	0.035	5.70593e-13		ABCG1	6.93121e-71	-0.353891	0.031	0.181	1.69336e-66		PABPN1	8.99568e-59	-0.252863	0.319	0.498	2.19773e-54
RPL17	2.36112e-17	-0.256104	0.98	0.997	5.76846e-13		NEU4	9.02589e-71	-0.300694	0.011	0.143	2.20511e-66		NUFIP2	9.11103e-59	-0.287236	0.263	0.439	2.22592e-54
RPS14	2.58463e-17	-0.255491	0.991	0.999	6.31452e-13		FBXO34	1.10907e-70	-0.350493	0.142	0.334	2.70957e-66		SH3BP2	1.02365e-58	-0.340144	0.363	0.542	2.50088e-54
TMEM35B	2.63545e-17	-0.280469	0.039	0.16	6.43867e-13		SPRY2	1.2585e-70	-0.497126	0.066	0.238	3.07464e-66		TTC3	1.65442e-58	-0.301252	0.256	0.434	4.04192e-54
NAA50	3.17044e-17	0.436748	0.259	0.136	7.7457e-13		GALNT3	2.16024e-70	-0.388679	0.156	0.355	5.27769e-66		RNF166	3.01103e-58	-0.281878	0.28	0.459	7.35625e-54
PSMA3	3.3437e-17	0.464853	0.449	0.299	8.16899e-13		ESYT2	3.01165e-70	-0.450763	0.157	0.352	7.35777e-66		KCTD20	7.58697e-58	-0.28863	0.161	0.323	1.85357e-53
IER2	3.39051e-17	-0.41107	0.562	0.722	8.28335e-13		APOBEC3A	5.3355e-70	-0.716437	0.583	0.762	1.30352e-65		MSR1	1.10353e-57	0.425827	0.151	0.053	2.69604e-53
FTH1	4.29936e-17	0.314514	0.963	0.965	1.05038e-12		SMU1	6.27722e-70	-0.347953	0.255	0.469	1.53359e-65		CD44	1.58793e-57	-0.322719	0.709	0.882	3.87946e-53
CCL4L2	4.51977e-17	1.55347	0.198	0.092	1.10422e-12		TMCO1	7.60429e-70	0.492464	0.375	0.188	1.8578e-65		OSM	2.37638e-57	-0.261136	0.019	0.135	5.80573e-53
CCM2	6.41831e-17	-0.363532	0.142	0.294	1.56806e-12		PRR13	7.9491e-70	0.665773	0.682	0.6	1.94204e-65		AGO1	2.74855e-57	-0.316077	0.141	0.298	6.71498e-53
DIAPH1	6.71184e-17	-0.467414	0.275	0.426	1.63977e-12		TXNIP	1.02671e-69	0.803717	0.677	0.583	2.50836e-65		FCGR1A	3.03571e-57	0.397985	0.316	0.173	7.41653e-53
GIMAP1	6.79195e-17	-0.343076	0.138	0.289	1.65934e-12		AC091057.6	1.56956e-69	-0.304831	0.089	0.267	3.83459e-65		PSMA4	4.01348e-57	0.693635	0.624	0.577	9.80534e-53
VAMP2	8.2309e-17	-0.360595	0.456	0.619	2.01089e-12		IL4I1	1.80395e-69	-0.527118	0.069	0.237	4.40723e-65		CYP1B1	4.25086e-57	-0.398677	0.128	0.294	1.03853e-52
OTUD4	9.42303e-17	0.330135	0.203	0.094	2.30214e-12		MYL12B	3.53846e-69	0.552623	0.753	0.762	8.6448e-65		ALDH1A1	4.34261e-57	-0.333703	0.044	0.171	1.06094e-52
TRA2B	1.05385e-16	0.405727	0.676	0.569	2.57467e-12		PTPN1	3.92064e-69	-0.451269	0.314	0.522	9.57852e-65		BNIP3L	1.06318e-56	-0.289139	0.39	0.572	2.59747e-52
RAB8B	1.09588e-16	0.482971	0.501	0.35	2.67734e-12		AP5B1	4.05087e-69	-0.412184	0.245	0.453	9.89669e-65		GPR183	2.12705e-56	-0.478508	0.245	0.424	5.19659e-52
TAP1	1.3109e-16	0.507037	0.432	0.283	3.20265e-12		RTCB	4.72762e-69	-0.418085	0.239	0.441	1.15501e-64		SRSF5	2.72927e-56	-0.264011	0.656	0.839	6.66789e-52
ZFC3H1	1.44828e-16	0.451785	0.355	0.216	3.5383e-12		RPL30	5.38832e-69	-0.28563	0.947	0.979	1.31642e-64		TNFSF13B	3.84287e-56	0.617823	0.634	0.562	9.38852e-52
CLEC2D	1.58831e-16	-0.341468	0.201	0.361	3.8804e-12		MAP4K4	5.68826e-69	-0.508111	0.297	0.509	1.3897e-64		MYO9B	3.92197e-56	-0.262756	0.353	0.531	9.58177e-52
FTX	1.99431e-16	-0.423118	0.13	0.269	4.87231e-12		NABP1	1.3265e-68	-0.495443	0.19	0.388	3.24077e-64		DDX3X	7.78432e-56	-0.270399	0.527	0.73	1.90179e-51
ACSL3	2.17992e-16	0.322535	0.214	0.102	5.32577e-12		CD52	2.44295e-68	0.600843	0.822	0.783	5.96837e-64		MBP	8.44529e-56	-0.318632	0.293	0.464	2.06327e-51
C21orf91	2.54248e-16	0.329801	0.169	0.072	6.21154e-12		NEMP1	3.39837e-68	-0.25662	0.03	0.174	8.30256e-64		FTX	9.80625e-56	-0.317756	0.149	0.306	2.39577e-51
ZFY	2.65897e-16	0.268452	0.161	0.066	6.49613e-12		SNHG15	3.79691e-68	-0.497015	0.305	0.521	9.27622e-64		PDCD4	1.44956e-55	-0.275883	0.257	0.433	3.54142e-51
LBH	2.80664e-16	-0.425035	0.178	0.33	6.85691e-12		MED13	7.27e-68	-0.406092	0.212	0.411	1.77613e-63		MDM4	1.63316e-55	-0.253749	0.416	0.611	3.98998e-51
FYB1	2.81605e-16	-0.378911	0.419	0.572	6.8799e-12		KRR1	9.26461e-68	-0.34599	0.192	0.398	2.26344e-63		EPB41L4A-AS1	2.87887e-55	-0.30859	0.186	0.353	7.03337e-51
CHD1	2.96318e-16	0.468915	0.443	0.298	7.23935e-12		PIM3	1.15625e-67	-0.337407	0.366	0.595	2.82484e-63		FOS	3.49466e-55	-0.440247	0.769	0.872	8.53781e-51
SMG7	5.13799e-16	0.355432	0.205	0.097	1.25526e-11		TRAF1	1.33855e-67	-0.266141	0.046	0.202	3.27022e-63		RBM5	3.91374e-55	-0.270553	0.265	0.432	9.56167e-51
AC016831.1	5.32385e-16	0.259049	0.109	0.036	1.30067e-11		GAB2	1.44691e-67	-0.313394	0.119	0.304	3.53495e-63		TMEM170B	4.8658e-55	-0.297684	0.25	0.419	1.18876e-50
TENT4B	5.46334e-16	0.517914	0.344	0.211	1.33475e-11		CASP1	1.66127e-67	0.637614	0.492	0.335	4.05865e-63		DDX6	4.97341e-55	-0.321459	0.293	0.47	1.21505e-50
LRMP	7.39525e-16	0.444511	0.293	0.166	1.80673e-11		LINC01588	4.15157e-67	-0.455625	0.101	0.279	1.01427e-62		FCGR3A	1.0329e-54	0.86942	0.3	0.167	2.52348e-50
WDFY1	7.40524e-16	0.296449	0.233	0.117	1.80917e-11		UBN2	5.87615e-67	-0.36819	0.144	0.331	1.4356e-62		FCN1	1.16106e-54	0.438615	0.849	0.903	2.83659e-50
SH2B3	8.20386e-16	0.303974	0.172	0.075	2.00428e-11		SELPLG	7.79046e-67	0.438074	0.366	0.18	1.90329e-62		ANP32B	2.81391e-54	-0.285225	0.497	0.682	6.87468e-50
RPL27A	8.3773e-16	-0.269536	0.956	0.985	2.04666e-11		ANKRD10	7.87535e-67	-0.390289	0.253	0.463	1.92403e-62		EIF2AK2	2.94495e-54	0.548023	0.449	0.323	7.19482e-50
GIMAP6	8.48034e-16	-0.258423	0.045	0.162	2.07183e-11		AC073352.2	8.99048e-67	-0.322008	0.07	0.235	2.19646e-62		PARP14	3.4554e-54	0.826842	0.462	0.379	8.44188e-50
RAMP1	9.0295e-16	-0.371345	0.035	0.142	2.206e-11		CD300A	1.92804e-66	0.48011	0.337	0.167	4.71039e-62		UQCR11	3.54749e-54	0.44647	0.826	0.864	8.66687e-50
LITAF	9.68391e-16	-0.427985	0.61	0.742	2.36588e-11		CBR1	2.47097e-66	0.261692	0.232	0.079	6.03683e-62		PIAS1	5.75476e-54	-0.314018	0.263	0.426	1.40594e-49
CKLF	1.12008e-15	-0.338284	0.219	0.38	2.73648e-11		GAS7	2.70155e-66	-0.41707	0.293	0.507	6.60016e-62		IVNS1ABP	9.02879e-54	-0.30398	0.223	0.388	2.20582e-49
TENT5C	1.21316e-15	0.39915	0.246	0.129	2.96388e-11		CDC42	2.74291e-66	0.568129	0.846	0.859	6.70121e-62		BCLAF1	9.45722e-54	-0.275219	0.454	0.634	2.31049e-49
APMAP	1.23302e-15	-0.36434	0.414	0.56	3.01239e-11		NCS1	3.0246e-66	-0.436201	0	0.114	7.38941e-62		PHB2	1.05581e-53	-0.294356	0.302	0.467	2.57945e-49
LINC00513	1.25833e-15	0.282805	0.189	0.086	3.07423e-11		PRXL2C	3.39135e-66	-0.306451	0.191	0.402	8.2854e-62		PRNP	1.64546e-53	-0.293339	0.299	0.473	4.02003e-49
AKNA	1.41091e-15	-0.427413	0.42	0.551	3.44699e-11		PHLDA1	5.54496e-66	-0.58293	0.075	0.246	1.35469e-61		NAP1L1	1.97675e-53	-0.312724	0.636	0.818	4.8294e-49
BRAF	1.42116e-15	0.476355	0.382	0.246	3.47203e-11		SPI1	6.37624e-66	0.624147	0.737	0.725	1.55778e-61		CHD1	2.0471e-53	-0.288181	0.346	0.523	5.00126e-49
LYAR	1.45032e-15	-0.488212	0.207	0.35	3.54328e-11		SMG1	8.05121e-66	-0.394227	0.32	0.533	1.96699e-61		TRIM22	3.68656e-53	0.557048	0.451	0.332	9.00663e-49
CCZ1	1.4631e-15	0.414164	0.342	0.203	3.5745e-11		AC020765.2	1.02829e-65	-0.265793	0.047	0.199	2.51222e-61		HSPA9	4.44694e-53	-0.27817	0.32	0.492	1.08643e-48
UBR5	1.63643e-15	0.442641	0.285	0.165	3.99797e-11		IRAK1	1.05687e-65	-0.481551	0.221	0.416	2.58205e-61		LILRB1	8.13933e-53	0.805924	0.408	0.304	1.98852e-48
CNBP	1.89504e-15	-0.339893	0.347	0.508	4.62977e-11		DAPP1	1.69283e-65	-0.503571	0.223	0.413	4.13576e-61		IFNGR2	1.1639e-52	-0.37233	0.42	0.606	2.84353e-48
RPS29	2.08156e-15	-0.311653	0.992	0.999	5.08547e-11		NDUFB1	2.00075e-65	0.593619	0.68	0.594	4.88803e-61		CIITA	1.42865e-52	-0.385236	0.139	0.279	3.49034e-48
TOMM7	2.0836e-15	-0.290595	0.786	0.869	5.09044e-11		ARPC3	2.09745e-65	0.421407	0.824	0.866	5.12428e-61		PPP1R18	2.26096e-52	-0.30913	0.348	0.512	5.52374e-48
GNG2	2.22796e-15	0.480175	0.621	0.495	5.44313e-11		TXNL4B	2.12533e-65	-0.257512	0.043	0.193	5.1924e-61		ZNF292	2.90767e-52	-0.308835	0.222	0.381	7.10373e-48
Z93241.1	2.25247e-15	0.268497	0.104	0.034	5.503e-11		CCDC117	2.36864e-65	-0.355374	0.106	0.282	5.78682e-61		HECTD1	3.34656e-52	-0.250134	0.208	0.369	8.17599e-48
LDLR	2.62987e-15	0.318289	0.145	0.059	6.42503e-11		FGR	2.48906e-65	0.674762	0.584	0.476	6.08101e-61		RASSF2	4.22399e-52	-0.281331	0.308	0.477	1.03196e-47
EIF4A1	2.68525e-15	-0.317725	0.657	0.78	6.56034e-11		TNFRSF10B	2.76232e-65	-0.31611	0.158	0.349	6.74862e-61		SRRM2	4.76484e-52	-0.295791	0.527	0.709	1.1641e-47
TBC1D10C	2.70314e-15	-0.341741	0.386	0.538	6.60405e-11		YME1L1	6.0062e-65	-0.445101	0.371	0.575	1.46737e-60		ZFP36L2	5.76251e-52	0.723075	0.699	0.662	1.40784e-47
AFF4	2.73717e-15	0.405107	0.398	0.253	6.68719e-11		ZFP36L2	6.08819e-65	-0.711482	0.699	0.788	1.48741e-60		KLF13	5.96979e-52	-0.271271	0.356	0.525	1.45848e-47
TNRC6C	3.02769e-15	-0.359248	0.068	0.187	7.39695e-11		CNOT1	7.04623e-65	-0.370446	0.32	0.534	1.72146e-60		SBNO1	6.30652e-52	-0.265944	0.17	0.322	1.54074e-47
RASA2	3.05197e-15	0.483583	0.407	0.271	7.45626e-11		HECA	8.30693e-65	-0.316255	0.272	0.485	2.02947e-60		PHACTR1	9.43629e-52	-0.323858	0.22	0.391	2.30538e-47
LINC00623	3.21666e-15	-0.372281	0.247	0.39	7.85862e-11		CD2AP	9.55667e-65	-0.448892	0.188	0.381	2.33479e-60		HNRNPH3	9.45557e-52	-0.290242	0.392	0.569	2.31009e-47
EIF5A2	4.15613e-15	0.314924	0.178	0.081	1.01538e-10		AL161421.1	9.89658e-65	-0.271372	0.073	0.237	2.41783e-60		YY1	2.42398e-51	-0.279	0.383	0.549	5.92203e-47
FNBP4	4.31395e-15	0.478397	0.457	0.319	1.05394e-10		HMGB3	1.47064e-64	-0.380592	0.071	0.237	3.59292e-60		NUTM2B-AS1	3.20162e-51	-0.295942	0.186	0.341	7.82188e-47
EHD1	4.92062e-15	-0.386156	0.096	0.222	1.20216e-10		NARS	2.86665e-64	0.30536	0.262	0.101	7.00351e-60		NUP214	3.68105e-51	-0.270445	0.398	0.565	8.99317e-47
GCH1	6.07612e-15	0.324305	0.226	0.114	1.48446e-10		TENT4B	3.07438e-64	-0.392851	0.188	0.38	7.51102e-60		VMP1	4.4144e-51	-0.356456	0.439	0.609	1.07848e-46
HIST1H1C	6.32433e-15	0.475426	0.376	0.241	1.5451e-10		DUSP2	4.44188e-64	-0.342429	0.159	0.363	1.0852e-59		LILRB4	6.35648e-51	0.442165	0.368	0.234	1.55295e-46
HDAC1	8.30216e-15	-0.300926	0.149	0.292	2.0283e-10		TRIB2	6.86082e-64	-0.285974	0.067	0.227	1.67617e-59		HNMT	6.80931e-51	-0.292718	0.238	0.4	1.66358e-46
LINC01871	9.21509e-15	-0.42921	0.059	0.17	2.25134e-10		DYNC1H1	7.45811e-64	-0.474757	0.364	0.564	1.82209e-59		UBE2R2	7.39084e-51	-0.280194	0.365	0.542	1.80565e-46
RAC2	1.05506e-14	-0.256026	0.561	0.699	2.57761e-10		OSER1	9.48924e-64	-0.373634	0.164	0.353	2.31832e-59		MAP3K20	8.16046e-51	-0.279673	0.14	0.286	1.99368e-46
MDM2	1.0639e-14	0.495851	0.246	0.135	2.59923e-10		ARAP2	1.18507e-63	-0.579977	0.262	0.445	2.89524e-59		ARID3A	8.29191e-51	-0.301689	0.169	0.32	2.0258e-46
DGKZ	1.1049e-14	-0.385295	0.306	0.447	2.69939e-10		SRC	1.18928e-63	-0.301814	0.071	0.231	2.90554e-59		TGFBI	1.04699e-50	-0.274884	0.394	0.575	2.55791e-46
KMT2E	1.13679e-14	0.408006	0.684	0.596	2.77729e-10		PPP2R2D	1.66383e-63	-0.345462	0.17	0.359	4.06491e-59		PYCARD	1.46621e-50	0.497334	0.712	0.709	3.58209e-46
RIPK1	1.33056e-14	0.324525	0.185	0.087	3.25068e-10		ETV3	4.45484e-63	-0.415695	0.272	0.473	1.08836e-58		LITAF	1.6434e-50	-0.322	0.437	0.607	4.015e-46
FUT11	1.33885e-14	-0.345151	0.081	0.201	3.27094e-10		ST8SIA4	5.2235e-63	-0.416059	0.297	0.493	1.27615e-58		SNHG6	1.66258e-50	-0.29701	0.536	0.726	4.06186e-46
RGPD5	1.34927e-14	0.296085	0.168	0.076	3.29641e-10		NFIL3	6.72406e-63	-0.298719	0.234	0.443	1.64276e-58		ANKHD1	1.97039e-50	-0.253338	0.283	0.446	4.81385e-46
STK38	1.54586e-14	-0.403795	0.153	0.287	3.77669e-10		NR4A2	7.52984e-63	-0.567193	0.334	0.538	1.83962e-58		ZFP91	2.24929e-50	-0.319353	0.226	0.379	5.49523e-46
RBM7	1.61802e-14	0.27061	0.279	0.151	3.95299e-10		JCHAIN	1.07782e-62	1.13129	0.207	0.07	2.63323e-58		MAFG	2.52898e-50	-0.264838	0.112	0.249	6.17856e-46
NEDD1	1.71043e-14	0.306404	0.172	0.079	4.17875e-10		CD69	1.22716e-62	-0.461157	0.218	0.433	2.99807e-58		IDS	3.0103e-50	-0.287599	0.349	0.516	7.35446e-46
EWSR1	1.7564e-14	0.420274	0.472	0.325	4.29107e-10		RPS4Y1	1.41212e-62	-0.378881	0.393	0.63	3.44995e-58		ARRDC4	7.00957e-50	-0.25092	0.069	0.196	1.71251e-45
ZBTB43	1.86823e-14	0.312008	0.211	0.105	4.56427e-10		FPR1	1.79577e-62	0.665798	0.428	0.266	4.38724e-58		ATP2B1	9.05696e-50	-0.3662	0.504	0.7	2.21271e-45
PALM2-AKAP2	1.87293e-14	0.294412	0.141	0.058	4.57574e-10		ATP5MF	1.94458e-62	0.600428	0.662	0.604	4.7508e-58		GLTP	9.27506e-50	-0.292689	0.279	0.437	2.26599e-45
AL021155.5	1.89781e-14	0.396717	0.162	0.073	4.63653e-10		CERT1	2.63028e-62	-0.376808	0.324	0.53	6.42605e-58		KDM5A	9.69094e-50	-0.293001	0.258	0.415	2.36759e-45
PTPRC	1.97701e-14	-0.356989	0.811	0.819	4.83004e-10		NIBAN1	2.66251e-62	0.406456	0.245	0.098	6.50479e-58		GBP4	1.72642e-49	0.656686	0.318	0.194	4.21781e-45
ARMCX3	2.15565e-14	0.433789	0.247	0.137	5.26646e-10		ABI3	5.18703e-62	0.329869	0.246	0.093	1.26724e-57		EIF3D	1.75978e-49	-0.250836	0.403	0.572	4.29933e-45
Z98885.3	2.23667e-14	0.256487	0.132	0.052	5.46441e-10		PDCD6	9.2896e-62	0.434396	0.378	0.201	2.26954e-57		RPS19	1.77412e-49	0.352443	0.99	0.996	4.33435e-45
CD300A	2.31529e-14	-0.275667	0.21	0.371	5.65648e-10		NEURL3	9.58945e-62	-0.254788	0.002	0.109	2.3428e-57		MXD4	1.85684e-49	-0.276463	0.222	0.376	4.53644e-45
IFI35	2.36422e-14	0.537699	0.298	0.18	5.77603e-10		KDM6A	9.95724e-62	-0.312453	0.122	0.299	2.43265e-57		CHMP5	2.26941e-49	0.516566	0.388	0.257	5.5444e-45
MIS18BP1	2.48359e-14	0.670018	0.396	0.282	6.06765e-10		SFT2D2	1.69794e-61	-0.485783	0.402	0.608	4.14824e-57		TCF25	6.18936e-49	-0.265591	0.495	0.667	1.51212e-44
RNMT	2.53148e-14	0.400031	0.501	0.363	6.18466e-10		CYBC1	2.79838e-61	0.300709	0.283	0.12	6.83671e-57		CYLD	6.71234e-49	-0.268715	0.335	0.507	1.63989e-44
IGLC2	2.58558e-14	0.359204	0.134	0.054	6.31682e-10		PSMB9	6.62792e-61	0.650316	0.578	0.477	1.61927e-56		SH3BGRL3	1.29979e-48	0.266256	0.968	0.983	3.17552e-44
PGRMC2	2.6225e-14	0.281617	0.261	0.142	6.40704e-10		GAPT	6.98604e-61	0.349018	0.233	0.087	1.70676e-56		BASP1	1.38421e-48	-0.299266	0.184	0.34	3.38175e-44
PDE4B	2.82373e-14	0.280296	0.117	0.044	6.89865e-10		GNG10	7.65625e-61	0.641423	0.523	0.371	1.8705e-56		SRSF4	1.47948e-48	-0.28082	0.334	0.493	3.61452e-44
SCAMP1-AS1	2.88274e-14	0.295009	0.154	0.067	7.04281e-10		PDE4A	9.34314e-61	-0.354182	0.08	0.241	2.28262e-56		ANKRD12	1.88436e-48	-0.279155	0.374	0.554	4.60368e-44
RBBP6	3.38366e-14	0.365414	0.481	0.333	8.26662e-10		ZFAS1	1.37589e-60	-0.359961	0.668	0.832	3.36143e-56		ZNF385A	1.94287e-48	-0.278895	0.327	0.493	4.74662e-44
ZEB2	3.5669e-14	0.44937	0.715	0.625	8.7143e-10		APBB1IP	1.5104e-60	0.514674	0.344	0.188	3.69007e-56		NFATC2IP	2.3245e-48	-0.258457	0.206	0.359	5.67898e-44
CNOT1	3.68919e-14	0.354513	0.424	0.281	9.01306e-10		PRDX3	1.71369e-60	0.464346	0.354	0.178	4.18671e-56		NRGN	2.67382e-48	-0.387482	0.253	0.409	6.53241e-44
PSME4	4.40378e-14	0.37536	0.367	0.232	1.07589e-09		VPS29	2.01225e-60	0.650029	0.529	0.391	4.91613e-56		ATP5MF	3.11227e-48	0.534951	0.662	0.669	7.60359e-44
EPB41L4A-AS1	4.73473e-14	0.306425	0.448	0.294	1.15674e-09		N4BP1	2.56165e-60	-0.388585	0.244	0.432	6.25836e-56		SF3B1	5.12908e-48	-0.268111	0.458	0.635	1.25309e-43
FAM53B	5.03891e-14	0.381625	0.267	0.151	1.23106e-09		MIS18BP1	2.94989e-60	0.512093	0.335	0.17	7.20688e-56		BLOC1S1	9.2986e-48	0.586701	0.693	0.699	2.27174e-43
RFC1	5.37048e-14	0.406998	0.431	0.288	1.31206e-09		SOCS3	3.78834e-60	-0.362778	0.322	0.54	9.2553e-56		GGA1	1.21949e-47	-0.286735	0.218	0.366	2.97935e-43
COG3	5.53943e-14	0.290624	0.271	0.148	1.35334e-09		LSP1	5.71178e-60	0.661743	0.695	0.641	1.39545e-55		DCP2	1.24628e-47	-0.258004	0.262	0.415	3.04478e-43
KLF13	5.64008e-14	-0.394774	0.267	0.407	1.37793e-09		ECH1	7.79071e-60	0.448926	0.33	0.162	1.90335e-55		ZDHHC7	1.44833e-47	-0.278699	0.213	0.361	3.53841e-43
CDKN2D	5.89318e-14	-0.372854	0.418	0.564	1.43976e-09		QKI	9.57271e-60	-0.417325	0.442	0.644	2.33871e-55		TGFB1	1.50305e-47	-0.278659	0.474	0.654	3.6721e-43
YME1L1	6.58617e-14	0.419751	0.415	0.284	1.60907e-09		TAPBP	9.96975e-60	-0.383516	0.522	0.716	2.43571e-55		SRP72	1.73901e-47	-0.254497	0.327	0.484	4.24857e-43
CD63	6.73232e-14	-0.268448	0.653	0.781	1.64477e-09		TRIM38	1.26994e-59	-0.425547	0.326	0.522	3.1026e-55		COTL1	1.81533e-47	-0.301707	0.856	0.944	4.43504e-43
RANBP2	7.20546e-14	0.340873	0.29	0.167	1.76037e-09		UQCR10	1.78308e-59	0.537237	0.649	0.582	4.35624e-55		KCNK6	2.24819e-47	-0.301565	0.176	0.324	5.49254e-43
SUCO	9.36916e-14	0.29874	0.218	0.112	2.28898e-09		ADM	2.57503e-59	-0.415787	0.129	0.302	6.29105e-55		IL6R	3.82442e-47	-0.289863	0.214	0.357	9.34343e-43
SPTLC2	9.45303e-14	0.481911	0.219	0.119	2.30947e-09		CPPED1	2.63059e-59	0.541569	0.415	0.255	6.42679e-55		VIM	3.83882e-47	-0.302321	0.899	0.963	9.37863e-43
TSTD1	1.06517e-13	-0.349304	0.298	0.437	2.60233e-09		UBR5	2.87909e-59	-0.314702	0.17	0.353	7.0339e-55		CD33	4.4443e-47	-0.281873	0.227	0.372	1.08579e-42
HIPK1	1.07754e-13	0.379766	0.382	0.247	2.63255e-09		VAMP8	2.89329e-59	0.51381	0.643	0.546	7.06859e-55		GNAS	4.74344e-47	-0.310353	0.561	0.744	1.15887e-42
GZMH	1.15106e-13	-0.49159	0.523	0.625	2.81214e-09		MAT2A	3.14334e-59	-0.506206	0.32	0.511	7.6795e-55		PJA2	7.41958e-47	-0.283284	0.324	0.482	1.81268e-42
MGAT4A	1.15182e-13	-0.421482	0.246	0.377	2.81402e-09		SELENOH	4.64057e-59	0.549317	0.591	0.468	1.13374e-54		CD48	1.00474e-46	-0.30809	0.593	0.768	2.45468e-42
GRK5	1.24007e-13	0.299574	0.145	0.063	3.02961e-09		CSNK1A1	4.78363e-59	-0.373784	0.506	0.711	1.16869e-54		UBE2M	1.14662e-46	-0.265233	0.241	0.386	2.80131e-42
PLEK	1.44088e-13	-0.344256	0.412	0.559	3.52021e-09		NMT1	5.39658e-59	0.262206	0.243	0.093	1.31844e-54		AC004687.1	1.2546e-46	-0.252449	0.289	0.452	3.06511e-42
RNPEPL1	1.55577e-13	-0.386003	0.241	0.367	3.80091e-09		SAT1	6.80012e-59	-0.4287	0.922	0.954	1.66134e-54		G0S2	6.89111e-46	-0.857137	0.35	0.492	1.68357e-41
MIAT	1.64597e-13	-0.351246	0.019	0.102	4.02127e-09		MYCBP	7.57871e-59	0.291613	0.238	0.09	1.85155e-54		USP7	8.69482e-46	-0.26554	0.222	0.368	2.12423e-41
RESF1	1.95462e-13	-0.453115	0.251	0.381	4.77533e-09		PTGES3	8.04841e-59	0.551112	0.517	0.362	1.96631e-54		KMT2A	1.50122e-45	-0.257988	0.196	0.337	3.66764e-41
RAP2B	2.05748e-13	-0.359471	0.189	0.326	5.02662e-09		HCK	8.44773e-59	0.616035	0.458	0.314	2.06386e-54		CHD2	3.37549e-45	-0.27763	0.289	0.438	8.24665e-41
MIR181A1HG	2.11162e-13	0.33094	0.152	0.068	5.15889e-09		TNRC6B	8.72303e-59	0.426203	0.359	0.183	2.13112e-54		CALM1	4.68465e-45	0.434087	0.711	0.756	1.14451e-40
S100A9	2.21826e-13	0.683367	0.262	0.158	5.41943e-09		PSTPIP2	1.24366e-58	-0.33463	0.2	0.387	3.03838e-54		COQ7	5.48013e-45	0.257946	0.187	0.085	1.33885e-40
MED23	2.4426e-13	0.33818	0.315	0.19	5.96751e-09		TXN	1.81549e-58	-0.537204	0.573	0.739	4.43541e-54		PABPC4	6.61923e-45	-0.280266	0.315	0.469	1.61714e-40
SPAG9	2.53355e-13	0.373769	0.301	0.18	6.18973e-09		UCP2	2.14312e-58	0.611685	0.501	0.347	5.23585e-54		RXRA	7.79675e-45	-0.268675	0.346	0.503	1.90482e-40
BRWD3	2.80406e-13	0.325049	0.193	0.098	6.85059e-09		CIAO2A	2.42724e-58	0.473578	0.362	0.193	5.93e-54		NDUFA3	1.25383e-44	0.531846	0.572	0.502	3.06323e-40
OSBPL7	2.88835e-13	0.268014	0.134	0.057	7.05653e-09		YPEL2	3.40292e-58	0.421339	0.256	0.108	8.31366e-54		SOD2	2.94307e-44	-0.32728	0.529	0.725	7.19021e-40
HCG18	3.22101e-13	-0.358449	0.07	0.177	7.86925e-09		USP12	3.63795e-58	-0.271504	0.163	0.35	8.88788e-54		SNX18	9.36707e-44	-0.284492	0.258	0.415	2.28847e-39
S1PR1	3.23053e-13	-0.310734	0.029	0.119	7.8925e-09		MAP3K1	3.81685e-58	0.408573	0.359	0.186	9.32494e-54		HBP1	1.93958e-43	-0.251618	0.169	0.305	4.73859e-39
RPL36AL	3.23952e-13	0.260355	0.91	0.891	7.91447e-09		ANKRD44	6.42681e-58	0.412618	0.346	0.177	1.57013e-53		MAP3K3	2.83041e-43	-0.254297	0.232	0.374	6.91498e-39
PURA	3.47902e-13	-0.3244	0.069	0.175	8.49958e-09		PYCARD	8.74368e-58	0.477576	0.712	0.668	2.13617e-53		CEP170	4.03412e-43	-0.304029	0.188	0.326	9.85576e-39
NEIL1	3.49588e-13	-0.376613	0.045	0.143	8.54078e-09		COX5B	1.14744e-57	0.456243	0.75	0.752	2.80331e-53		RNF145	4.84088e-43	-0.510275	0.282	0.419	1.18268e-38
RABGGTB	3.54482e-13	0.293524	0.243	0.135	8.66036e-09		PAK1	2.01404e-57	0.416602	0.33	0.168	4.9205e-53		REL	5.80492e-43	-0.261066	0.382	0.547	1.4182e-38
SELPLG	3.70655e-13	-0.250841	0.198	0.342	9.05548e-09		MPHOSPH8	2.0736e-57	0.352855	0.278	0.121	5.06601e-53		LINC-PINT	6.19398e-43	-0.342718	0.278	0.43	1.51325e-38
RPS6KB1	3.80439e-13	0.29281	0.201	0.103	9.29449e-09		AP1S2	2.27955e-57	0.523244	0.721	0.678	5.56917e-53		NXT1	8.28439e-43	-0.282341	0.148	0.283	2.02396e-38
CYLD	4.36556e-13	0.406127	0.524	0.398	1.06655e-08		MECP2	2.79445e-57	-0.35134	0.22	0.404	6.82713e-53		BZW1	9.90687e-43	-0.289343	0.487	0.643	2.42035e-38
TMBIM4	4.8512e-13	-0.280917	0.265	0.41	1.1852e-08		CREB5	2.94796e-57	-0.419823	0.25	0.441	7.20215e-53		PLXDC2	1.16346e-42	-0.269442	0.295	0.445	2.84245e-38
BST2	5.57713e-13	0.538493	0.597	0.496	1.36255e-08		CHST11	2.95248e-57	-0.303383	0.197	0.383	7.21321e-53		QKI	1.69096e-42	-0.259952	0.442	0.614	4.13118e-38
RLF	6.02722e-13	0.283112	0.176	0.085	1.47251e-08		VCAN	2.96985e-57	0.990904	0.725	0.732	7.25563e-53		MYL12B	2.16654e-42	0.398596	0.753	0.807	5.29308e-38
USP9Y	6.43546e-13	0.441623	0.299	0.187	1.57225e-08		PNPT1	4.01871e-57	-0.473322	0.155	0.323	9.81812e-53		MTRNR2L8	2.58495e-42	-1.06184	0.159	0.27	6.31528e-38
RPL21	6.76186e-13	-0.252506	0.987	0.998	1.65199e-08		THAP9-AS1	5.72726e-57	-0.269397	0.148	0.324	1.39923e-52		FXR1	2.97006e-42	-0.252365	0.285	0.432	7.25615e-38
SMCHD1	7.05713e-13	0.478239	0.524	0.407	1.72413e-08		KLF6	7.29869e-57	-0.739568	0.702	0.806	1.78314e-52		LUCAT1	4.83311e-42	-0.439419	0.108	0.231	1.18078e-37
GLTP	7.10753e-13	-0.35689	0.137	0.257	1.73644e-08		PNRC1	2.03382e-56	-0.570171	0.592	0.728	4.96884e-52		LAPTM5	9.43444e-42	-0.272668	0.822	0.94	2.30493e-37
CRTC3	7.10949e-13	0.360182	0.275	0.161	1.73692e-08		Z93930.2	2.07904e-56	-0.296247	0.075	0.225	5.07931e-52		MT-ND5	1.63714e-41	-0.318308	0.868	0.92	3.99969e-37
SECISBP2L	7.20544e-13	0.327358	0.233	0.129	1.76036e-08		USP18	2.28095e-56	-0.326841	0.177	0.353	5.5726e-52		ARHGDIB	1.88777e-41	0.356683	0.778	0.824	4.61201e-37
SH3GLB1	7.34059e-13	0.409649	0.487	0.359	1.79338e-08		ARL5B	3.87547e-56	-0.294864	0.13	0.303	9.46816e-52		TCF7L2	3.91585e-41	0.445628	0.304	0.186	9.5668e-37
ARHGAP30	7.7039e-13	-0.336526	0.322	0.462	1.88214e-08		ATP2C1	7.53863e-56	-0.2751	0.121	0.286	1.84176e-51		STX16	4.51101e-41	-0.270436	0.268	0.406	1.10208e-36
GPR65	7.7509e-13	-0.28272	0.25	0.391	1.89362e-08		POU2F2	1.00809e-55	0.559959	0.389	0.229	2.46287e-51		PIK3CG	8.57635e-41	-0.267636	0.198	0.335	2.09529e-36
DUSP1	8.41459e-13	0.416083	0.484	0.361	2.05577e-08		B3GNT2	1.10518e-55	-0.399559	0.181	0.359	2.70007e-51		PRR13	9.98867e-41	0.553343	0.682	0.671	2.44033e-36
SF1	9.90408e-13	-0.342144	0.464	0.607	2.41967e-08		STK17A	1.41473e-55	-0.321775	0.182	0.361	3.45633e-51		PPM1K	1.50384e-40	0.31238	0.235	0.126	3.67403e-36
ELMSAN1	1.11686e-12	0.322622	0.234	0.13	2.7286e-08		CHD2	1.71088e-55	-0.354429	0.289	0.479	4.17984e-51		COX5B	5.28527e-40	0.375207	0.75	0.8	1.29124e-35
RSRP1	1.12544e-12	-0.322873	0.476	0.605	2.74956e-08		SCIMP	1.84643e-55	0.351321	0.27	0.121	4.511e-51		HSPB1	5.37633e-40	0.372702	0.224	0.12	1.31349e-35
RPGR	1.16138e-12	0.26759	0.128	0.054	2.83738e-08		CD55	1.85826e-55	-0.422162	0.47	0.672	4.53992e-51		AKNA	6.57771e-40	-0.28116	0.256	0.387	1.607e-35
PRPF40A	1.20938e-12	0.379519	0.519	0.394	2.95464e-08		BZW1	2.11928e-55	-0.42236	0.487	0.667	5.17761e-51		COX6B1	1.03852e-39	0.419292	0.805	0.847	2.5372e-35
BHLHE40	1.28193e-12	0.289301	0.379	0.246	3.13188e-08		ANXA2	2.23669e-55	0.521112	0.766	0.801	5.46447e-51		CD63	1.09229e-39	0.40236	0.764	0.809	2.66858e-35
AC007278.2	1.35017e-12	0.334561	0.132	0.058	3.29859e-08		PSMA3	3.8709e-55	-0.33823	0.386	0.588	9.45701e-51		COX7A2	1.29238e-39	0.414548	0.746	0.783	3.15741e-35
CDKN2C	1.38301e-12	0.286292	0.132	0.056	3.37883e-08		DHX58	4.36745e-55	-0.298773	0.137	0.303	1.06701e-50		ARID1B	2.08439e-39	-0.270369	0.34	0.492	5.09236e-35
FBXO7	1.38705e-12	0.353493	0.422	0.286	3.38869e-08		PSMA4	5.5682e-55	0.683152	0.624	0.553	1.36037e-50		C15orf48	2.94906e-39	-0.845069	0.055	0.157	7.20486e-35
RASSF4	1.53914e-12	-0.325019	0.044	0.136	3.76026e-08		FTL	5.79168e-55	0.330773	0.994	0.996	1.41497e-50		RPL31	4.0193e-39	0.299549	0.943	0.95	9.81956e-35
PRDX1	1.80503e-12	-0.324248	0.085	0.19	4.40987e-08		INSIG1	1.06706e-54	-0.639471	0.27	0.447	2.60692e-50		HMOX1	4.34768e-39	-0.421026	0.272	0.413	1.06218e-34
EPG5	2.05087e-12	0.278555	0.199	0.103	5.01047e-08		PTPN6	1.93317e-54	0.542928	0.5	0.361	4.72294e-50		KLF4	5.61594e-39	0.925132	0.603	0.574	1.37203e-34
TSC22D4	2.11996e-12	-0.333219	0.243	0.381	5.17928e-08		CYTIP	2.18145e-54	0.556817	0.384	0.229	5.32949e-50		LILRA1	6.10562e-39	0.579735	0.389	0.281	1.49166e-34
GOLGB1	2.19856e-12	0.442274	0.363	0.244	5.37131e-08		NUDT16	2.69792e-54	0.41586	0.304	0.149	6.59128e-50		ANKRD11	7.25566e-39	-0.263168	0.395	0.551	1.77263e-34
S100A8	2.43192e-12	0.581473	0.184	0.096	5.94141e-08		STK17B	4.23221e-54	0.640866	0.657	0.634	1.03397e-49		ATP5ME	1.08221e-38	0.426675	0.755	0.784	2.64395e-34
RAB27A	2.46377e-12	-0.349559	0.165	0.282	6.01923e-08		ADAM17	4.38175e-54	-0.338474	0.426	0.624	1.0705e-49		PIK3R1	1.17215e-38	-0.255212	0.212	0.347	2.86368e-34
EPB41	2.53882e-12	-0.36208	0.324	0.449	6.2026e-08		RAF1	5.21726e-54	-0.285494	0.261	0.457	1.27463e-49		CX3CR1	2.3571e-38	0.697133	0.265	0.166	5.75862e-34
RAB37	2.62557e-12	-0.324335	0.125	0.243	6.41454e-08		RP2	5.68852e-54	-0.288107	0.252	0.443	1.38976e-49		ACSL3	3.68627e-38	0.341539	0.311	0.195	9.00593e-34
MMP25-AS1	2.69267e-12	-0.296213	0.082	0.188	6.57845e-08		PHKB	6.40577e-54	0.292251	0.238	0.097	1.56499e-49		UBL5	4.77935e-38	0.425106	0.672	0.704	1.16764e-33
XRCC5	2.69404e-12	-0.284998	0.35	0.48	6.5818e-08		COTL1	9.17154e-54	0.427535	0.856	0.897	2.2407e-49		PLIN2	7.05324e-38	-0.708952	0.229	0.345	1.72318e-33
ADRB2	2.69521e-12	-0.277492	0.039	0.129	6.58467e-08		ETV6	9.74905e-54	-0.335655	0.257	0.447	2.38179e-49		POLR2J3	1.7361e-37	-0.315418	0.364	0.508	4.24146e-33
TRAFD1	2.72332e-12	0.271116	0.145	0.066	6.65334e-08		SNX17	9.86493e-54	0.391211	0.341	0.179	2.4101e-49		POU2F2	1.77682e-37	-0.359957	0.389	0.538	4.34096e-33
AC007278.1	2.92337e-12	0.433306	0.222	0.126	7.14208e-08		MN1	1.29386e-53	-0.259326	0.01	0.114	3.16103e-49		IL1RAP	3.03963e-37	0.257065	0.18	0.088	7.42612e-33
FCMR	3.06815e-12	-0.312857	0.133	0.251	7.49581e-08		CNBP	1.34314e-53	0.574153	0.58	0.465	3.28143e-49		ARPC5L	4.49717e-37	-0.250293	0.192	0.319	1.0987e-32
TCOF1	3.10874e-12	0.321342	0.257	0.149	7.59496e-08		PRDX1	1.43494e-53	0.613689	0.545	0.435	3.50571e-49		CD79B	4.65449e-37	0.37678	0.204	0.107	1.13714e-32
NAPA	3.14632e-12	0.377768	0.29	0.175	7.68677e-08		KPNB1	2.28138e-53	-0.348529	0.244	0.423	5.57365e-49		SHISA5	5.61181e-37	0.421751	0.376	0.268	1.37102e-32
DYRK2	3.35957e-12	-0.353434	0.125	0.238	8.20777e-08		FCGR3A	2.72575e-53	1.27207	0.3	0.16	6.65927e-49		HNRNPA2B1	9.6037e-37	0.380095	0.732	0.788	2.34628e-32
KLRK1	3.77939e-12	-0.296718	0.529	0.647	9.23342e-08		WDFY1	3.10599e-53	-0.345976	0.193	0.367	7.58824e-49		PTPN7	1.13248e-36	-0.257688	0.094	0.207	2.76677e-32
PTPN4	4.09833e-12	-0.295593	0.344	0.476	1.00126e-07		PTAFR	7.19201e-53	0.422323	0.24	0.103	1.75708e-48		HSPA1A	1.13331e-36	-0.276767	0.144	0.26	2.76878e-32
UBXN2A	4.50291e-12	0.277605	0.18	0.091	1.10011e-07		LACTB	7.61361e-53	-0.345237	0.336	0.534	1.86008e-48		RNF213	1.36394e-36	0.565839	0.551	0.524	3.33224e-32
ADAM17	4.71707e-12	0.33287	0.254	0.147	1.15243e-07		MRPS6	1.09482e-52	0.279253	0.213	0.079	2.67476e-48		PHIP	1.51783e-36	-0.255153	0.358	0.5	3.70822e-32
VCL	5.28866e-12	-0.35233	0.12	0.228	1.29207e-07		CEBPD	1.63159e-52	0.56395	0.51	0.359	3.98613e-48		GBP1	2.97688e-36	0.330497	0.29	0.179	7.27281e-32
ANKRD44	5.35336e-12	-0.340391	0.334	0.463	1.30788e-07		HLA-E	1.63231e-52	-0.347257	0.769	0.899	3.9879e-48		RIPOR2	5.12313e-36	0.596191	0.507	0.446	1.25163e-31
PPP1R15B	5.61705e-12	0.274204	0.194	0.101	1.3723e-07		BCL2A1	1.91694e-52	-0.857568	0.603	0.696	4.68328e-48		DTX3L	8.35052e-36	0.307955	0.264	0.157	2.04012e-31
SYNRG	6.42327e-12	-0.312042	0.177	0.298	1.56927e-07		CPEB2	2.78501e-52	-0.282703	0.129	0.29	6.80405e-48		ATF3	1.06002e-35	0.265976	0.272	0.16	2.58973e-31
MAF1	6.4296e-12	-0.293992	0.229	0.356	1.57082e-07		AC098818.2	3.4108e-52	-0.25546	0.057	0.192	8.33292e-48		UQCR10	1.58314e-35	0.451273	0.649	0.656	3.86777e-31
RSRC2	6.77266e-12	0.418642	0.535	0.436	1.65463e-07		GNB4	3.60141e-52	-0.415037	0.3	0.481	8.7986e-48		NANS	1.96471e-35	0.434597	0.391	0.289	4.79999e-31
IFRD1	6.85297e-12	0.291287	0.286	0.172	1.67425e-07		INHBA	3.65444e-52	-0.403851	0.012	0.115	8.92816e-48		ACAP2	3.53817e-35	-0.258134	0.414	0.558	8.6441e-31
FAM107B	6.97268e-12	-0.328879	0.355	0.482	1.7035e-07		SUMO2	4.02446e-52	0.476308	0.721	0.699	9.83217e-48		HMGB2	6.01931e-35	0.68171	0.556	0.505	1.47058e-30
DAB2	7.8968e-12	-0.300238	0.06	0.155	1.92927e-07		COMMD8	4.78119e-52	0.40481	0.282	0.134	1.16809e-47		THBD	6.83241e-35	-0.256984	0.065	0.166	1.66923e-30
TAP2	8.94877e-12	0.352931	0.265	0.158	2.18627e-07		SLC38A2	4.80771e-52	-0.369225	0.289	0.474	1.17457e-47		CAST	9.28345e-35	-0.250743	0.55	0.711	2.26804e-30
BCLAF1	9.13292e-12	0.443444	0.577	0.498	2.23126e-07		DENND1B	5.471e-52	-0.330187	0.133	0.29	1.33662e-47		THBS1	1.55254e-34	-0.512997	0.097	0.207	3.793e-30
TRANK1	9.79497e-12	0.365807	0.259	0.157	2.39301e-07		C12orf57	6.4237e-52	-0.519157	0.325	0.511	1.56937e-47		AHNAK	1.56475e-34	-0.268702	0.54	0.706	3.82285e-30
FNDC3A	9.94932e-12	0.278827	0.191	0.1	2.43072e-07		LRRC4	8.92124e-52	-0.391048	0.164	0.328	2.17955e-47		TPM3	2.01627e-34	0.322792	0.777	0.844	4.92595e-30
ZBTB44	9.98237e-12	-0.352638	0.154	0.273	2.43879e-07		BIRC2	1.24757e-51	-0.272749	0.289	0.479	3.04793e-47		SAP30	2.68978e-34	0.534709	0.275	0.181	6.57139e-30
PLEKHG3	1.06346e-11	-0.262033	0.082	0.186	2.59814e-07		HNRNPA3	1.31555e-51	-0.377458	0.608	0.768	3.21401e-47		SNHG9	6.19466e-34	-0.290724	0.221	0.348	1.51342e-29
TMEM120B	1.12928e-11	-0.343213	0.148	0.26	2.75896e-07		SPCS2	1.48224e-51	0.516636	0.467	0.327	3.62127e-47		DDX60L	4.353e-33	0.355527	0.304	0.199	1.06348e-28
RBL2	1.13661e-11	-0.335847	0.206	0.329	2.77686e-07		ACSL1	1.75261e-51	-0.351434	0.356	0.556	4.2818e-47		RFLNB	4.37378e-33	-0.348529	0.201	0.317	1.06856e-28
PCMTD1	1.19834e-11	-0.319649	0.146	0.263	2.92767e-07		ZFY	1.96821e-51	-0.258533	0.073	0.212	4.80854e-47		COX6A1	6.6877e-33	0.401111	0.715	0.746	1.63387e-28
TSPAN14	1.25515e-11	-0.313382	0.141	0.255	3.06645e-07		TMBIM4	2.11131e-51	0.584372	0.558	0.436	5.15813e-47		LST1	1.08683e-32	0.430784	0.88	0.933	2.65524e-28
EEF1G	1.29163e-11	-0.259838	0.84	0.915	3.15558e-07		HLA-A	2.43787e-51	-0.2699	0.912	0.974	5.95597e-47		ROMO1	1.22365e-32	0.472822	0.485	0.395	2.98949e-28
TIMP1	1.34759e-11	-0.309804	0.081	0.183	3.29229e-07		LRRK2	4.3137e-51	0.55754	0.345	0.198	1.05388e-46		TAGAP	1.61014e-32	0.436385	0.338	0.233	3.93372e-28
SEPTIN6	1.35216e-11	-0.30893	0.378	0.496	3.30345e-07		RPL31	5.06036e-51	0.379025	0.943	0.943	1.2363e-46		FKBP5	1.75983e-32	0.468733	0.344	0.252	4.29944e-28
GGA2	1.3646e-11	0.299974	0.174	0.088	3.33385e-07		EID2	9.97717e-51	-0.276798	0.078	0.216	2.43752e-46		C1orf162	3.07631e-32	0.497142	0.654	0.685	7.51574e-28
PYHIN1	1.4654e-11	-0.371108	0.394	0.515	3.58011e-07		EIF2S2	1.00507e-50	0.467544	0.429	0.272	2.45549e-46		NEDD8	8.3973e-32	0.482849	0.626	0.615	2.05155e-27
AKT3	1.48553e-11	-0.310842	0.049	0.137	3.6293e-07		MPP1	2.41391e-50	-0.374188	0.272	0.45	5.89741e-46		TMEM70	1.15721e-31	-0.404337	0.145	0.252	2.82719e-27
FCGR3A	1.48695e-11	-0.318341	0.523	0.626	3.63276e-07		CCND3	3.68422e-50	0.491334	0.51	0.369	9.00092e-46		CLIC1	1.48027e-31	0.285827	0.778	0.872	3.61645e-27
DHRS7	1.48965e-11	-0.313853	0.351	0.478	3.63937e-07		UQCR11	3.98345e-50	0.429194	0.826	0.839	9.73196e-46		PIK3AP1	1.66598e-31	0.492106	0.425	0.334	4.07016e-27
GAPDH	1.50331e-11	0.285224	0.91	0.88	3.67273e-07		EXOSC9	4.62282e-50	-0.263368	0.125	0.279	1.1294e-45		USP12	8.33933e-31	-0.269229	0.163	0.273	2.03738e-26
ETF1	1.7782e-11	0.270906	0.257	0.15	4.34433e-07		REL	4.788e-50	-0.411362	0.382	0.557	1.16976e-45		MIR29B2CHG	1.18625e-30	0.267631	0.218	0.126	2.89812e-26
PRKACB	2.02178e-11	-0.328318	0.207	0.328	4.93941e-07		SAMD9L	5.11743e-50	-0.401232	0.327	0.51	1.25024e-45		C5AR1	1.31199e-30	-0.276242	0.382	0.52	3.20532e-26
AP1G1	2.09339e-11	0.280047	0.235	0.134	5.11437e-07		COX6B1	5.13968e-50	0.433076	0.805	0.828	1.25568e-45		ATOX1	1.77857e-30	0.494329	0.501	0.428	4.34524e-26
CD164	2.13552e-11	0.406504	0.642	0.557	5.2173e-07		LINC-PINT	7.56867e-50	-0.405527	0.278	0.46	1.8491e-45		SCARB2	2.03858e-30	0.42757	0.376	0.282	4.98045e-26
SLAMF7	2.19765e-11	0.463521	0.336	0.225	5.36909e-07		IER2	9.89592e-50	-0.309709	0.592	0.766	2.41767e-45		KLF6	3.31505e-30	0.961461	0.702	0.805	8.09899e-26
HMGB2	2.28192e-11	0.40299	0.48	0.36	5.57497e-07		PTX3	1.03002e-49	-0.823162	0.096	0.238	2.51645e-45		NDUFA13	4.08491e-30	0.419316	0.738	0.775	9.97985e-26
ZNF644	2.35617e-11	0.35438	0.322	0.206	5.75637e-07		SKP1	1.18764e-49	0.566352	0.691	0.667	2.90152e-45		RPS27L	6.16487e-30	0.693821	0.547	0.521	1.50614e-25
AC009950.1	2.78942e-11	0.479584	0.174	0.092	6.81483e-07		FKBP3	2.19558e-49	0.311828	0.249	0.113	5.36402e-45		CCL5	1.01357e-29	0.531164	0.252	0.157	2.47624e-25
HSPA8	2.83289e-11	-0.277892	0.517	0.638	6.92103e-07		ABCA1	3.02895e-49	-0.394642	0.118	0.267	7.40003e-45		CD84	1.07771e-29	-0.286224	0.144	0.246	2.63296e-25
RAB27B	2.87767e-11	0.275043	0.193	0.104	7.03044e-07		TRIM56	3.0376e-49	-0.365459	0.215	0.385	7.42117e-45		TIMM8B	1.12479e-29	0.445646	0.431	0.342	2.74797e-25
SEC11A	3.07761e-11	-0.277197	0.355	0.485	7.51891e-07		LCOR	3.51239e-49	-0.293548	0.257	0.435	8.58111e-45		TIMP1	2.58862e-29	0.398097	0.735	0.795	6.32427e-25
ZNF22	3.21819e-11	-0.321203	0.109	0.214	7.86235e-07		PNRC2	3.69489e-49	-0.294541	0.27	0.447	9.02699e-45		ELOB	3.03719e-29	0.325083	0.84	0.896	7.42016e-25
DBP	3.31635e-11	-0.280844	0.041	0.125	8.10218e-07		ATP11B	4.95268e-49	-0.281348	0.214	0.386	1.20999e-44		B3GNT2	4.41481e-29	0.268924	0.181	0.099	1.07858e-24
SMARCA5	3.62489e-11	0.42503	0.387	0.275	8.85596e-07		NDUFA3	6.7262e-49	0.556191	0.572	0.48	1.64328e-44		RIN2	8.7212e-29	0.429222	0.263	0.168	2.13068e-24
TXK	3.95927e-11	-0.272067	0.348	0.479	9.6729e-07		ALCAM	8.11901e-49	-0.304145	0.12	0.271	1.98355e-44		NDUFA1	1.68585e-28	0.388897	0.653	0.691	4.11871e-24
CREM	3.98388e-11	0.491917	0.314	0.21	9.73302e-07		PRKCB	8.79163e-49	0.556087	0.537	0.415	2.14788e-44		KLF9	1.99665e-28	0.341505	0.281	0.186	4.87801e-24
ATXN1	4.02203e-11	0.299714	0.227	0.13	9.82622e-07		MEAF6	1.03247e-48	0.365723	0.272	0.127	2.52243e-44		PRELID1	2.04588e-28	0.387972	0.744	0.809	4.99829e-24
TRBC1	4.48634e-11	-0.291389	0.404	0.525	1.09606e-06		RUNX3	1.22214e-48	-0.300838	0.17	0.334	2.98582e-44		CALML4	5.16385e-28	0.304334	0.209	0.124	1.26158e-23
LINC01578	4.54839e-11	0.391172	0.638	0.578	1.11122e-06		OAS2	2.20223e-48	-0.361097	0.46	0.647	5.38028e-44		CYCS	5.80337e-28	0.434614	0.494	0.419	1.41782e-23
C1orf21	4.81358e-11	-0.366719	0.283	0.405	1.17601e-06		PCGF5	2.44923e-48	-0.293427	0.31	0.497	5.98372e-44		ICAM1	6.55164e-28	-0.258963	0.161	0.265	1.60063e-23
ZNF331	4.87478e-11	0.316291	0.242	0.141	1.19096e-06		LGALS1	2.94109e-48	0.455853	0.955	0.963	7.18537e-44		ACSL1	1.45113e-27	0.465249	0.356	0.261	3.54524e-23
SEPTIN9	5.02118e-11	-0.307398	0.298	0.419	1.22673e-06		TRAPPC1	3.36115e-48	0.525908	0.586	0.481	8.21162e-44		NMI	1.59552e-27	0.401214	0.386	0.3	3.89802e-23
REL	5.37629e-11	0.43153	0.509	0.401	1.31348e-06		SYNE3	5.12005e-48	-0.489368	0.19	0.344	1.25088e-43		PAG1	1.78479e-27	0.415137	0.339	0.246	4.36041e-23
MGST3	5.4961e-11	-0.293828	0.154	0.265	1.34275e-06		LSM10	5.33629e-48	0.303916	0.312	0.159	1.30371e-43		CD79A	1.86319e-27	0.381928	0.113	0.051	4.55195e-23
CAP1	5.65422e-11	-0.271668	0.418	0.539	1.38138e-06		NOP10	7.78125e-48	0.530387	0.609	0.502	1.90104e-43		NDUFB1	2.07099e-27	0.428351	0.68	0.674	5.05964e-23
CEP78	5.8283e-11	-0.392589	0.378	0.492	1.42391e-06		JDP2	8.23434e-48	0.440883	0.287	0.149	2.01173e-43		CSTB	2.11106e-27	0.462895	0.632	0.639	5.15753e-23
PLAAT3	6.98518e-11	0.403851	0.351	0.238	1.70655e-06		CSF1R	1.25422e-47	0.519743	0.313	0.174	3.06418e-43		HIST1H2AC	2.41919e-27	0.455761	0.193	0.109	5.91031e-23
TUBB4B	7.12931e-11	-0.30715	0.116	0.223	1.74176e-06		STX7	1.39031e-47	0.308692	0.285	0.139	3.39667e-43		COX6C	2.45733e-27	0.345037	0.717	0.768	6.0035e-23
NFATC3	7.92022e-11	-0.29362	0.132	0.24	1.93499e-06		SMC1A	1.65573e-47	0.297112	0.268	0.127	4.04512e-43		TRAPPC1	3.28173e-27	0.495027	0.586	0.551	8.01759e-23
TMC6	7.95506e-11	-0.319705	0.274	0.386	1.9435e-06		WTAP	1.73176e-47	-0.271661	0.388	0.584	4.23087e-43		NAMPT	3.67577e-27	0.357716	0.776	0.818	8.98027e-23
ACTN4	7.99758e-11	-0.310588	0.384	0.504	1.95389e-06		ATP5ME	2.81446e-47	0.49908	0.755	0.763	6.87601e-43		NDUFB3	4.42829e-27	0.428696	0.428	0.359	1.08188e-22
ATP2B4	8.58031e-11	-0.325518	0.152	0.257	2.09626e-06		TOMM6	3.37318e-47	0.528513	0.582	0.487	8.24103e-43		ZNFX1	5.70526e-27	0.350991	0.284	0.189	1.39385e-22
GNLY	8.95573e-11	-0.255545	0.983	0.99	2.18797e-06		PSMD4	3.91117e-47	0.47067	0.399	0.257	9.55537e-43		TMEM258	1.07347e-26	0.458601	0.656	0.659	2.6226e-22
SP110	1.03803e-10	0.443432	0.431	0.319	2.536e-06		MARCH1	4.77199e-47	0.447486	0.4	0.252	1.16585e-42		MARCKSL1	2.67681e-26	-0.335068	0.29	0.412	6.53973e-22
MAPRE2	1.05197e-10	0.372004	0.374	0.26	2.57008e-06		PER1	5.55277e-47	0.333229	0.22	0.091	1.3566e-42		UPP1	2.80724e-26	-0.274589	0.422	0.543	6.85836e-22
MARCKSL1	1.05477e-10	-0.310585	0.051	0.135	2.57691e-06		SNX3	8.93911e-47	0.575899	0.702	0.665	2.18391e-42		ZNF331	5.59945e-26	-0.301929	0.073	0.155	1.368e-21
HNRNPA2B1	1.10668e-10	0.355502	0.839	0.823	2.70374e-06		CSF3R	1.25183e-46	-0.279227	0.416	0.627	3.05834e-42		POMP	1.71809e-25	0.393773	0.688	0.713	4.19748e-21
LUC7L3	1.13871e-10	-0.303786	0.457	0.581	2.78197e-06		WDR61	1.39895e-46	0.342306	0.227	0.099	3.41777e-42		LY96	2.00593e-25	0.49368	0.526	0.459	4.90069e-21
SRSF11	1.28608e-10	0.367489	0.626	0.54	3.14202e-06		RPL41	1.40633e-46	0.260811	0.995	0.998	3.4358e-42		CYSTM1	3.59349e-25	0.292112	0.252	0.161	8.77925e-21
JMY	1.35629e-10	0.255625	0.19	0.103	3.31355e-06		CARD8	1.43129e-46	0.326258	0.251	0.115	3.49679e-42		WARS	4.1378e-25	0.719415	0.525	0.519	1.01091e-20
ABHD15	1.40751e-10	-0.281214	0.035	0.111	3.43869e-06		PTMA	1.98712e-46	0.323822	0.98	0.988	4.85473e-42		PRDX1	4.58847e-25	0.493056	0.545	0.533	1.12101e-20
PTP4A2	1.41746e-10	-0.283714	0.539	0.642	3.46299e-06		EXT1	3.37194e-46	-0.279151	0.118	0.26	8.23798e-42		AC103591.3	5.77511e-25	0.60572	0.37	0.291	1.41092e-20
POMP	1.5291e-10	0.297291	0.654	0.556	3.73574e-06		SLC1A3	3.54268e-46	-0.317448	0.118	0.262	8.65512e-42		RHOA	7.14882e-25	0.296961	0.81	0.877	1.74653e-20
AL662844.4	1.61236e-10	0.250446	0.152	0.075	3.93915e-06		GLRX5	3.60894e-46	-0.581524	0.259	0.412	8.817e-42		PIN4	7.43528e-25	0.282276	0.254	0.163	1.81651e-20
PIK3AP1	1.6674e-10	0.259183	0.201	0.111	4.07362e-06		TMEM258	3.75059e-46	0.55531	0.656	0.612	9.16307e-42		VCPIP1	9.42494e-25	0.275234	0.284	0.193	2.30261e-20
CDK13	1.71783e-10	-0.334886	0.33	0.441	4.19682e-06		PSMA7	4.03724e-46	0.475214	0.689	0.684	9.86338e-42		RAB10	1.04878e-24	0.482977	0.415	0.351	2.56228e-20
AC016831.5	1.79158e-10	0.312191	0.231	0.137	4.37701e-06		SNAP23	5.11712e-46	0.341111	0.311	0.165	1.25016e-41		ZNF503	1.73947e-24	0.4039	0.213	0.136	4.24969e-20
PRR5L	1.91755e-10	-0.308676	0.068	0.155	4.68477e-06		WHAMM	7.46629e-46	-0.252516	0.199	0.365	1.82409e-41		PHLDA1	2.06462e-24	-0.261659	0.075	0.157	5.04408e-20
COX7B	1.95755e-10	0.37593	0.62	0.534	4.7825e-06		DUSP6	9.73889e-46	-0.851559	0.475	0.596	2.37931e-41		OTUD1	3.36069e-24	0.490119	0.368	0.287	8.21049e-20
KRR1	1.99767e-10	0.296706	0.402	0.28	4.88051e-06		KDM6B	1.32516e-45	-0.385661	0.218	0.379	3.23749e-41		FKBP1A	6.91828e-24	0.421987	0.793	0.831	1.6902e-19
RBM14	2.06546e-10	0.309444	0.205	0.116	5.04612e-06		YBX3	1.45595e-45	-0.362391	0.447	0.632	3.55704e-41		CDC42	7.43895e-24	0.358969	0.846	0.901	1.81741e-19
POLR2A	2.20502e-10	0.349223	0.363	0.249	5.38708e-06		JAG1	1.56794e-45	-0.305413	0.044	0.159	3.83064e-41		PATL1	7.97289e-24	0.275483	0.27	0.18	1.94786e-19
TES	2.22264e-10	-0.299875	0.316	0.434	5.43013e-06		CBX6	2.94755e-45	-0.377292	0.261	0.429	7.20117e-41		CAPZA2	8.66347e-24	0.431745	0.616	0.623	2.11657e-19
SYNE2	2.28568e-10	0.370821	0.637	0.53	5.58414e-06		GOLGA4	3.24664e-45	-0.352267	0.227	0.388	7.93187e-41		RRAS	9.2666e-24	0.44242	0.281	0.205	2.26392e-19
RNH1	2.79125e-10	-0.26958	0.202	0.313	6.8193e-06		CCT3	3.30038e-45	0.302656	0.29	0.15	8.06315e-41		PTGS2	1.59738e-23	0.755613	0.216	0.14	3.90256e-19
SNTB2	2.87838e-10	-0.297156	0.061	0.145	7.03216e-06		GADD45GIP1	3.54197e-45	0.370034	0.37	0.216	8.65339e-41		PSME1	2.69333e-23	0.332021	0.716	0.787	6.58008e-19
CDC42EP3	2.92418e-10	0.485888	0.29	0.194	7.14406e-06		MAP3K2	3.66043e-45	-0.331502	0.356	0.537	8.94279e-41		TAP1	4.04441e-23	0.284943	0.339	0.249	9.88089e-19
PHF11	2.93151e-10	0.361885	0.322	0.213	7.16197e-06		SMOX	4.13309e-45	-0.391328	0.031	0.138	1.00975e-40		SDF2L1	3.50035e-22	0.336869	0.323	0.236	8.55172e-18
KIF20B	2.96036e-10	0.316265	0.177	0.096	7.23246e-06		C15orf48	7.56887e-45	-0.643179	0.055	0.178	1.84915e-40		TPMT	3.76864e-22	0.296685	0.265	0.183	9.20717e-18
IL2RB	3.61887e-10	-0.277707	0.572	0.673	8.84127e-06		COPZ1	7.85954e-45	0.318641	0.293	0.151	1.92016e-40		LDHA	5.00323e-22	0.379907	0.624	0.614	1.22234e-17
RPL4	3.66945e-10	-0.250329	0.839	0.899	8.96484e-06		BTK	8.11918e-45	0.344573	0.29	0.153	1.9836e-40		MFSD14A	7.53797e-22	0.425269	0.275	0.194	1.8416e-17
TRA2A	3.86253e-10	0.359499	0.516	0.405	9.43655e-06		RHOG	8.76137e-45	0.533525	0.623	0.547	2.14049e-40		CD300A	7.92682e-22	0.335678	0.337	0.259	1.9366e-17
SRSF3	4.5711e-10	0.303056	0.719	0.677	1.11677e-05		ANKRD28	9.94961e-45	-0.474634	0.469	0.627	2.43079e-40		SLIRP	8.84212e-22	0.37866	0.455	0.391	2.16022e-17
SNHG7	5.18673e-10	0.312234	0.342	0.233	1.26717e-05		EMP3	1.08874e-44	0.433938	0.893	0.91	2.65991e-40		PSMA7	1.06165e-21	0.334657	0.689	0.742	2.59371e-17
PA2G4	5.45567e-10	-0.264779	0.32	0.445	1.33287e-05		RPL21	1.34057e-44	0.330379	0.991	0.996	3.27515e-40		CAPG	4.74984e-21	0.607676	0.538	0.525	1.16043e-16
GPRIN3	5.9597e-10	0.30202	0.287	0.181	1.45601e-05		AC004687.1	1.50978e-44	-0.305821	0.289	0.471	3.68856e-40		NDUFB2	6.9961e-21	0.42259	0.617	0.62	1.70922e-16
ZFPM1	6.06915e-10	-0.277968	0.073	0.16	1.48275e-05		CCDC71L	1.72157e-44	-0.280247	0.147	0.295	4.20598e-40		IFI27L2	1.06177e-20	0.484378	0.455	0.396	2.59402e-16
CCDC6	6.25394e-10	0.267395	0.134	0.066	1.5279e-05		SLC16A3	1.73256e-44	0.259967	0.282	0.139	4.23281e-40		PKM	1.2732e-20	0.431463	0.675	0.714	3.11055e-16
FCRL3	6.37886e-10	-0.276404	0.048	0.125	1.55842e-05		ATRX	1.88343e-44	0.417185	0.341	0.2	4.60141e-40		SELENOK	1.46248e-20	0.388137	0.521	0.467	3.57299e-16
TAF11	6.86951e-10	0.307254	0.279	0.179	1.67829e-05		NDUFA13	2.05056e-44	0.471191	0.738	0.743	5.00971e-40		GCH1	1.51496e-20	0.290679	0.27	0.19	3.7012e-16
TLN1	8.09162e-10	-0.286725	0.468	0.588	1.97686e-05		FKBP5	2.20169e-44	0.491992	0.344	0.211	5.37895e-40		LILRB2	1.88004e-20	0.65104	0.489	0.492	4.59312e-16
TOPORS	9.68829e-10	0.284082	0.265	0.163	2.36695e-05		SNHG8	2.31697e-44	-0.510127	0.394	0.561	5.66059e-40		H1FX	1.91318e-20	-0.259623	0.462	0.586	4.67409e-16
IL32	9.77091e-10	0.842674	0.468	0.369	2.38713e-05		ATP5MPL	2.52194e-44	0.431255	0.869	0.88	6.16135e-40		ANXA4	5.21846e-20	0.395461	0.3	0.224	1.27492e-15
CCNK	1.00444e-09	0.268937	0.286	0.184	2.45394e-05		CRIP1	3.40015e-44	0.848602	0.771	0.723	8.30691e-40		CDK2AP2	7.66174e-20	0.291264	0.285	0.205	1.87184e-15
DYRK1A	1.06335e-09	0.300011	0.303	0.197	2.59787e-05		CITED2	3.44323e-44	-0.78534	0.547	0.654	8.41216e-40		CRIP1	1.43341e-19	0.798423	0.771	0.762	3.50197e-15
DEGS1	1.07123e-09	0.27038	0.197	0.113	2.61713e-05		SNX18	4.04091e-44	0.312718	0.258	0.123	9.87234e-40		FOLR3	1.76688e-19	-0.310315	0.103	0.174	4.31668e-15
BCL7C	1.09613e-09	-0.308287	0.195	0.304	2.67796e-05		PSME2	5.11553e-44	0.522217	0.693	0.647	1.24978e-39		PTCH2	1.90016e-19	0.27445	0.155	0.09	4.64229e-15
HADHA	1.1186e-09	-0.306355	0.18	0.278	2.73285e-05		CIAO2B	5.51798e-44	0.46075	0.432	0.298	1.3481e-39		KLF7	2.57071e-19	0.365336	0.303	0.228	6.2805e-15
HP1BP3	1.11975e-09	-0.274938	0.355	0.468	2.73567e-05		VCL	7.84724e-44	0.275243	0.296	0.154	1.91716e-39		PDIA6	3.09358e-19	0.425696	0.462	0.427	7.55793e-15
MT-ND6	1.13191e-09	-0.367158	0.223	0.324	2.76537e-05		HMOX1	1.0265e-43	0.317332	0.272	0.132	2.50785e-39		IL2RG	4.71358e-19	0.30585	0.291	0.212	1.15157e-14
TBL1X	1.17311e-09	0.261598	0.169	0.092	2.86601e-05		BTG1	1.10336e-43	-0.356605	0.746	0.853	2.69562e-39		SLC2A3	4.73892e-19	-0.282094	0.427	0.549	1.15777e-14
TGFBR1	1.2684e-09	-0.276134	0.085	0.172	3.09884e-05		HMGN2	1.23903e-43	0.601254	0.7	0.694	3.02708e-39		SELENOH	8.86338e-19	0.409249	0.591	0.593	2.16541e-14
USP15	1.27595e-09	0.350073	0.499	0.392	3.11727e-05		RPS27L	1.35758e-43	0.655275	0.547	0.449	3.31671e-39		CD14	1.50195e-18	0.585602	0.648	0.68	3.66942e-14
PCNX4	1.3507e-09	-0.318106	0.104	0.197	3.2999e-05		SLA	1.3677e-43	0.366847	0.267	0.132	3.34142e-39		CIAO2A	1.62414e-18	0.372009	0.362	0.286	3.96793e-14
GABARAPL2	1.36729e-09	-0.258048	0.231	0.34	3.34042e-05		RHEB	1.41626e-43	-0.275219	0.342	0.519	3.46006e-39		CD69	1.70635e-18	0.434204	0.218	0.148	4.16878e-14
ZNF276	1.64017e-09	-0.290279	0.191	0.301	4.00711e-05		ADAR	1.48849e-43	-0.355118	0.497	0.678	3.63653e-39		BAX	1.78409e-18	0.475062	0.523	0.496	4.3587e-14
DENND1B	1.70251e-09	0.254999	0.197	0.113	4.15941e-05		DYRK1A	1.84986e-43	-0.250815	0.205	0.366	4.51939e-39		ATP5MPL	2.00271e-18	0.348773	0.869	0.908	4.89282e-14
NR4A2	1.7348e-09	0.374476	0.326	0.218	4.23828e-05		LMNA	2.34037e-43	-0.323629	0.175	0.34	5.71775e-39		RGCC	5.8724e-18	-0.257965	0.193	0.283	1.43469e-13
CCT3	1.77656e-09	-0.254454	0.254	0.369	4.34032e-05		COG3	2.43374e-43	-0.290518	0.161	0.315	5.94587e-39		CD53	6.4864e-18	0.373524	0.593	0.649	1.58469e-13
OIP5-AS1	2.05025e-09	-0.280927	0.117	0.211	5.00896e-05		DUT	2.4576e-43	0.384573	0.287	0.149	6.00417e-39		CALR	8.98547e-18	0.485532	0.527	0.539	2.19524e-13
PRPF4B	2.16956e-09	0.380615	0.539	0.442	5.30046e-05		ANXA2R	3.90556e-43	-0.407383	0.086	0.215	9.54168e-39		XIST	1.48613e-17	0.341428	0.192	0.125	3.63076e-13
GFOD1	2.30447e-09	0.355545	0.302	0.2	5.63005e-05		S100A10	4.53398e-43	-0.335266	0.883	0.929	1.1077e-38		SAR1A	1.62753e-17	0.465737	0.436	0.373	3.97622e-13
NECAP1	2.46416e-09	0.280971	0.364	0.253	6.0202e-05		CAMK2D	5.26292e-43	-0.312373	0.179	0.327	1.28578e-38		MRPL52	1.85505e-17	0.399772	0.415	0.35	4.53207e-13
GZMK	2.52299e-09	-0.786332	0.073	0.153	6.16392e-05		ID2	7.31022e-43	0.720917	0.554	0.419	1.78596e-38		PRDX5	1.90004e-17	0.405928	0.572	0.566	4.64198e-13
PLEKHA2	2.61661e-09	0.360866	0.33	0.23	6.39265e-05		RPL13A	1.2743e-42	0.368756	0.985	0.991	3.11324e-38		CR1	2.27323e-17	0.3695	0.245	0.174	5.55373e-13
KMT2E-AS1	3.08251e-09	0.25379	0.185	0.105	7.53088e-05		MRPS18C	1.36538e-42	0.341154	0.305	0.167	3.33576e-38		VAMP5	2.40058e-17	0.340928	0.464	0.406	5.86486e-13
FEZ1	3.17413e-09	-0.277737	0.043	0.114	7.75472e-05		VAMP2	1.52753e-42	0.493356	0.427	0.269	3.73191e-38		VCAN	4.65082e-17	0.379056	0.725	0.676	1.13624e-12
PIK3R1	3.38744e-09	0.475466	0.581	0.515	8.27586e-05		LEPROT	2.0578e-42	-0.269895	0.347	0.524	5.02742e-38		MNDA	8.17139e-17	0.310456	0.714	0.694	1.99635e-12
CAPZA1	3.6482e-09	0.399835	0.492	0.385	8.91293e-05		RAPGEF2	2.23211e-42	-0.251872	0.107	0.239	5.45326e-38		PSMB3	1.44663e-16	0.328825	0.67	0.716	3.53427e-12
UBE2D3	3.9426e-09	0.282538	0.723	0.648	9.63217e-05		RPL27A	2.35909e-42	0.331464	0.967	0.975	5.76349e-38		MARCO	1.55135e-16	0.312011	0.227	0.162	3.79009e-12
CITED2	3.97332e-09	0.363163	0.255	0.163	9.70723e-05		GIT2	2.55788e-42	0.278184	0.251	0.12	6.24916e-38		VPS29	2.11861e-16	0.433566	0.529	0.508	5.17598e-12
PCSK7	4.14586e-09	-0.285534	0.545	0.64	0.000101288		TNFRSF1B	2.64308e-42	0.694568	0.487	0.405	6.4573e-38		RBX1	3.73183e-16	0.407261	0.605	0.619	9.11723e-12
NUCB2	4.47548e-09	-0.272019	0.214	0.32	0.000109341		ALDH2	3.67146e-42	-0.277138	0.323	0.502	8.96975e-38		NME1	3.79276e-16	0.25149	0.205	0.139	9.26609e-12
TTC38	4.48631e-09	-0.253666	0.283	0.397	0.000109605		SRP9	3.81991e-42	0.377696	0.398	0.251	9.33242e-38		TMCO1	4.33673e-16	0.322646	0.375	0.309	1.05951e-11
HIST1H2AC	4.76285e-09	0.351765	0.145	0.077	0.000116361		RICTOR	6.57338e-42	-0.332668	0.297	0.463	1.60594e-37		SP110	5.76974e-16	0.349821	0.429	0.382	1.40961e-11
CCT5	4.92513e-09	-0.271596	0.157	0.257	0.000120326		HDAC1	7.16887e-42	0.252163	0.238	0.113	1.75143e-37		CARD16	6.84972e-16	0.429824	0.579	0.6	1.67346e-11
FAM89B	5.03161e-09	-0.250532	0.124	0.217	0.000122927		SELL	8.87434e-42	0.662982	0.664	0.624	2.16809e-37		AC009950.1	8.36257e-16	0.354152	0.188	0.128	2.04306e-11
MAP2K2	5.17594e-09	-0.260014	0.346	0.453	0.000126453		PIN4	1.13655e-41	0.263119	0.254	0.122	2.7767e-37		CYBB	1.27069e-15	0.350123	0.649	0.683	3.10442e-11
MED13	5.28558e-09	0.283744	0.259	0.165	0.000129132		SLC24A4	1.2688e-41	0.260574	0.231	0.109	3.0998e-37		SCO2	1.28961e-15	0.442602	0.6	0.572	3.15064e-11
GRIPAP1	5.31453e-09	0.277216	0.234	0.145	0.000129839		LCP1	2.34044e-41	0.49644	0.728	0.784	5.71792e-37		ANXA1	1.87466e-15	0.367253	0.727	0.813	4.57999e-11
USP28	5.40315e-09	-0.336601	0.149	0.241	0.000132004		TMOD3	3.52987e-41	0.345529	0.334	0.199	8.62382e-37		ICAM2	4.10987e-15	0.2963	0.279	0.211	1.00408e-10
GNPTAB	5.91123e-09	0.414713	0.564	0.486	0.000144417		ATP6V1D	3.7584e-41	0.277988	0.245	0.118	9.18216e-37		EHD4	4.44836e-15	0.266136	0.33	0.258	1.08678e-10
TMEM181	6.39972e-09	-0.252197	0.096	0.183	0.000156352		GABARAPL2	4.24716e-41	0.471259	0.491	0.354	1.03762e-36		TNFAIP8	5.47986e-15	0.405314	0.374	0.325	1.33878e-10
SQOR	6.61244e-09	0.260177	0.134	0.07	0.000161549		SAMHD1	4.35881e-41	0.617305	0.613	0.644	1.0649e-36		MRPS18C	7.62725e-15	0.268548	0.305	0.237	1.86341e-10
TNIP1	7.2699e-09	0.317902	0.289	0.191	0.000177611		HES4	4.99114e-41	-0.536568	0.279	0.448	1.21938e-36		NAPA	8.65469e-15	0.368792	0.372	0.304	2.11443e-10
GSN	7.79363e-09	-0.300658	0.104	0.189	0.000190406		SATB1	6.71534e-41	-0.254017	0.149	0.294	1.64062e-36		CALM3	8.69401e-15	0.39756	0.581	0.591	2.12403e-10
SLC38A1	8.30942e-09	0.368358	0.501	0.404	0.000203007		DNAJB4	7.88532e-41	-0.349661	0.246	0.4	1.92646e-36		RNF144B	9.01424e-15	0.317776	0.295	0.225	2.20227e-10
QKI	9.18078e-09	0.354619	0.366	0.268	0.000224296		RBBP4	8.96353e-41	0.314615	0.296	0.158	2.18988e-36		PGK1	1.06569e-14	0.288198	0.683	0.747	2.60358e-10
C1GALT1	1.05092e-08	0.267116	0.275	0.18	0.000256749		EGR1	1.12708e-40	0.387213	0.18	0.072	2.75358e-36		SIAH2	1.21763e-14	0.283986	0.265	0.198	2.9748e-10
TUBA1A	1.07631e-08	-0.270152	0.206	0.306	0.000262952		RPS17	1.15597e-40	0.348696	0.93	0.943	2.82416e-36		NT5C3A	1.26895e-14	0.403181	0.282	0.219	3.10016e-10
PLCB1	1.08992e-08	-0.269277	0.074	0.153	0.000266278		RPL35	1.15646e-40	0.267155	0.963	0.977	2.82536e-36		GNG10	1.55754e-14	0.399344	0.523	0.49	3.80522e-10
MEX3C	1.22241e-08	0.280548	0.344	0.242	0.000298647		ERH	1.21058e-40	0.500734	0.512	0.384	2.95756e-36		COX8A	1.58631e-14	0.329716	0.723	0.798	3.87551e-10
ADGRG1	1.26174e-08	-0.258667	0.371	0.472	0.000308256		LDLR	1.24897e-40	-0.400475	0.26	0.419	3.05137e-36		SMCO4	1.6968e-14	0.303527	0.314	0.249	4.14545e-10
METTL23	1.26353e-08	-0.258613	0.108	0.193	0.000308693		CD79B	1.42126e-40	0.404035	0.204	0.091	3.47228e-36		TMBIM6	1.75864e-14	0.297618	0.666	0.752	4.29654e-10
TERF2IP	1.29001e-08	-0.311086	0.375	0.474	0.000315162		DOK2	1.4384e-40	0.554502	0.428	0.318	3.51415e-36		CHMP2A	2.40993e-14	0.353675	0.529	0.526	5.88769e-10
RNF38	1.30339e-08	0.251485	0.152	0.083	0.000318432		HLA-DRB1	1.65407e-40	-0.469767	0.674	0.793	4.04105e-36		SKAP2	2.98285e-14	0.341365	0.456	0.419	7.2874e-10
BORCS5	1.43681e-08	-0.250115	0.052	0.123	0.000351028		ATF4	1.68089e-40	-0.269904	0.443	0.62	4.10658e-36		ATP5PD	3.08244e-14	0.352752	0.524	0.526	7.53071e-10
NMI	1.45219e-08	0.300191	0.247	0.159	0.000354785		LMNB1	2.27413e-40	-0.301687	0.176	0.323	5.55592e-36		STAT2	4.39679e-14	0.275226	0.365	0.299	1.07418e-09
MAZ	1.5201e-08	-0.293021	0.211	0.313	0.000371377		CTSC	3.01893e-40	0.50705	0.439	0.316	7.37554e-36		MYD88	4.70117e-14	0.356456	0.406	0.362	1.14854e-09
FMNL1	1.53546e-08	-0.276129	0.52	0.619	0.000375127		POMP	3.38789e-40	0.53689	0.688	0.668	8.27696e-36		SMARCA5	5.50999e-14	0.36549	0.365	0.314	1.34615e-09
AOAH	1.62399e-08	-0.32429	0.283	0.376	0.000396757		IGLC3	4.26193e-40	0.764059	0.215	0.104	1.04123e-35		GNLY	7.70364e-14	-0.312885	0.114	0.183	1.88208e-09
SKAP2	1.79049e-08	-0.290006	0.133	0.218	0.000437434		MANF	4.34553e-40	0.25674	0.191	0.081	1.06166e-35		HIGD1A	8.78856e-14	0.293201	0.268	0.202	2.14713e-09
ADPGK	1.94428e-08	0.326907	0.25	0.163	0.000475006		TRPS1	4.8938e-40	-0.32333	0.199	0.347	1.19561e-35		OSTF1	8.86046e-14	0.392806	0.482	0.451	2.1647e-09
PIM1	1.96453e-08	0.379683	0.324	0.226	0.000479954		PRRC2C	6.9424e-40	-0.320747	0.468	0.661	1.6961e-35		SEC61G	9.30272e-14	0.349215	0.697	0.724	2.27275e-09
NCL	1.97581e-08	-0.251814	0.633	0.717	0.00048271		HSPA8	1.0718e-39	0.525153	0.481	0.371	2.6185e-35		RABGAP1L	9.70258e-14	0.369861	0.353	0.295	2.37044e-09
ARNTL	2.11304e-08	0.280804	0.253	0.164	0.000516237		SDHD	1.20446e-39	0.353861	0.325	0.19	2.94261e-35		C4orf48	1.07013e-13	0.43391	0.607	0.613	2.61444e-09
NFAT5	2.25069e-08	0.35995	0.309	0.213	0.000549865		MTHFR	1.29052e-39	-0.290312	0.151	0.288	3.15286e-35		PSMA6	1.22052e-13	0.362158	0.558	0.574	2.98185e-09
HIST1H4C	2.52335e-08	-0.381022	0.247	0.338	0.00061648		HCLS1	1.36332e-39	0.530347	0.549	0.48	3.33073e-35		SPCS2	1.81787e-13	0.335886	0.467	0.433	4.44124e-09
UBALD2	2.7136e-08	0.336426	0.448	0.351	0.000662958		MFSD1	1.46749e-39	0.451741	0.387	0.253	3.58521e-35		IRS2	8.32665e-13	0.41593	0.375	0.321	2.03428e-08
AL627171.2	2.93177e-08	0.321693	0.245	0.159	0.000716261		GDI2	1.71851e-39	0.519358	0.54	0.461	4.1985e-35		BIRC3	8.45664e-13	0.251292	0.242	0.181	2.06604e-08
TSEN54	3.00797e-08	-0.28949	0.227	0.329	0.000734877		RNF213	1.9136e-39	-0.341134	0.551	0.736	4.67511e-35		ANXA5	1.03448e-12	0.282159	0.653	0.732	2.52735e-08
ASCC3	3.09265e-08	0.267503	0.227	0.145	0.000755565		HNRNPR	1.96518e-39	0.422901	0.392	0.262	4.80114e-35		LCP2	1.71956e-12	0.426288	0.444	0.43	4.20106e-08
ARID5B	3.36922e-08	-0.327078	0.1	0.18	0.000823134		CSK	2.11539e-39	0.541143	0.438	0.329	5.1681e-35		CD83	2.03954e-12	0.303694	0.488	0.42	4.9828e-08
DTHD1	3.83951e-08	-0.301115	0.066	0.138	0.000938031		LYST	2.55307e-39	0.647986	0.46	0.365	6.23741e-35		PDIA4	2.40084e-12	0.285266	0.264	0.205	5.86549e-08
CCDC59	4.22168e-08	0.251924	0.394	0.291	0.0010314		AFF1	2.64949e-39	-0.299569	0.201	0.345	6.47297e-35		GABARAPL2	3.80199e-12	0.385711	0.491	0.449	9.28863e-08
SARAF	4.43907e-08	0.291079	0.726	0.699	0.00108451		ABRACL	3.46347e-39	0.470591	0.488	0.365	8.46161e-35		NPL	5.06869e-12	0.262215	0.217	0.158	1.23833e-07
RCC2	4.54946e-08	0.26233	0.206	0.128	0.00111148		RAC2	3.56352e-39	0.511411	0.527	0.446	8.70604e-35		POLR2F	5.43716e-12	0.295262	0.306	0.245	1.32835e-07
CSNK1G3	4.62125e-08	0.257787	0.253	0.165	0.00112902		ANP32A	3.58145e-39	0.499049	0.48	0.368	8.74985e-35		SHFL	6.70633e-12	0.272705	0.261	0.2	1.63842e-07
RHOBTB3	5.12051e-08	-0.251112	0.093	0.173	0.00125099		CTSS	4.44764e-39	0.473135	0.921	0.913	1.0866e-34		TBCA	7.29437e-12	0.370678	0.573	0.57	1.78209e-07
WASF2	5.5257e-08	-0.25701	0.319	0.421	0.00134998		C3AR1	4.83484e-39	0.380556	0.284	0.159	1.1812e-34		SKP1	7.53026e-12	0.339818	0.691	0.743	1.83972e-07
CCL5	5.86561e-08	0.49659	0.735	0.687	0.00143303		CYBB	5.50249e-39	0.63744	0.649	0.674	1.34431e-34		FGD2	8.03009e-12	0.368497	0.33	0.269	1.96183e-07
CREBZF	5.99133e-08	-0.273112	0.154	0.242	0.00146374		IFITM1	5.84464e-39	0.69622	0.428	0.304	1.4279e-34		DYNC1I2	1.25247e-11	0.265526	0.333	0.273	3.05991e-07
RIPOR2	6.25145e-08	-0.2628	0.491	0.584	0.00152729		COX7C	6.17141e-39	0.329091	0.799	0.852	1.50774e-34		SSB	1.3272e-11	0.371305	0.425	0.411	3.24249e-07
MAP7D1	6.82636e-08	-0.250073	0.152	0.24	0.00166775		CCT5	8.4141e-39	0.344455	0.348	0.221	2.05565e-34		UQCRQ	1.44201e-11	0.386869	0.616	0.636	3.52297e-07
STAT3	7.07506e-08	0.362213	0.438	0.347	0.00172851		PAK2	8.69374e-39	0.546165	0.476	0.391	2.12397e-34		HCK	2.41255e-11	0.36594	0.458	0.444	5.89411e-07
SREK1	7.08804e-08	0.291048	0.422	0.323	0.00173168		HSBP1	9.97456e-39	0.530268	0.521	0.424	2.43689e-34		SNX3	2.61186e-11	0.348035	0.702	0.739	6.38103e-07
SMG1	7.1316e-08	0.372579	0.44	0.346	0.00174232		HMGA1	1.04832e-38	-0.379437	0.223	0.372	2.56114e-34		PHF11	2.66075e-11	0.316099	0.334	0.277	6.50048e-07
SAMD9L	7.26993e-08	0.380897	0.285	0.202	0.00177612		ENTPD1	1.42773e-38	0.297981	0.217	0.104	3.48808e-34		CNIH4	3.08324e-11	0.361713	0.339	0.292	7.53266e-07
KDM2A	7.38484e-08	0.280228	0.378	0.278	0.00180419		CDC42EP3	1.67995e-38	-0.437768	0.42	0.596	4.10429e-34		PSENEN	3.68134e-11	0.287773	0.282	0.222	8.99388e-07
BPTF	7.48065e-08	-0.288109	0.36	0.46	0.0018276		PTPRC	1.73955e-38	0.695241	0.698	0.799	4.2499e-34		PLEKHF2	3.7263e-11	0.27755	0.315	0.256	9.10373e-07
EIF3L	8.09054e-08	-0.255899	0.258	0.362	0.0019766		LSM6	2.09137e-38	0.32103	0.35	0.207	5.10944e-34		SNHG25	3.80695e-11	0.275004	0.319	0.254	9.30077e-07
AC127502.2	8.1049e-08	0.27018	0.253	0.166	0.00198011		NEDD8	2.16172e-38	0.488667	0.626	0.58	5.2813e-34		NDUFB9	3.86442e-11	0.33201	0.547	0.523	9.44117e-07
YY1	9.41261e-08	-0.266014	0.342	0.436	0.00229959		ITGA4	2.42052e-38	0.604716	0.455	0.361	5.91358e-34		CIAO2B	4.12357e-11	0.299352	0.432	0.393	1.00743e-06
FNDC3B	1.14791e-07	0.279462	0.261	0.174	0.00280447		SASH3	2.42967e-38	0.3437	0.281	0.15	5.93593e-34		STAT1	6.75298e-11	0.253069	0.426	0.375	1.64982e-06
DNAJC1	1.5062e-07	-0.261299	0.219	0.309	0.0036798		SNHG9	2.98041e-38	-0.326914	0.221	0.374	7.28143e-34		B4GALT5	1.08622e-10	0.251409	0.236	0.181	2.65374e-06
ATF7IP2	1.63483e-07	-0.282281	0.09	0.164	0.00399406		HOTAIRM1	3.38298e-38	-0.318459	0.278	0.439	8.26495e-34		SEM1	1.24003e-10	0.356276	0.484	0.471	3.02952e-06
ITPR1	1.71986e-07	0.267474	0.217	0.14	0.00420178		CD2BP2	3.86484e-38	0.257818	0.213	0.098	9.44218e-34		NDUFAF3	1.51756e-10	0.268281	0.281	0.223	3.70755e-06
NCR1	1.84127e-07	-0.27358	0.145	0.223	0.00449841		CAPZA1	4.07108e-38	0.492018	0.582	0.53	9.94604e-34		MT1X	1.87761e-10	0.402159	0.191	0.142	4.58719e-06
PATL2	1.84558e-07	0.467685	0.181	0.112	0.00450895		MRPL57	6.20099e-38	0.30022	0.328	0.188	1.51496e-33		FCER1A	3.1775e-10	-0.342527	0.078	0.124	7.76294e-06
PPM1B	1.86962e-07	0.314987	0.312	0.223	0.00456766		IGLC1	7.88994e-38	0.669151	0.161	0.067	1.92759e-33		COX7B	4.78983e-10	0.26763	0.677	0.743	1.1702e-05
NCAM1	2.34705e-07	-0.270541	0.162	0.248	0.00573408		EIF5B	8.316e-38	0.348571	0.306	0.175	2.03168e-33		YWHAH	5.31478e-10	0.364885	0.404	0.369	1.29845e-05
SLC2A3	2.3504e-07	0.434044	0.31	0.226	0.00574226		DUSP1	8.73991e-38	0.559582	0.773	0.762	2.13525e-33		TMEM167A	5.39346e-10	0.397084	0.539	0.532	1.31768e-05
IRF1	2.36828e-07	0.3299	0.731	0.72	0.00578593		IFNB1	1.31954e-37	-3.02555	0.392	0.438	3.22377e-33		MDM2	6.65701e-10	0.323701	0.27	0.22	1.62638e-05
ERCC5	2.51062e-07	-0.25138	0.12	0.197	0.00613369		NAGK	1.32489e-37	0.387309	0.4	0.272	3.23685e-33		SELPLG	1.1583e-09	0.28777	0.366	0.315	2.82983e-05
LSM14A	2.84248e-07	0.263601	0.428	0.323	0.00694446		RNF181	1.36565e-37	0.385201	0.438	0.3	3.33642e-33		AL021155.5	1.65296e-09	0.286681	0.199	0.149	4.03835e-05
MTCH1	2.84745e-07	0.317101	0.336	0.248	0.00695661		KPNA4	1.85138e-37	-0.256595	0.23	0.376	4.52311e-33		RAP1B	1.65549e-09	0.331064	0.642	0.713	4.04452e-05
MALT1	2.99722e-07	0.279657	0.215	0.141	0.00732251		CD36	1.9117e-37	0.624886	0.549	0.478	4.67047e-33		PPDPF	1.78655e-09	0.282593	0.668	0.696	4.36473e-05
HERPUD1	3.20782e-07	-0.274284	0.225	0.314	0.00783703		VASP	1.99214e-37	0.557836	0.51	0.433	4.86699e-33		TXNDC17	1.96754e-09	0.279153	0.402	0.368	4.80689e-05
UBE2M	3.26497e-07	-0.285654	0.23	0.312	0.00797666		LYSMD2	2.65236e-37	-0.322594	0.268	0.414	6.47998e-33		SELENOF	1.99958e-09	0.369052	0.515	0.499	4.88517e-05
GK5	3.80346e-07	-0.256513	0.307	0.402	0.00929222		CDKN1A	2.67262e-37	-0.257616	0.401	0.576	6.52948e-33		FGR	3.39309e-09	0.343168	0.584	0.61	8.28966e-05
RNF114	4.03855e-07	0.25953	0.297	0.207	0.00986657		AL034397.3	2.82102e-37	0.267576	0.214	0.099	6.89204e-33		NUDT16	3.88899e-09	0.277367	0.304	0.254	9.50118e-05
IL18R1	4.14506e-07	-0.255501	0.077	0.144	0.0101268		BLOC1S1	3.75307e-37	0.514623	0.693	0.695	9.16913e-33		DYNLRB1	5.1629e-09	0.278603	0.381	0.339	0.000126135
CDK11A	4.27794e-07	0.274061	0.334	0.245	0.0104514		ALAS1	4.65881e-37	-0.393775	0.066	0.173	1.13819e-32		LAMTOR2	8.01794e-09	0.374777	0.481	0.464	0.000195886
CAND1	4.39222e-07	0.263733	0.282	0.196	0.0107306		BHLHE40	4.67491e-37	-0.322103	0.191	0.333	1.14213e-32		S100A12	1.03035e-08	1.14462	0.629	0.696	0.000251726
GABPB1-AS1	4.71127e-07	-0.280738	0.19	0.28	0.0115101		MRPL20	5.44424e-37	0.351978	0.373	0.24	1.33008e-32		ZNF281	1.05994e-08	0.344565	0.326	0.284	0.000258955
CD3E	5.10485e-07	-0.373272	0.223	0.306	0.0124717		ITPRID2	7.41217e-37	-0.286389	0.197	0.339	1.81087e-32		HSP90AA1	1.2142e-08	0.285159	0.675	0.763	0.000296641
METRNL	5.32666e-07	-0.36581	0.324	0.401	0.0130136		CELF2	7.54512e-37	0.602172	0.552	0.504	1.84335e-32		PLCG2	1.49589e-08	0.312738	0.294	0.243	0.00036546
SRSF10	6.37335e-07	0.288093	0.519	0.432	0.0155707		TLR4	7.72367e-37	0.422733	0.336	0.206	1.88697e-32		CFD	2.16818e-08	0.330989	0.712	0.795	0.000529709
IL10RA	6.91167e-07	0.353413	0.412	0.331	0.0168859		NR3C1	7.75301e-37	-0.309504	0.347	0.499	1.89414e-32		UGP2	2.73375e-08	0.257748	0.283	0.233	0.000667882
RNF166	7.19063e-07	-0.311882	0.299	0.379	0.0175674		SRSF7	1.04125e-36	0.417422	0.427	0.297	2.54388e-32		CD47	3.11543e-08	0.336501	0.485	0.468	0.00076113
DPP8	7.27854e-07	0.272318	0.239	0.163	0.0177822		SMCHD1	1.26358e-36	-0.271502	0.454	0.636	3.08704e-32		CAMK1	4.86977e-08	0.288834	0.277	0.239	0.00118973
ITGAX	8.62864e-07	-0.365306	0.129	0.199	0.0210806		NDUFV3	3.63905e-36	0.257956	0.238	0.119	8.89057e-32		RNF149	6.41762e-08	0.336654	0.504	0.523	0.00156789
S100A10	1.00883e-06	0.340261	0.654	0.611	0.0246468		PPA1	3.85367e-36	-0.314878	0.375	0.545	9.41491e-32		CD36	7.72197e-08	0.369553	0.549	0.557	0.00188655
SUMO3	1.01819e-06	-0.255921	0.165	0.245	0.0248753		SLC11A1	5.40629e-36	0.676738	0.472	0.412	1.32081e-31		HLA-DRB5	8.12808e-08	0.481944	0.625	0.727	0.00198577
TLE1	1.06253e-06	-0.298188	0.195	0.273	0.0259588		MYO1F	5.50836e-36	0.497148	0.531	0.465	1.34575e-31		TMEM59	8.53683e-08	0.313331	0.625	0.678	0.00208563
TRIP11	1.06316e-06	-0.262032	0.093	0.161	0.0259739		RBP7	7.51947e-36	-0.302135	0.273	0.431	1.83708e-31		RAB8A	1.01605e-07	0.307595	0.415	0.405	0.00248232
MDM4	1.09056e-06	0.2823	0.536	0.454	0.0266434		SRP14	7.55527e-36	0.293303	0.765	0.822	1.84583e-31		NDUFS6	1.05869e-07	0.31122	0.521	0.538	0.00258649
NR3C1	1.13883e-06	0.283804	0.43	0.339	0.0278227		ATM	7.8277e-36	0.286839	0.275	0.15	1.91239e-31		LMAN2	1.77599e-07	0.283229	0.412	0.39	0.00433892
PARP15	1.16354e-06	0.265609	0.241	0.165	0.0284265		SDHC	9.47778e-36	0.349662	0.312	0.188	2.31552e-31		SFT2D1	1.79287e-07	0.321809	0.447	0.414	0.00438016
RASA3	1.1847e-06	-0.273894	0.21	0.289	0.0289434		VCPIP1	1.0445e-35	-0.340788	0.284	0.427	2.55181e-31		ENO1	1.81796e-07	0.256189	0.693	0.775	0.00444145
HLA-DRB1	1.24621e-06	0.277555	0.246	0.168	0.0304461		SMIM14	1.2404e-35	0.41193	0.256	0.138	3.03042e-31		H2AFJ	2.15502e-07	0.338509	0.434	0.421	0.00526494
DDX3X	1.28565e-06	0.314493	0.577	0.513	0.0314097		CACYBP	1.27168e-35	0.320162	0.28	0.157	3.10685e-31		SMAP2	2.72455e-07	0.357599	0.474	0.504	0.00665636
PDE4D	1.63118e-06	0.279021	0.336	0.254	0.0398512		NDUFS2	1.56618e-35	0.262585	0.272	0.149	3.82632e-31		TRA2B	2.72513e-07	0.276953	0.619	0.677	0.00665777
DNM1L	2.00078e-06	0.250683	0.257	0.18	0.0488811		DDX60L	1.64811e-35	-0.404481	0.304	0.451	4.0265e-31		NOSIP	2.77441e-07	0.266008	0.307	0.259	0.00677816
							MEA1	1.66199e-35	0.254603	0.191	0.085	4.06041e-31		TRAPPC5	3.59469e-07	0.297935	0.703	0.773	0.00878218
							SUCLG1	2.0233e-35	0.279135	0.272	0.149	4.94313e-31		CAPZA1	3.65997e-07	0.296003	0.582	0.629	0.00894168
							METTL7A	2.82541e-35	0.296657	0.258	0.139	6.90276e-31		NAPRT	3.99806e-07	0.3093	0.391	0.36	0.00976766
							TAOK3	3.24106e-35	0.45395	0.424	0.316	7.91823e-31		MOB1A	4.34905e-07	0.262511	0.599	0.664	0.0106252
							SEM1	3.57737e-35	0.427047	0.484	0.382	8.73988e-31		DYNLL1	4.5458e-07	0.270741	0.462	0.437	0.0111058
							TSC22D3	3.62214e-35	0.534174	0.53	0.422	8.84926e-31		LTB	5.4088e-07	0.386434	0.348	0.311	0.0132142
							APOBR	5.33984e-35	-0.306719	0.271	0.418	1.30458e-30		CAPN2	5.80769e-07	0.313216	0.477	0.473	0.0141888
							DIPK2A	6.30334e-35	-0.409692	0.232	0.361	1.53997e-30		IFI16	6.06034e-07	0.287074	0.455	0.452	0.014806
							VEGFA	6.34538e-35	-0.304559	0.066	0.173	1.55024e-30		CD163	7.0454e-07	0.437386	0.279	0.256	0.0172126
							TNIP1	6.87306e-35	-0.302216	0.306	0.453	1.67916e-30		UNC93B1	7.71756e-07	0.311213	0.413	0.391	0.0188548
							XRCC5	1.3769e-34	0.407338	0.41	0.306	3.36392e-30		ADAR	8.99139e-07	0.290733	0.497	0.512	0.0219669
							PCMT1	1.52821e-34	0.308714	0.33	0.199	3.73357e-30
							PRELID1	1.82652e-34	0.42658	0.744	0.786	4.46236e-30
							SLAMF7	1.88296e-34	-0.306333	0.081	0.191	4.60025e-30
							SFT2D1	1.93498e-34	0.464991	0.447	0.317	4.72735e-30
							PPCS	2.15951e-34	0.339869	0.302	0.178	5.2759e-30
							IFI35	2.58973e-34	0.452673	0.452	0.349	6.32696e-30
							RGS19	3.96839e-34	0.440119	0.436	0.326	9.69518e-30
							TGFB1	5.0356e-34	-0.300526	0.474	0.651	1.23025e-29
							NUMB	5.37103e-34	0.366924	0.344	0.217	1.3122e-29
							AC007952.4	6.78972e-34	-0.298614	0.355	0.521	1.6588e-29
							FNIP2	7.23353e-34	-0.374039	0.204	0.332	1.76722e-29
							TMEM167A	7.35502e-34	0.508315	0.539	0.453	1.7969e-29
							SRGAP2	8.52976e-34	-0.311221	0.263	0.407	2.0839e-29
							LGALS3	9.03504e-34	-0.395547	0.549	0.725	2.20735e-29
							ATP6V1G1	1.01233e-33	0.452263	0.724	0.702	2.47323e-29
							SERPINA1	1.09988e-33	0.471561	0.746	0.804	2.68711e-29
							GOLPH3	1.24941e-33	0.27864	0.256	0.137	3.05244e-29
							BAX	1.40238e-33	0.509651	0.523	0.435	3.42615e-29
							JAML	1.53054e-33	0.487303	0.495	0.417	3.73926e-29
							HNRNPDL	2.03404e-33	0.50053	0.648	0.618	4.96935e-29
							ARRB1	2.17204e-33	0.282985	0.255	0.14	5.30652e-29
							DECR1	2.21804e-33	0.382959	0.358	0.236	5.41888e-29
							FUT4	2.24438e-33	-0.250092	0.178	0.31	5.48325e-29
							TMBIM6	3.1814e-33	0.451366	0.666	0.726	7.77248e-29
							RALBP1	3.19943e-33	0.315574	0.291	0.171	7.81653e-29
							MBOAT7	3.414e-33	0.421492	0.334	0.215	8.34073e-29
							ACSL3	3.58073e-33	-0.329351	0.311	0.454	8.74807e-29
							ITGA5	3.78982e-33	-0.464588	0.144	0.258	9.25892e-29
							CTBP2	3.8724e-33	0.273925	0.253	0.139	9.46065e-29
							TPI1	6.28631e-33	0.465882	0.684	0.677	1.53581e-28
							DPYD	7.26954e-33	0.391395	0.32	0.204	1.77602e-28
							MNDA	7.48052e-33	0.548027	0.714	0.795	1.82757e-28
							C5AR1	7.90031e-33	0.640408	0.382	0.274	1.93013e-28
							YWHAB	1.04999e-32	0.447481	0.662	0.718	2.56522e-28
							LPIN2	1.07583e-32	-0.250291	0.128	0.245	2.62837e-28
							UBL5	1.0999e-32	0.383558	0.672	0.699	2.68717e-28
							CCNDBP1	1.46111e-32	0.291744	0.316	0.19	3.56965e-28
							AK2	1.46468e-32	0.253873	0.241	0.129	3.57836e-28
							ITPR1	1.46703e-32	0.289115	0.207	0.103	3.58411e-28
							GYG1	1.91069e-32	0.366599	0.263	0.147	4.668e-28
							NRGN	2.1005e-32	-0.366404	0.253	0.396	5.13173e-28
							MXD1	2.1186e-32	-0.336915	0.418	0.562	5.17596e-28
							DOCK11	2.72669e-32	0.258679	0.255	0.142	6.66157e-28
							ANXA4	2.77165e-32	0.414482	0.3	0.186	6.77141e-28
							PSMA5	2.79568e-32	0.367192	0.347	0.234	6.83013e-28
							HSPB1	3.29247e-32	0.319535	0.224	0.117	8.04384e-28
							LBR	3.3409e-32	0.264119	0.285	0.162	8.16216e-28
							PSMC5	7.14034e-32	0.373383	0.371	0.251	1.74446e-27
							PPBP	1.0136e-31	-0.959794	0.128	0.246	2.47633e-27
							TIMP2	1.3191e-31	-0.250438	0.426	0.613	3.22269e-27
							PLAUR	1.82432e-31	-0.463264	0.542	0.645	4.45698e-27
							ZFAND2A	1.94246e-31	-0.417926	0.189	0.318	4.74562e-27
							MT-ND3	2.59986e-31	-0.308988	0.987	0.991	6.35172e-27
							FERMT3	2.97766e-31	0.425814	0.451	0.362	7.27471e-27
							SELENOF	3.31137e-31	0.503933	0.515	0.427	8.09e-27
							TIMP1	3.52092e-31	0.582456	0.735	0.783	8.60196e-27
							ACTR2	4.31548e-31	0.483268	0.635	0.692	1.05431e-26
							YWHAH	4.38419e-31	0.339367	0.404	0.28	1.0711e-26
							CD93	4.6019e-31	0.27074	0.279	0.16	1.12429e-26
							ORAI2	4.85029e-31	-0.276334	0.168	0.295	1.18498e-26
							PLEKHJ1	5.46944e-31	0.291213	0.259	0.147	1.33624e-26
							MPEG1	6.68729e-31	0.523056	0.604	0.589	1.63377e-26
							TIMM8B	9.43355e-31	0.363167	0.431	0.318	2.30471e-26
							HSP90AB1	1.64623e-30	0.59593	0.54	0.507	4.02191e-26
							DPYSL2	1.95717e-30	0.502594	0.422	0.324	4.78156e-26
							PABPC4	2.13662e-30	-0.281452	0.315	0.454	5.21997e-26
							PSMB10	2.20051e-30	0.452401	0.541	0.461	5.37607e-26
							HSPE1	2.25595e-30	0.379779	0.341	0.227	5.51151e-26
							MRPL52	2.29451e-30	0.385218	0.415	0.3	5.60571e-26
							ATP5MG	2.60276e-30	0.289388	0.865	0.905	6.3588e-26
							HERPUD1	2.98015e-30	0.443203	0.437	0.32	7.2808e-26
							WNK1	3.18224e-30	0.352192	0.33	0.218	7.77453e-26
							LTB	3.30533e-30	0.343071	0.348	0.217	8.07525e-26
							RAB10	3.52761e-30	0.450311	0.415	0.32	8.6183e-26
							DDX18	4.55586e-30	0.31674	0.343	0.226	1.11304e-25
							RBX1	4.55665e-30	0.420265	0.605	0.552	1.11324e-25
							ZNF106	4.70322e-30	0.406715	0.382	0.27	1.14904e-25
							BANF1	6.80235e-30	0.282537	0.346	0.225	1.66188e-25
							HP1BP3	7.79518e-30	0.362823	0.344	0.231	1.90444e-25
							KDM5B	8.35001e-30	-0.290123	0.156	0.271	2.03999e-25
							CHMP4A	8.66951e-30	0.310429	0.349	0.231	2.11805e-25
							TBCA	8.84347e-30	0.470576	0.573	0.511	2.16055e-25
							PPP1CA	1.13573e-29	0.474096	0.593	0.537	2.77471e-25
							MDM2	1.74045e-29	-0.450515	0.27	0.395	4.25208e-25
							ATP5F1C	1.90948e-29	0.446726	0.524	0.444	4.66505e-25
							GASK1B	2.61658e-29	0.297129	0.206	0.107	6.39257e-25
							AC020916.1	2.86648e-29	-0.271315	0.264	0.422	7.00309e-25
							AC244213.1	3.98637e-29	-0.302714	0.051	0.137	9.73911e-25
							M6PR	4.12344e-29	0.437259	0.43	0.341	1.0074e-24
							IFNA14	4.16484e-29	-2.01187	0.08	0.174	1.01751e-24
							SNU13	4.34094e-29	0.398012	0.485	0.382	1.06053e-24
							TGFBR2	4.50591e-29	0.259542	0.285	0.171	1.10084e-24
							PPA2	4.56595e-29	0.267588	0.184	0.09	1.11551e-24
							NDUFB2	4.63101e-29	0.44892	0.617	0.585	1.1314e-24
							CCDC12	4.80499e-29	0.329601	0.362	0.235	1.17391e-24
							HIKESHI	5.68749e-29	0.275765	0.224	0.12	1.38951e-24
							RAP1A	6.08688e-29	0.473091	0.54	0.471	1.48709e-24
							FYN	1.00114e-28	0.371313	0.329	0.221	2.44588e-24
							ELOB	1.2149e-28	0.350578	0.84	0.885	2.96812e-24
							NAPRT	1.59562e-28	0.425247	0.391	0.285	3.89826e-24
							YPEL3	1.6173e-28	0.300304	0.297	0.181	3.95122e-24
							SGTB	1.71321e-28	-0.280775	0.234	0.361	4.18555e-24
							DRAP1	1.76668e-28	0.53727	0.66	0.664	4.31617e-24
							RAB11A	2.15996e-28	0.272109	0.366	0.242	5.27701e-24
							EIF4A1	2.22709e-28	0.319838	0.791	0.851	5.44101e-24
							DDX27	2.68499e-28	0.252862	0.221	0.119	6.55969e-24
							POLR2F	2.97111e-28	0.28578	0.306	0.19	7.25871e-24
							COX7A2	3.02914e-28	0.367255	0.746	0.772	7.40049e-24
							MS4A7	3.33355e-28	0.644709	0.368	0.269	8.1442e-24
							ITGAX	3.72095e-28	-0.414933	0.331	0.459	9.09064e-24
							DDX46	3.83867e-28	0.340877	0.363	0.247	9.37825e-24
							SLC25A37	4.33826e-28	-0.298777	0.335	0.469	1.05988e-23
							RREB1	5.32555e-28	-0.34172	0.229	0.347	1.30108e-23
							ATP2B1	5.3451e-28	-0.295509	0.504	0.652	1.30586e-23
							POLD4	6.57615e-28	0.414348	0.433	0.328	1.60662e-23
							AP2S1	7.9907e-28	0.423797	0.686	0.681	1.95221e-23
							TMEM230	8.35555e-28	0.435645	0.413	0.306	2.04134e-23
							NUDT22	9.34445e-28	0.259502	0.22	0.12	2.28294e-23
							RAC1	1.21179e-27	0.341356	0.753	0.795	2.96053e-23
							NDUFB5	1.23283e-27	0.383422	0.397	0.285	3.01194e-23
							XIST	1.35591e-27	0.383873	0.192	0.095	3.31262e-23
							TXNDC17	1.36669e-27	0.336046	0.402	0.298	3.33896e-23
							NUDC	1.4282e-27	0.270281	0.293	0.185	3.48923e-23
							FZD1	1.43554e-27	-0.255501	0.088	0.183	3.50717e-23
							CDKN1C	1.51216e-27	0.635275	0.136	0.06	3.69436e-23
							PIP4K2A	1.74915e-27	0.347305	0.336	0.229	4.27335e-23
							TAOK1	1.92802e-27	0.28753	0.254	0.149	4.71033e-23
							RCSD1	2.55348e-27	0.398764	0.385	0.279	6.23841e-23
							TRMT112	2.58851e-27	0.356882	0.456	0.352	6.32399e-23
							NOTCH2	2.60701e-27	0.404393	0.355	0.249	6.36918e-23
							GP1BB	2.7007e-27	-0.696782	0.107	0.21	6.59808e-23
							SPN	2.71659e-27	0.429157	0.323	0.218	6.63691e-23
							OSCAR	2.80572e-27	0.254679	0.259	0.151	6.85465e-23
							BIN2	2.86395e-27	0.396554	0.402	0.302	6.9969e-23
							CMTM7	3.11917e-27	0.386536	0.318	0.211	7.62043e-23
							WAS	3.24786e-27	0.474587	0.466	0.399	7.93485e-23
							SKI	3.36213e-27	-0.275916	0.088	0.183	8.21402e-23
							LMAN2	3.8334e-27	0.391539	0.412	0.319	9.36538e-23
							MRPL51	3.95147e-27	0.250623	0.347	0.234	9.65385e-23
							SNRPD3	4.1114e-27	0.333862	0.354	0.245	1.00446e-22
							LDHA	4.37266e-27	0.449412	0.624	0.601	1.06829e-22
							CALML4	6.15431e-27	0.30493	0.209	0.115	1.50356e-22
							PDCD5	6.96345e-27	0.26685	0.259	0.154	1.70124e-22
							BST2	7.65003e-27	0.426244	0.629	0.65	1.86898e-22
							RALB	7.91752e-27	0.271993	0.274	0.166	1.93433e-22
							SRI	8.37335e-27	0.412772	0.387	0.283	2.04569e-22
							CYFIP1	8.45425e-27	0.251977	0.228	0.128	2.06546e-22
							GPR65	8.55406e-27	0.277092	0.219	0.119	2.08984e-22
							CCT7	1.06206e-26	0.277431	0.272	0.169	2.59473e-22
							MCTS1	1.10633e-26	0.279264	0.288	0.181	2.70287e-22
							CARD16	1.66409e-26	0.493761	0.579	0.557	4.06553e-22
							THOC7	1.92254e-26	0.358293	0.359	0.252	4.69695e-22
							PARVG	2.01178e-26	0.395522	0.407	0.317	4.91497e-22
							PSME1	2.48509e-26	0.386192	0.716	0.755	6.07132e-22
							PRMT2	2.81606e-26	0.32534	0.291	0.185	6.87991e-22
							TAF15	3.35545e-26	0.286157	0.252	0.153	8.19771e-22
							PPP4C	3.70079e-26	0.361987	0.443	0.336	9.04141e-22
							TPPP3	3.91336e-26	0.273864	0.126	0.052	9.56074e-22
							NDUFAB1	5.89426e-26	0.349762	0.383	0.282	1.44003e-21
							RPL7	6.3752e-26	0.262304	0.974	0.984	1.55752e-21
							AC245014.3	6.42048e-26	-0.311954	0.394	0.529	1.56859e-21
							DBNL	6.93488e-26	0.350179	0.421	0.328	1.69426e-21
							VNN2	8.21716e-26	0.428853	0.212	0.118	2.00754e-21
							CD79A	8.31916e-26	0.435595	0.113	0.045	2.03245e-21
							GSTP1	1.00337e-25	0.405528	0.788	0.802	2.45133e-21
							CHMP2A	1.20574e-25	0.423079	0.529	0.485	2.94574e-21
							FOXC1	1.31521e-25	-0.251294	0.036	0.109	3.21318e-21
							CLEC12A	1.48458e-25	0.287299	0.334	0.223	3.62697e-21
							C9orf78	2.67253e-25	0.350375	0.371	0.266	6.52926e-21
							HSPD1	2.75804e-25	0.251591	0.276	0.174	6.73817e-21
							ADAM10	3.22372e-25	0.38845	0.367	0.271	7.87588e-21
							FLOT2	3.61701e-25	0.296243	0.278	0.176	8.83672e-21
							GTF2H5	3.95568e-25	0.258526	0.256	0.152	9.66411e-21
							DOCK2	5.2021e-25	0.438175	0.414	0.333	1.27092e-20
							SF3B6	5.23261e-25	0.408626	0.498	0.415	1.27838e-20
							CD53	5.33124e-25	0.452979	0.593	0.626	1.30248e-20
							TRAPPC5	9.15331e-25	0.386609	0.703	0.731	2.23624e-20
							TNF	1.08804e-24	-0.389175	0.276	0.403	2.65818e-20
							DGUOK	1.09051e-24	0.350141	0.336	0.229	2.66422e-20
							IL1B	1.11211e-24	-0.832528	0.186	0.292	2.71699e-20
							ATP5IF1	1.31161e-24	0.364806	0.458	0.367	3.20439e-20
							AC253572.2	1.43198e-24	-0.517547	0.498	0.602	3.49848e-20
							TSPO	2.29392e-24	0.286882	0.84	0.878	5.60428e-20
							PECAM1	3.26004e-24	0.57746	0.458	0.409	7.96461e-20
							TMEM154	3.45943e-24	0.267337	0.245	0.148	8.45174e-20
							ARHGAP30	9.30142e-24	0.336224	0.414	0.326	2.27243e-19
							PDIA4	9.62877e-24	0.357047	0.264	0.169	2.3524e-19
							PPM1G	1.0042e-23	0.272337	0.299	0.2	2.45335e-19
							LSM7	1.17641e-23	0.462487	0.506	0.438	2.87408e-19
							AC020656.1	1.63464e-23	0.893849	0.817	0.832	3.99359e-19
							TWISTNB	1.75547e-23	-0.2556	0.19	0.301	4.28878e-19
							CCT6A	1.95416e-23	0.30425	0.304	0.205	4.7742e-19
							TFRC	1.97842e-23	0.301932	0.225	0.132	4.83347e-19
							PA2G4	2.12398e-23	0.318665	0.35	0.252	5.1891e-19
							HMGB1	2.37944e-23	0.348421	0.704	0.744	5.8132e-19
							ANXA6	2.43631e-23	0.33185	0.283	0.187	5.95216e-19
							SGK1	2.55354e-23	0.478953	0.258	0.162	6.23855e-19
							SNX2	2.92655e-23	0.388795	0.463	0.394	7.14986e-19
							PHB	3.34503e-23	0.309314	0.303	0.205	8.17225e-19
							LGALS9	3.65316e-23	0.419987	0.614	0.625	8.92504e-19
							UQCRB	5.37636e-23	0.286338	0.814	0.86	1.3135e-18
							PSMD13	5.48413e-23	0.28824	0.304	0.206	1.33983e-18
							GNAQ	5.65494e-23	0.397012	0.402	0.31	1.38156e-18
							IFNAR1	7.18107e-23	0.31766	0.314	0.216	1.75441e-18
							CSTB	7.43667e-23	0.391544	0.632	0.641	1.81685e-18
							UBE2I	8.3464e-23	0.332875	0.43	0.339	2.03911e-18
							ENO1	1.31616e-22	0.364241	0.693	0.745	3.2155e-18
							ZNF593	1.37365e-22	0.256085	0.159	0.08	3.35596e-18
							HRH2	1.40052e-22	-0.288554	0.274	0.382	3.42161e-18
							SPG21	1.54644e-22	0.465617	0.396	0.301	3.7781e-18
							IRAK3	1.66593e-22	0.409064	0.368	0.281	4.07002e-18
							PSMB3	2.79296e-22	0.387721	0.67	0.688	6.82347e-18
							LTA4H	2.87917e-22	0.421736	0.424	0.343	7.03409e-18
							PF4	2.98149e-22	-0.675775	0.116	0.206	7.28408e-18
							ABHD12	3.49011e-22	-0.283507	0.1	0.185	8.52669e-18
							LRRFIP1	3.72362e-22	0.360661	0.708	0.792	9.09718e-18
							RASSF3	3.85332e-22	0.28287	0.276	0.179	9.41405e-18
							NDUFB3	5.3128e-22	0.325734	0.428	0.352	1.29797e-17
							NAIP	6.09951e-22	0.356598	0.328	0.239	1.49017e-17
							WDFY2	6.11349e-22	-0.276795	0.312	0.422	1.49359e-17
							ARPC4	6.50135e-22	0.379593	0.568	0.527	1.58835e-17
							POLR3GL	6.64132e-22	0.28753	0.261	0.167	1.62254e-17
							CFLAR	6.81727e-22	-0.251948	0.435	0.579	1.66553e-17
							RHOC	7.27989e-22	0.392651	0.27	0.18	1.77855e-17
							DNAJC8	7.63947e-22	0.388216	0.414	0.333	1.8664e-17
							USP3	8.81147e-22	0.367652	0.422	0.34	2.15273e-17
							MS4A6A	1.12731e-21	0.480994	0.638	0.641	2.75414e-17
							SLIRP	1.34205e-21	0.340663	0.455	0.381	3.27876e-17
							APOBEC3C	1.57447e-21	0.393717	0.285	0.191	3.8466e-17
							TNFSF13B	1.60457e-21	0.4213	0.634	0.649	3.92013e-17
							OTULINL	1.75129e-21	0.255538	0.295	0.194	4.27857e-17
							COX6A1	1.79228e-21	0.34996	0.715	0.754	4.37873e-17
							ACAP2	1.85118e-21	0.329747	0.414	0.329	4.52261e-17
							ARL6IP5	1.85626e-21	0.454779	0.554	0.548	4.53504e-17
							RASSF2	1.97648e-21	0.251201	0.308	0.209	4.82874e-17
							TALDO1	2.47678e-21	0.352304	0.658	0.667	6.05102e-17
							PDIA6	2.57298e-21	0.444157	0.462	0.412	6.28605e-17
							IGFLR1	2.67545e-21	0.325555	0.229	0.14	6.53639e-17
							GPBAR1	2.8222e-21	0.299202	0.25	0.163	6.89492e-17
							RANBP1	2.885e-21	0.381788	0.337	0.245	7.04834e-17
							SIGLEC14	2.88721e-21	0.271839	0.209	0.123	7.05373e-17
							LAMTOR5	3.41709e-21	0.344849	0.479	0.404	8.34829e-17
							PARK7	4.76311e-21	0.45113	0.522	0.489	1.16368e-16
							CD300E	4.88546e-21	0.493459	0.457	0.4	1.19357e-16
							EPB41L3	5.59988e-21	0.26743	0.237	0.151	1.36811e-16
							UBE2L6	5.73915e-21	0.389816	0.473	0.413	1.40213e-16
							PDAP1	5.88653e-21	0.25349	0.257	0.167	1.43814e-16
							MAFB	6.21138e-21	0.41637	0.542	0.476	1.5175e-16
							EID1	8.03551e-21	0.394674	0.543	0.502	1.96316e-16
							ISCU	8.43702e-21	0.283862	0.375	0.274	2.06125e-16
							S100A8	1.08119e-20	0.687939	0.902	0.922	2.64144e-16
							LSM5	1.81403e-20	0.34091	0.346	0.251	4.43187e-16
							SET	1.90819e-20	0.435848	0.565	0.543	4.6619e-16
							PSMA1	2.27196e-20	0.395157	0.511	0.451	5.55063e-16
							LY96	3.51157e-20	0.454272	0.526	0.471	8.57911e-16
							MARCKS	3.61628e-20	-0.397228	0.479	0.621	8.83494e-16
							CLNS1A	3.7781e-20	0.252593	0.283	0.193	9.23026e-16
							SCP2	4.32342e-20	0.38737	0.446	0.368	1.05625e-15
							ICAM2	4.69927e-20	0.284276	0.279	0.189	1.14808e-15
							AC103591.3	6.28857e-20	-0.286152	0.37	0.501	1.53636e-15
							FAM89B	7.08341e-20	0.292635	0.307	0.218	1.73055e-15
							SSNA1	7.21144e-20	0.342238	0.348	0.258	1.76183e-15
							DENR	7.50617e-20	0.263691	0.261	0.171	1.83383e-15
							NAMPT	1.00422e-19	-0.329081	0.776	0.795	2.4534e-15
							WIPF1	1.33868e-19	0.259969	0.381	0.286	3.27054e-15
							RTF2	1.4859e-19	0.288973	0.346	0.254	3.63021e-15
							RB1	1.5801e-19	0.299061	0.314	0.23	3.86034e-15
							SYNGR2	2.15466e-19	0.367074	0.441	0.365	5.26405e-15
							PPP1CC	2.28802e-19	0.346326	0.393	0.306	5.58986e-15
							FTH1	2.39938e-19	0.334373	0.995	0.997	5.86192e-15
							COPS6	2.50271e-19	0.2739	0.309	0.217	6.11437e-15
							EVL	2.57786e-19	0.39319	0.304	0.22	6.29797e-15
							RAB31	2.74733e-19	-0.251611	0.476	0.605	6.71199e-15
							NFKBIZ	2.76786e-19	-0.279016	0.621	0.736	6.76215e-15
							PGK1	3.10783e-19	0.341391	0.683	0.727	7.59274e-15
							CCT8	3.32623e-19	0.360826	0.405	0.325	8.12631e-15
							C9orf72	3.37756e-19	0.409859	0.335	0.249	8.25172e-15
							DCXR	4.06337e-19	0.30172	0.269	0.183	9.92723e-15
							IQGAP1	4.07396e-19	0.400285	0.662	0.741	9.95309e-15
							SEPTIN7	4.65876e-19	0.394876	0.534	0.513	1.13818e-14
							PLD4	5.6152e-19	0.518957	0.142	0.076	1.37185e-14
							PPIA	5.83962e-19	0.306129	0.737	0.794	1.42668e-14
							LHFPL2	6.40794e-19	-0.302573	0.121	0.199	1.56552e-14
							ZNHIT1	8.21257e-19	0.310041	0.44	0.362	2.00641e-14
							ATP5F1A	8.79125e-19	0.305126	0.408	0.326	2.14779e-14
							SERBP1	9.52912e-19	0.379574	0.502	0.47	2.32806e-14
							COMMD9	1.13614e-18	0.25212	0.279	0.192	2.77571e-14
							SH3BP2	1.23734e-18	0.357593	0.363	0.277	3.02295e-14
							DBI	1.37242e-18	0.325858	0.667	0.672	3.35297e-14
							RNF13	1.37521e-18	0.370031	0.386	0.307	3.35977e-14
							ARID1B	1.42884e-18	0.288902	0.34	0.252	3.4908e-14
							GRN	1.46134e-18	0.267007	0.805	0.863	3.5702e-14
							NDUFS6	1.63328e-18	0.377591	0.521	0.485	3.99027e-14
							STX8	1.80143e-18	0.252468	0.223	0.141	4.40107e-14
							SH3BGRL	3.71776e-18	0.385295	0.643	0.689	9.08286e-14
							ATG16L2	3.98228e-18	0.300396	0.253	0.168	9.7291e-14
							SEC61G	4.66941e-18	0.372246	0.697	0.706	1.14078e-13
							UQCRQ	4.93538e-18	0.393059	0.616	0.601	1.20576e-13
							TXN2	5.01733e-18	0.267946	0.299	0.211	1.22578e-13
							TMC6	5.4139e-18	0.251717	0.248	0.166	1.32267e-13
							RAN	5.448e-18	0.352185	0.458	0.396	1.331e-13
							CPNE1	6.14656e-18	0.262802	0.21	0.132	1.50167e-13
							HMGN4	6.15957e-18	0.302308	0.23	0.149	1.50485e-13
							LLPH	6.36264e-18	0.266735	0.303	0.215	1.55446e-13
							TMEM165	7.0956e-18	0.267892	0.336	0.248	1.73353e-13
							OSTC	7.15095e-18	0.394253	0.396	0.322	1.74705e-13
							TUT7	9.13826e-18	0.343552	0.289	0.212	2.23257e-13
							STK4	1.08697e-17	0.334953	0.46	0.38	2.65557e-13
							CAMK1	1.18881e-17	0.368544	0.277	0.202	2.90439e-13
							RGS1	1.23112e-17	-0.267011	0.096	0.174	3.00774e-13
							ZBTB8OS	1.28287e-17	0.274099	0.258	0.174	3.13418e-13
							ATP5PD	1.30595e-17	0.33982	0.524	0.495	3.19056e-13
							MYCBP2	1.51146e-17	0.349496	0.388	0.318	3.69264e-13
							ACAA1	2.26149e-17	0.323765	0.371	0.296	5.52504e-13
							F13A1	2.31014e-17	0.364012	0.188	0.118	5.64391e-13
							CD74	2.6639e-17	0.540583	0.912	0.934	6.50816e-13
							C11orf58	2.67259e-17	0.346998	0.519	0.489	6.5294e-13
							OAZ2	3.05834e-17	0.263451	0.294	0.209	7.47182e-13
							STXBP2	3.08466e-17	0.479606	0.643	0.658	7.53613e-13
							LSM3	3.57167e-17	0.428318	0.44	0.379	8.72595e-13
							RAB7A	3.6455e-17	0.354819	0.515	0.473	8.90632e-13
							PTTG1IP	4.39921e-17	0.287918	0.336	0.255	1.07477e-12
							KRTCAP2	4.84405e-17	0.396217	0.549	0.522	1.18345e-12
							ASGR1	6.56399e-17	0.251356	0.312	0.225	1.60365e-12
							NDUFV2	6.71679e-17	0.263566	0.403	0.32	1.64098e-12
							GLRX	9.15563e-17	0.373741	0.494	0.464	2.23681e-12
							LAT2	1.15571e-16	0.287341	0.303	0.226	2.82352e-12
							YWHAE	1.1641e-16	0.34891	0.505	0.464	2.84401e-12
							NRDC	1.2693e-16	0.259825	0.277	0.198	3.10104e-12
							COX8A	1.5488e-16	0.361781	0.723	0.779	3.78387e-12
							OCIAD1	1.719e-16	0.278239	0.338	0.258	4.1997e-12
							IFNA8	2.08955e-16	-1.42279	0.055	0.113	5.10497e-12
							SSU72	2.16718e-16	0.309002	0.462	0.401	5.29463e-12
							MGST1	2.29732e-16	0.517793	0.38	0.313	5.61259e-12
							DRAM2	2.34813e-16	0.271266	0.301	0.22	5.7367e-12
							UNC119	2.78134e-16	0.260528	0.24	0.162	6.7951e-12
							MAPKAPK3	2.99394e-16	0.331193	0.391	0.32	7.31449e-12
							MDH1	3.09947e-16	0.258866	0.289	0.214	7.57232e-12
							RGS2	3.71873e-16	0.504962	0.468	0.394	9.08522e-12
							MAP2K1	4.49285e-16	0.252218	0.295	0.208	1.09765e-11
							SNRPD1	4.82559e-16	0.274896	0.367	0.285	1.17894e-11
							REEP5	6.29803e-16	0.408489	0.506	0.489	1.53867e-11
							BLVRB	7.10659e-16	0.369012	0.517	0.489	1.73621e-11
							NDUFA5	8.00739e-16	0.251249	0.319	0.236	1.95628e-11
							GTF2A2	1.03587e-15	0.270478	0.373	0.299	2.53074e-11
							RAB5IF	1.06067e-15	0.357777	0.538	0.536	2.59133e-11
							UTRN	1.15045e-15	0.39823	0.402	0.345	2.81068e-11
							PNPLA6	1.30436e-15	0.264246	0.245	0.167	3.18668e-11
							NDUFC1	1.31506e-15	0.273133	0.366	0.291	3.21283e-11
							SDCBP	1.52413e-15	0.403983	0.606	0.607	3.72361e-11
							GNLY	1.54057e-15	0.369141	0.114	0.059	3.76376e-11
							CD47	1.57916e-15	0.381791	0.485	0.431	3.85804e-11
							LAMTOR4	1.69952e-15	0.314906	0.725	0.748	4.15209e-11
							RER1	1.74537e-15	0.281668	0.362	0.291	4.26412e-11
							TMED10	1.80199e-15	0.371157	0.441	0.377	4.40245e-11
							HSP90B1	2.506e-15	0.443566	0.535	0.534	6.12241e-11
							GNAI2	2.62461e-15	0.358477	0.634	0.715	6.41219e-11
							NDUFS8	2.78508e-15	0.321615	0.386	0.31	6.80422e-11
							TMEM248	2.93122e-15	0.270652	0.256	0.179	7.16127e-11
							SNRPD2	2.95129e-15	0.378149	0.588	0.559	7.21029e-11
							LILRA1	3.01883e-15	0.489541	0.389	0.334	7.37531e-11
							RRAS	3.54974e-15	0.409287	0.281	0.217	8.67238e-11
							SDF2L1	3.77347e-15	0.299786	0.323	0.248	9.21896e-11
							GRK3	3.83306e-15	0.277594	0.293	0.219	9.36455e-11
							GRB2	4.06792e-15	0.412175	0.503	0.519	9.93833e-11
							RNASET2	4.07931e-15	0.384346	0.67	0.726	9.96615e-11
							LAMTOR1	5.69257e-15	0.345305	0.573	0.573	1.39075e-10
							TMEM59	5.78956e-15	0.373319	0.625	0.648	1.41445e-10
							SRSF9	6.37944e-15	0.36824	0.538	0.535	1.55856e-10
							IGSF6	6.62881e-15	0.505964	0.448	0.426	1.61948e-10
							ACTG1	7.3466e-15	0.257778	0.789	0.884	1.79485e-10
							TBCB	8.36163e-15	0.352086	0.386	0.316	2.04283e-10
							CD37	8.75486e-15	0.351803	0.698	0.751	2.1389e-10
							AKAP9	1.0217e-14	0.281791	0.331	0.258	2.49612e-10
							DAD1	1.13815e-14	0.322745	0.468	0.421	2.78062e-10
							LEPROTL1	1.14243e-14	0.349394	0.406	0.338	2.79107e-10
							NDUFA1	1.21137e-14	0.304428	0.653	0.712	2.9595e-10
							NIN	1.22737e-14	0.275917	0.312	0.239	2.99859e-10
							FBXL5	1.25991e-14	0.312292	0.414	0.342	3.07808e-10
							SPCS1	1.52093e-14	0.396873	0.572	0.555	3.71579e-10
							ANAPC11	1.57418e-14	0.366693	0.462	0.41	3.84587e-10
							CLTA	1.74094e-14	0.295189	0.472	0.434	4.25328e-10
							ITGAL	1.83782e-14	0.333727	0.348	0.283	4.48998e-10
							UQCRC2	2.04116e-14	0.307537	0.355	0.282	4.98676e-10
							NDUFS5	2.26708e-14	0.321141	0.621	0.623	5.53871e-10
							SNRPB2	2.31627e-14	0.324064	0.481	0.424	5.65888e-10
							CALM3	2.33152e-14	0.328352	0.581	0.574	5.69614e-10
							TMEM179B	2.52873e-14	0.293393	0.334	0.262	6.17794e-10
							PSMA6	3.82067e-14	0.377859	0.558	0.567	9.33427e-10
							C4orf48	4.40971e-14	0.425975	0.607	0.611	1.07734e-09
							PPDPF	4.49253e-14	0.348196	0.668	0.688	1.09757e-09
							IFNA1	4.96428e-14	-1.49118	0.068	0.124	1.21282e-09
							ATP5PB	5.26488e-14	0.336378	0.496	0.46	1.28626e-09
							SEPTIN9	7.3892e-14	0.350351	0.464	0.425	1.80526e-09
							WASF2	8.04229e-14	0.33776	0.46	0.429	1.96481e-09
							KLF7	8.66189e-14	0.325997	0.303	0.233	2.11619e-09
							CR1	8.8847e-14	0.335818	0.245	0.177	2.17062e-09
							NDFIP1	1.00702e-13	0.381444	0.43	0.376	2.46025e-09
							PPP1CB	1.05663e-13	0.337403	0.537	0.5	2.58145e-09
							CAPZB	1.06904e-13	0.337655	0.589	0.615	2.61178e-09
							MRPS21	1.22504e-13	0.295446	0.411	0.346	2.9929e-09
							STK10	1.24848e-13	0.294387	0.331	0.261	3.05015e-09
							NDUFA4	1.40041e-13	0.271671	0.719	0.769	3.42134e-09
							NPL	1.57029e-13	0.279044	0.217	0.149	3.83637e-09
							SNRPG	2.37776e-13	0.285124	0.49	0.449	5.80911e-09
							GHITM	3.03303e-13	0.350293	0.478	0.452	7.41001e-09
							POLR2L	3.37664e-13	0.387807	0.665	0.684	8.24946e-09
							ZFP36L1	3.67349e-13	-0.385634	0.478	0.559	8.9747e-09
							IK	4.9597e-13	0.255528	0.361	0.294	1.2117e-08
							PRDX5	5.91618e-13	0.327584	0.572	0.566	1.44538e-08
							NPM1	6.15369e-13	0.399624	0.615	0.619	1.50341e-08
							MRPL41	6.36405e-13	0.26145	0.352	0.278	1.5548e-08
							ATOX1	6.80816e-13	0.384054	0.501	0.468	1.6633e-08
							SNRPE	7.037e-13	0.286917	0.425	0.359	1.71921e-08
							HSD17B10	7.30331e-13	0.291991	0.335	0.268	1.78427e-08
							STMP1	7.48022e-13	0.316415	0.525	0.483	1.82749e-08
							PYURF	9.19906e-13	0.320834	0.4	0.334	2.24742e-08
							SMIM25	1.00463e-12	0.520346	0.374	0.335	2.45442e-08
							EIF4E2	1.12846e-12	0.284193	0.372	0.308	2.75693e-08
							KDELR2	1.1288e-12	0.364693	0.348	0.285	2.75778e-08
							AIMP1	1.25977e-12	0.261012	0.353	0.288	3.07775e-08
							IDH2	1.2765e-12	0.263731	0.307	0.238	3.11862e-08
							LIMD2	1.3186e-12	0.306769	0.598	0.608	3.22147e-08
							GRK6	1.81365e-12	0.27699	0.289	0.221	4.43092e-08
							HNRNPH1	1.87944e-12	0.371673	0.551	0.509	4.59166e-08
							PCED1B-AS1	1.9306e-12	0.275488	0.205	0.139	4.71666e-08
							MAPK1	2.39324e-12	0.261012	0.339	0.27	5.84692e-08
							GTF3C6	2.83012e-12	0.278153	0.383	0.324	6.91427e-08
							VPS13C	2.88433e-12	0.309577	0.357	0.297	7.04671e-08
							AKR1A1	4.02512e-12	0.27631	0.373	0.314	9.83378e-08
							SHISA5	4.22695e-12	0.270677	0.376	0.322	1.03269e-07
							CNPY3	5.56163e-12	0.335736	0.58	0.592	1.35876e-07
							ABHD17A	6.31302e-12	0.2524	0.309	0.243	1.54233e-07
							SARAF	6.837e-12	0.284305	0.716	0.75	1.67035e-07
							SH3KBP1	9.48995e-12	0.332418	0.448	0.402	2.31849e-07
							PLXNC1	9.62211e-12	0.294959	0.31	0.252	2.35078e-07
							SOD1	1.70296e-11	0.266646	0.394	0.333	4.16049e-07
							NAA38	1.88264e-11	0.299513	0.474	0.431	4.59948e-07
							TBXAS1	2.6044e-11	0.310501	0.348	0.292	6.3628e-07
							SAMSN1	2.68054e-11	0.365443	0.393	0.333	6.54883e-07
							JTB	2.80458e-11	0.32786	0.562	0.561	6.85187e-07
							MYDGF	3.02166e-11	0.304698	0.406	0.355	7.38221e-07
							NHP2	3.17908e-11	0.321818	0.323	0.266	7.76682e-07
							TSPAN14	3.18421e-11	0.273039	0.307	0.247	7.77933e-07
							NDUFS7	3.20125e-11	0.297921	0.461	0.416	7.82099e-07
							MEGF9	4.03391e-11	0.357179	0.329	0.28	9.85524e-07
							MDM4	4.42339e-11	0.279135	0.416	0.355	1.08068e-06
							PSENEN	4.68461e-11	0.286051	0.282	0.219	1.1445e-06
							ASAH1	4.77365e-11	0.38769	0.64	0.701	1.16625e-06
							SUMO3	5.72338e-11	0.362382	0.441	0.392	1.39828e-06
							COMMD7	1.01769e-10	0.276079	0.284	0.222	2.48631e-06
							SDHB	1.15189e-10	0.287818	0.374	0.328	2.81418e-06
							EDF1	1.29053e-10	0.292979	0.671	0.701	3.1529e-06
							HIGD1A	1.51613e-10	0.295833	0.268	0.209	3.70406e-06
							GNG11	1.52681e-10	-0.334701	0.096	0.151	3.73015e-06
							HACD4	1.59776e-10	0.301816	0.412	0.363	3.90348e-06
							ANAPC16	1.94979e-10	0.374603	0.48	0.446	4.76352e-06
							SSBP1	2.00485e-10	0.28658	0.424	0.388	4.89805e-06
							ROMO1	2.41262e-10	0.338238	0.485	0.463	5.89427e-06
							CIRBP	2.50987e-10	0.35689	0.611	0.591	6.13185e-06
							H1FX	2.65078e-10	0.301946	0.462	0.427	6.47613e-06
							COX14	3.57439e-10	0.260238	0.371	0.318	8.73259e-06
							SNX6	3.9476e-10	0.284735	0.381	0.336	9.64437e-06
							SMAP2	5.63418e-10	0.45171	0.474	0.506	1.37649e-05
							UQCRC1	6.22402e-10	0.292294	0.407	0.356	1.52059e-05
							DIAPH1	6.34518e-10	0.28098	0.359	0.316	1.55019e-05
							LILRB3	7.32865e-10	0.344895	0.387	0.353	1.79046e-05
							CHMP5	7.37874e-10	0.266711	0.388	0.336	1.8027e-05
							EIF2S3	7.6153e-10	0.312102	0.513	0.483	1.86049e-05
							DDX17	8.63679e-10	0.305211	0.453	0.441	2.11005e-05
							MTSS1	9.07635e-10	0.253267	0.245	0.191	2.21744e-05
							ATP5MC1	9.12809e-10	0.257661	0.348	0.29	2.23008e-05
							GNB2	1.03532e-09	0.329204	0.538	0.558	2.52939e-05
							FABP5	1.12543e-09	-0.253857	0.21	0.28	2.74953e-05
							XRN2	1.24447e-09	0.304096	0.415	0.375	3.04035e-05
							TUBA1B	1.30223e-09	0.465218	0.558	0.575	3.18148e-05
							NAAA	1.51406e-09	0.353406	0.366	0.322	3.69899e-05
							AC114760.2	1.52779e-09	0.332174	0.175	0.124	3.73255e-05
							PSMB6	1.75963e-09	0.329945	0.481	0.468	4.29896e-05
							ANXA5	1.83546e-09	0.260581	0.653	0.722	4.48421e-05
							CLEC4A	1.92699e-09	0.260221	0.308	0.248	4.70783e-05
							GLIPR1	2.18194e-09	0.306315	0.531	0.536	5.3307e-05
							FAM49B	2.30885e-09	0.304826	0.617	0.647	5.64076e-05
							IL2RG	2.36551e-09	0.257514	0.291	0.238	5.77917e-05
							SNX10	2.76142e-09	0.289978	0.426	0.387	6.74643e-05
							CFD	3.28628e-09	0.371371	0.712	0.785	8.02871e-05
							HLA-DQA2	3.38528e-09	0.321871	0.136	0.092	8.27057e-05
							CMIP	3.40868e-09	0.251511	0.326	0.274	8.32775e-05
							NDUFB7	4.24296e-09	0.284835	0.567	0.567	0.00010366
							FGD2	4.36101e-09	0.330484	0.33	0.275	0.000106544
							NDUFC2	4.52187e-09	0.281886	0.524	0.508	0.000110474
							EFHD2	4.57363e-09	0.362868	0.592	0.688	0.000111738
							DDX21	4.77994e-09	0.281636	0.509	0.49	0.000116779
							CDC42SE1	5.32081e-09	0.296889	0.443	0.395	0.000129993
							GLIPR2	5.7826e-09	0.335864	0.469	0.458	0.000141275
							NDUFA2	5.98562e-09	0.318431	0.507	0.493	0.000146235
							NDUFA11	6.04001e-09	0.360314	0.581	0.579	0.000147564
							CLTB	6.50186e-09	0.260894	0.37	0.32	0.000158847
							TLN1	6.92006e-09	0.358101	0.492	0.52	0.000169064
							SSR3	7.55379e-09	0.264059	0.423	0.393	0.000184547
							GSTO1	1.31468e-08	0.303682	0.573	0.594	0.000321189
							PSMB2	1.41068e-08	0.270524	0.402	0.365	0.000344644
							COX16	1.7898e-08	0.250173	0.402	0.358	0.000437266
							NCL	2.68636e-08	0.319663	0.466	0.456	0.000656305
							C4orf3	2.74788e-08	0.305402	0.577	0.602	0.000671335
							RNF144B	3.03308e-08	0.262197	0.295	0.243	0.000741012
							LAMTOR2	3.32866e-08	0.282477	0.481	0.458	0.000813225
							ATP5PF	3.66671e-08	0.274837	0.513	0.515	0.000895815
							ITM2C	3.72338e-08	0.46616	0.1	0.064	0.000909659
							PYGL	5.31637e-08	0.269271	0.259	0.211	0.00129884
							ATP5F1B	5.87044e-08	0.27633	0.542	0.562	0.00143421
							NCOA4	6.8995e-08	0.257621	0.423	0.392	0.00168562
							NKG7	7.37821e-08	0.38439	0.275	0.228	0.00180257
							TMED2	8.24633e-08	0.334838	0.455	0.426	0.00201466
							PAIP2	8.6714e-08	0.282299	0.539	0.543	0.00211851
							WDR83OS	9.42416e-08	0.285583	0.529	0.531	0.00230242
							RIPOR2	1.28093e-07	0.29603	0.507	0.527	0.00312944
							GPSM3	1.59398e-07	0.258544	0.63	0.673	0.00389425
							ATP5MC3	1.89585e-07	0.29252	0.538	0.54	0.00463174
							AURKAIP1	1.91904e-07	0.283928	0.499	0.488	0.0046884
							OAS1	2.56367e-07	0.388285	0.444	0.46	0.00626331
							UNC93B1	2.59866e-07	0.300717	0.413	0.388	0.00634879
							CD164	3.02995e-07	0.279437	0.513	0.528	0.00740248
							PET100	3.13577e-07	0.307505	0.632	0.673	0.007661
							CNIH4	3.47544e-07	0.287156	0.339	0.302	0.00849084
							PTPRE	3.47758e-07	0.335785	0.52	0.526	0.00849607
							DHRS7	3.62393e-07	0.265589	0.341	0.303	0.00885363
							CD14	4.5225e-07	0.435848	0.648	0.719	0.0110489
							CFP	5.24807e-07	0.309648	0.639	0.689	0.0128215
							FXYD5	5.87474e-07	0.260754	0.708	0.756	0.0143526
							SAP18	6.68987e-07	0.275226	0.59	0.63	0.016344
							POLE4	8.98559e-07	0.299447	0.424	0.395	0.0219527
							PSMD8	9.31069e-07	0.259979	0.439	0.427	0.0227469
							ETS2	1.0853e-06	0.326391	0.293	0.251	0.0265149
							LYN	1.2846e-06	0.314852	0.617	0.692	0.0313842
							DOCK8	1.38767e-06	0.268041	0.439	0.439	0.0339021
							SHKBP1	1.4887e-06	0.283919	0.407	0.379	0.0363703
							SEC62	1.66725e-06	0.26307	0.499	0.494	0.0407325
							MORF4L1	1.72253e-06	0.25984	0.62	0.662	0.0420832
							ATP5PO	1.74403e-06	0.293824	0.58	0.599	0.0426085
							COX5A	1.7708e-06	0.254211	0.54	0.542	0.0432625
							RASGRP2	1.95379e-06	0.267498	0.378	0.337	0.0477332

### Sheet: SAVIdataset_MonocytesAndDCs
Monocytes and DCs							Monocytes and DCs							Monocytes and DCs
SAVI vs CTRL							SAVI_treated vs SAVI							SAVI_treated vs CTRL
	p_val	avg_log2FC	pct.1	pct.2	p_val_adj			p_val	avg_log2FC	pct.1	pct.2	p_val_adj			p_val	avg_log2FC	pct.1	pct.2	p_val_adj
HES4	0	1.51351	0.448	0.094	0		RSAD2	0	-2.50147	0.279	0.678	0		ISG15	0	3.73348	0.924	0.308	0
ISG15	0	5.81253	0.945	0.308	0		CALM2	0	1.31457	0.861	0.579	0		IFI6	0	2.57958	0.855	0.3	0
AGRN	0	1.17175	0.442	0.009	0		IGKC	0	1.72494	0.766	0.363	0		RPS8	0	-0.705068	0.936	0.993	0
IFI6	0	2.2795	0.901	0.3	0		IL1RN	0	-2.53358	0.221	0.636	0		IFI44L	0	1.98971	0.677	0.127	0
ZNF684	0	0.557764	0.299	0.031	0		ACTB	0	0.802454	0.995	0.993	0		IFI44	0	1.41692	0.547	0.142	0
RPS8	0	-0.63521	0.975	0.993	0		IDO1	0	-3.08436	0.097	0.553	0		RPL5	0	-0.803854	0.821	0.966	0
NEXN	0	1.01015	0.388	0.027	0		NR4A3	0	-1.46257	0.11	0.589	0		IGKC	0	1.73829	0.766	0.306	0
DNAJB4	0	0.885081	0.4	0.033	0		CXCL10	0	-4.89752	0.091	0.573	0		PLAC8	0	1.89199	0.738	0.442	0
IFI44L	0	2.00407	0.819	0.127	0		CXCL11	0	-4.15117	0.055	0.562	0		HERC5	0	2.11246	0.484	0.065	0
IFI44	0	2.01824	0.78	0.142	0		CYTOR	5.48802e-308	-2.53092	0.293	0.68	1.34078e-303		RPS3A	0	-0.666896	0.97	0.998	0
GBP1	0	1.30817	0.542	0.179	0		ISG15	1.60121e-307	-2.07904	0.924	0.945	3.9119e-303		EEF1A1	0	-0.924914	0.985	0.999	0
GBP4	0	3.02163	0.656	0.194	0		WARS	4.96734e-301	-2.31141	0.525	0.764	1.21357e-296		RPL30	0	-0.584251	0.947	0.993	0
GBP5	0	1.38309	0.53	0.125	0		OASL	5.85308e-295	-2.02311	0.516	0.751	1.42997e-290		LY6E	0	2.14618	0.891	0.519	0
RPL5	0	-0.791711	0.902	0.966	0		RIN2	1.63102e-277	-1.39769	0.263	0.662	3.98474e-273		RPS24	0	-0.519009	0.982	0.998	0
MFSD14A	0	1.28966	0.567	0.194	0		RBBP6	1.99884e-275	-1.56404	0.353	0.707	4.88338e-271		IFIT2	0	5.32882	0.731	0.083	0
AC245014.3	0	1.32271	0.529	0.229	0		PARP14	3.46347e-273	-1.67696	0.462	0.741	8.4616e-269		IFIT3	0	3.37242	0.592	0.091	0
TXNIP	0	-1.79118	0.583	0.864	0		GBP4	6.36611e-271	-2.36494	0.318	0.656	1.55531e-266		IFIT1	0	1.55565	0.43	0.036	0
S100A10	0	0.852473	0.929	0.924	0		AGRN	1.44297e-262	-1.08733	0.038	0.442	3.52532e-258		IFITM2	0	1.54633	0.824	0.658	0
ETV3	0	0.839531	0.473	0.128	0		CERS6	1.25117e-259	-1.15526	0.22	0.63	3.05672e-255		IFITM1	0	1.13203	0.428	0.099	0
PTGS2	0	2.64276	0.444	0.14	0		ISG20	7.86582e-258	-1.605	0.389	0.718	1.9217e-253		IFITM3	0	2.64927	0.888	0.431	0
RGS2	0	-1.12456	0.394	0.746	0		NECTIN2	8.68154e-254	-1.06771	0.154	0.566	2.12099e-249		HBB	0	3.23083	0.341	0.01	0
MIR29B2CHG	0	0.767488	0.432	0.126	0		PFN1	3.97078e-252	0.87078	0.956	0.924	9.70101e-248		OASL	0	1.61742	0.516	0.095	0
ATF3	0	0.939143	0.539	0.16	0		ZBTB43	4.30652e-250	-1.17897	0.275	0.667	1.05213e-245		TPT1	0	-1.05641	0.967	0.996	0
MIA3	0	0.785308	0.54	0.231	0		CCL3L1	2.60331e-249	-3.03731	0.387	0.677	6.36014e-245		IFI27	0	3.2972	0.323	0.013	0
CMPK2	0	1.55423	0.633	0.062	0		ZNFX1	1.50885e-248	-1.13251	0.284	0.649	3.68627e-244		B2M	0	0.595257	1	0.999	0
RSAD2	0	3.3158	0.678	0.04	0		IL27	2.91747e-244	-1.50689	0.093	0.479	7.12768e-240		HBA2	0	2.74438	0.261	0.004	0
EIF2AK2	0	1.30038	0.702	0.323	0		IL6	5.82393e-242	-2.15499	0.108	0.501	1.42284e-237		CCL3	0	3.02102	0.613	0.144	0
CALM2	0	-0.654885	0.579	0.839	0		SAMD9	1.21843e-239	-1.44393	0.353	0.682	2.97674e-235		EIF1	0	-0.747751	0.951	0.996	0
RPS27A	0	-0.567334	0.992	0.998	0		IFIH1	1.56579e-239	-1.79362	0.368	0.668	3.82538e-235		PMAIP1	0	3.58489	0.79	0.259	0
PELI1	0	3.10514	0.736	0.28	0		PELI1	7.50344e-236	-1.50397	0.524	0.736	1.83317e-231		SIGLEC1	0	0.712257	0.288	0.026	0
LINC00309	0	0.674258	0.294	0.004	0		NFKB1	4.88006e-231	-1.19238	0.296	0.646	1.19225e-226		MX1	0	1.34613	0.505	0.164	0
CYTOR	0	2.68654	0.68	0.304	0		DNAAF1	2.41528e-227	-1.36182	0.181	0.549	5.90077e-223		IGLC2	0	1.43889	0.401	0.067	0
ARID5A	0	0.957093	0.626	0.254	0		MT-CO3	7.7822e-227	-0.703573	0.992	0.998	1.90127e-222		TYMP	0	1.12109	0.922	0.865	0
MIR4435-2HG	0	1.29568	0.491	0.124	0		IL10RA	3.03297e-225	-1.56776	0.476	0.715	7.40986e-221		MT-CO1	0	-0.646693	0.996	0.998	0
IL1RN	0	2.64389	0.636	0.153	0		ZC3HAV1	7.29894e-223	-1.76329	0.544	0.746	1.7832e-218		MT-ATP6	0	-1.43613	0.982	0.996	0
AC016745.2	0	0.765876	0.289	0.009	0		JARID2	1.09726e-222	-1.31046	0.424	0.721	2.68071e-218		MT-CO3	0	-0.832778	0.992	0.999	0
IFIH1	0	2.84477	0.668	0.112	0		CCL4	1.43503e-221	-3.70819	0.226	0.579	3.50592e-217		IFNB1	0	3.04339	0.392	0	0
GALNT3	0	0.572981	0.355	0.08	0		PLAC8	1.81082e-212	1.4546	0.738	0.541	4.42402e-208		EPSTI1	6.11118e-308	1.21508	0.507	0.177	1.49302e-303
CERS6	0	1.28373	0.63	0.207	0		B4GALT5	2.0978e-212	-1.06142	0.236	0.604	5.12513e-208		OAS2	1.20889e-304	1.04671	0.46	0.137	2.95345e-300
PGAP1	0	0.60063	0.304	0.023	0		APOL6	5.36622e-210	-1.14085	0.33	0.655	1.31102e-205		RPL9	4.53565e-300	-0.598749	0.942	0.994	1.10811e-295
EEF1B2	0	-0.712642	0.796	0.897	0		SAR1A	1.21258e-208	-1.13405	0.436	0.726	2.96247e-204		CYBA	9.95582e-297	0.653025	0.971	0.962	2.43231e-292
IRAK2	0	0.461345	0.268	0.019	0		PPP4R2	1.16092e-206	-0.96486	0.286	0.634	2.83624e-202		NACA	1.26057e-291	-0.655678	0.851	0.972	3.07969e-287
ANKRD28	0	1.69002	0.627	0.175	0		IFIT1	5.76805e-204	-1.90574	0.43	0.705	1.40919e-199		HBA1	3.28878e-290	1.961	0.179	0.003	8.03482e-286
RPL15	0	-0.544978	0.97	0.991	0		HERC5	3.62124e-203	-1.53952	0.484	0.717	8.84705e-199		TMSB10	6.29597e-287	0.529719	0.996	0.998	1.53817e-282
SELENOK	0	1.07277	0.697	0.467	0		GBP5	1.07959e-201	-1.27985	0.189	0.53	2.63754e-197		CITED2	1.83738e-286	1.86613	0.547	0.246	4.48891e-282
MITF	0	0.636824	0.354	0.048	0		AC015912.3	9.49676e-199	-0.800448	0.059	0.409	2.32015e-194		MYL6	1.20938e-285	0.685761	0.944	0.949	2.95463e-281
PPP4R2	0	1.07947	0.634	0.304	0		ARID5A	5.68224e-195	-0.850905	0.273	0.626	1.38823e-190		SERF2	2.48673e-285	0.64676	0.968	0.973	6.07534e-281
NFKBIZ	0	1.54926	0.736	0.555	0		HBB	3.20128e-194	2.78083	0.341	0.066	7.82106e-190		EEF1B2	7.10238e-285	-0.865251	0.654	0.897	1.73518e-280
AC073352.2	0	0.433684	0.235	0.006	0		MIR4435-2HG	3.12446e-193	-1.1661	0.137	0.491	7.63337e-189		CCL3L1	8.87636e-285	1.67639	0.387	0.089	2.16858e-280
PLA1A	0	0.583852	0.307	0.004	0		IFI30	2.19034e-192	1.07023	0.864	0.887	5.35123e-188		S100A4	1.52159e-283	0.624308	0.983	0.984	3.71739e-279
PARP14	0	2.5038	0.741	0.379	0		RIPK2	1.1155e-191	-1.11901	0.321	0.627	2.72528e-187		RPS13	4.71744e-279	-0.540935	0.956	0.993	1.15252e-274
TSC22D2	0	1.03012	0.517	0.201	0		SPAG9	5.84071e-190	-1.14972	0.29	0.616	1.42694e-185		RPL6	4.22883e-274	-0.584133	0.899	0.986	1.03315e-269
TIPARP	0	0.865179	0.476	0.166	0		CMPK2	2.15257e-184	-0.894028	0.296	0.633	5.25894e-180		MT2A	6.43895e-267	1.55284	0.711	0.416	1.5731e-262
IL12A	0	0.668317	0.255	0.004	0		HIF1A	6.83992e-184	-1.11673	0.457	0.73	1.67106e-179		RSAD2	7.18933e-267	0.814327	0.279	0.04	1.75642e-262
TNFSF10	0	1.57495	0.678	0.419	0		CCL3	4.6379e-181	-2.87405	0.613	0.713	1.13308e-176		RPL7A	2.00254e-265	-0.585332	0.874	0.975	4.8924e-261
LAP3	0	1.31649	0.741	0.42	0		IFIT3	8.87899e-181	-1.9539	0.592	0.759	2.16923e-176		EEF2	2.05113e-261	-0.730457	0.703	0.911	5.01111e-257
RPL9	0	-0.471567	0.979	0.994	0		GNA13	1.66453e-180	-1.13287	0.328	0.641	4.06661e-176		HLA-DRA	6.22246e-261	-0.952837	0.851	0.976	1.52021e-256
HERC5	0	3.65198	0.717	0.065	0		TSC22D2	3.5143e-180	-0.991762	0.185	0.517	8.58579e-176		OTOF	3.58825e-260	0.43528	0.161	0.002	8.76646e-256
NFKB1	0	1.25497	0.646	0.335	0		SHFL	4.64246e-180	-0.771445	0.261	0.605	1.1342e-175		RPL26	3.98013e-256	-0.470783	0.981	0.998	9.72385e-252
SMARCA5	0	1.27821	0.643	0.314	0		RAB8B	1.6616e-178	-0.859618	0.357	0.664	4.05945e-174		MT-CYB	3.97906e-252	-0.779676	0.967	0.99	9.72125e-248
RPS3A	0	-0.759062	0.987	0.998	0		ANKRD33B	3.77888e-176	-0.624956	0.024	0.319	9.23219e-172		MS4A4A	3.16e-249	0.974939	0.338	0.078	7.7202e-245
SH3RF1	0	0.478158	0.305	0.041	0		KLF4	2.39482e-170	-1.16716	0.603	0.758	5.85077e-166		SOCS1	2.20581e-245	0.541208	0.237	0.028	5.38902e-241
MIR3945HG	0	0.889542	0.353	0.025	0		FDX1	6.79284e-167	-1.02465	0.307	0.61	1.65956e-162		DNAJB4	1.58824e-241	0.53542	0.246	0.033	3.88023e-237
TENT4A	0	0.795112	0.482	0.13	0		NFAT5	5.16844e-165	-0.701169	0.172	0.497	1.2627e-160		DNAAF1	2.18751e-238	0.398237	0.181	0.01	5.34431e-234
ANKRD33B	0	0.661446	0.319	0.004	0		TAGAP	1.35639e-164	-1.04607	0.338	0.621	3.3138e-160		RPS23	3.01163e-238	-0.491227	0.962	0.995	7.35771e-234
SLC1A3	0	0.517438	0.262	0.011	0		MIR3945HG	5.40719e-164	-0.83459	0.058	0.353	1.32103e-159		USP18	3.23816e-236	0.385019	0.177	0.01	7.91114e-232
MAP3K1	0	-0.738775	0.186	0.547	0		ELF1	1.61841e-160	-0.888812	0.543	0.748	3.95395e-156		OAS3	2.80457e-229	0.767725	0.366	0.1	6.85184e-225
RPS23	0	-0.498622	0.983	0.995	0		UBC	9.2323e-157	-0.713235	0.849	0.918	2.25554e-152		PABPC1	2.86823e-229	-0.597384	0.828	0.954	7.00738e-225
TNFAIP8	0	1.25658	0.592	0.325	0		SMARCA5	1.91403e-156	-0.912725	0.365	0.643	4.67616e-152		EIF4B	3.20852e-229	-0.811877	0.381	0.704	7.83873e-225
ADRB2	0	1.21065	0.363	0.037	0		MITF	3.09178e-155	-0.597195	0.065	0.354	7.55353e-151		EIF3L	8.86987e-229	-0.801722	0.416	0.743	2.167e-224
LCP2	0	1.38414	0.68	0.43	0		CCL4L2	8.82174e-155	-2.56081	0.107	0.41	2.15524e-150		ANKRD28	5.17733e-224	1.21539	0.469	0.175	1.26487e-219
RACK1	0	-0.537971	0.944	0.971	0		TNFSF10	1.30432e-153	-1.16278	0.405	0.678	3.18659e-149		RACK1	5.53176e-221	-0.539308	0.875	0.971	1.35146e-216
RIPK1	0	0.657956	0.368	0.084	0		HBA2	2.36959e-153	2.54399	0.261	0.043	5.78915e-149		IFIH1	6.32272e-221	1.05114	0.368	0.112	1.5447e-216
CD83	0	1.21846	0.678	0.42	0		ATP5F1E	2.48248e-153	0.480142	0.954	0.968	6.06496e-149		CMPK2	4.24805e-220	0.660199	0.296	0.062	1.03784e-215
JARID2	0	1.22773	0.721	0.528	0		B2M	9.27183e-153	0.426092	1	1	2.2652e-148		S100A6	2.19276e-213	0.541579	0.987	0.993	5.35713e-209
TNF	0	1.12981	0.403	0.061	0		CFL1	1.2822e-152	0.580064	0.915	0.933	3.13254e-148		PFN1	2.74253e-213	0.767096	0.956	0.959	6.70028e-209
HLA-DRA	0	-0.946262	0.895	0.976	0		SERF2	8.38017e-152	0.50096	0.968	0.967	2.04736e-147		LGALS1	1.2025e-212	0.949593	0.955	0.954	2.93784e-208
HLA-DMB	0	-1.01992	0.286	0.593	0		ZBP1	1.35008e-151	-0.877915	0.164	0.472	3.29837e-147		HLA-DRB1	2.70858e-210	-0.980576	0.674	0.913	6.61732e-206
TREM1	0	1.23282	0.646	0.36	0		DDX58	3.00338e-150	-0.821447	0.199	0.496	7.33756e-146		RPS11	3.9353e-210	-0.485009	0.921	0.985	9.61433e-206
TNFRSF21	0	0.933678	0.408	0.044	0		CYBA	8.66308e-150	0.464616	0.971	0.971	2.11648e-145		RPL29	2.83082e-209	-0.437601	0.941	0.99	6.91598e-205
EEF1A1	0	-0.747794	0.994	0.999	0		FCER1G	2.08146e-149	0.73219	0.921	0.907	5.08521e-145		MYL12A	1.10386e-208	0.804704	0.875	0.839	2.69684e-204
CD109	0	0.709426	0.286	0.026	0		KMT2C	7.84172e-149	-1.0186	0.382	0.644	1.91581e-144		MT-CO2	7.55942e-207	-0.478656	0.995	0.999	1.84684e-202
NCOA7	0	1.19879	0.507	0.136	0		TNFRSF21	8.68972e-149	-0.788511	0.109	0.408	2.12299e-144		LRRC4	6.84906e-205	0.308602	0.164	0.012	1.67329e-200
TNFAIP3	0	2.24118	0.702	0.295	0		EHD4	1.16539e-148	-0.810025	0.33	0.623	2.84716e-144		MT-ND1	7.67353e-204	-0.621374	0.953	0.989	1.87472e-199
CITED2	0	2.65147	0.654	0.246	0		MFSD14A	9.27072e-148	-0.864386	0.275	0.567	2.26493e-143		MT-ND4	8.08591e-201	-0.499783	0.991	0.997	1.97547e-196
STX11	0	1.06025	0.756	0.629	0		GABARAPL1	4.30576e-147	-0.759819	0.284	0.602	1.05194e-142		TXNIP	5.15672e-200	-0.987464	0.677	0.864	1.25984e-195
TAGAP	0	1.48246	0.621	0.233	0		IFNE	2.14592e-146	-1.46593	0.054	0.319	5.24269e-142		PELI1	9.0038e-200	1.60116	0.524	0.28	2.19972e-195
IL6	0	2.58133	0.501	0.004	0		HELZ2	2.56378e-146	-0.645732	0.174	0.478	6.26358e-142		ZC3HAV1	1.377e-199	1.75395	0.544	0.33	3.36414e-195
DBF4	0	1.05078	0.43	0.113	0		FEM1C	1.44491e-145	-0.566405	0.116	0.415	3.53005e-141		TNF	6.79389e-198	0.740634	0.276	0.061	1.65982e-193
SAMD9	0	2.03282	0.682	0.201	0		DNAJA1	1.56681e-143	-0.804107	0.419	0.686	3.82787e-139		RPL4	3.94122e-196	-0.591908	0.813	0.955	9.62879e-192
SAMD9L	0	0.913574	0.51	0.148	0		EIF1	1.87231e-142	-0.498319	0.951	0.97	4.57424e-138		RPS27A	7.32157e-195	-0.459822	0.981	0.998	1.78873e-190
LRRC4	0	0.69965	0.328	0.012	0		ARPC5	4.43156e-142	0.884741	0.751	0.703	1.08268e-137		IFNA2	2.07114e-192	1.0643	0.112	0	5.06e-188
ZC3HAV1	0	3.51724	0.746	0.33	0		SOD2	6.9517e-142	-1.42947	0.529	0.733	1.69837e-137		ACTB	4.765e-190	0.473294	0.995	0.997	1.16414e-185
LONRF1	0	0.869187	0.471	0.081	0		MAFF	3.23831e-141	-0.688256	0.149	0.441	7.9115e-137		SEC11A	6.62818e-188	-0.705959	0.501	0.779	1.61933e-183
IDO1	0	3.35228	0.553	0.02	0		SLC7A5	8.23209e-141	-0.469557	0.085	0.378	2.01118e-136		RPL23	2.38331e-184	-0.486544	0.875	0.971	5.82267e-180
CEBPD	0	-1.29886	0.359	0.76	0		STX11	5.8351e-140	-0.767909	0.581	0.756	1.42557e-135		OAZ1	2.83542e-184	0.514843	0.962	0.958	6.92721e-180
RPL7	0	-0.615935	0.984	0.996	0		TREM1	1.82357e-139	-0.967123	0.368	0.646	4.45517e-135		IRF7	1.43394e-183	1.03055	0.508	0.242	3.50326e-179
RIPK2	0	1.09181	0.627	0.363	0		TP53BP2	7.68499e-139	-0.605806	0.165	0.454	1.87752e-134		LGALS3BP	3.45201e-183	0.467617	0.247	0.049	8.43362e-179
PABPC1	0	-0.550898	0.914	0.954	0		RIPK1	2.06157e-137	-0.63986	0.094	0.368	5.03662e-133		OAS1	3.7548e-182	0.996138	0.444	0.198	9.17335e-178
AZIN1-AS1	0	0.781037	0.358	0.03	0		DENND5A	3.20972e-137	-0.616289	0.233	0.535	7.84168e-133		SNHG29	1.11558e-179	-0.63729	0.64	0.882	2.72548e-175
EIF3E	0	-0.717358	0.72	0.877	0		AC016831.1	1.46301e-135	-0.509314	0.044	0.298	3.57428e-131		TMSB4X	3.46733e-179	0.537139	0.997	0.999	8.47104e-175
LY6E	0	1.59956	0.929	0.519	0		OAS3	1.21737e-134	-0.741273	0.366	0.641	2.97416e-130		IFI35	7.63856e-177	0.861744	0.452	0.202	1.86618e-172
CDKN2B-AS1	0	0.396283	0.226	0.009	0		VIM	1.25997e-134	-0.709951	0.899	0.958	3.07823e-130		ZFP36L1	1.20738e-176	-1.17252	0.478	0.765	2.94974e-172
DDX58	0	1.05351	0.496	0.095	0		CORO1A	5.6645e-134	0.729557	0.808	0.773	1.38389e-129		IGHA1	3.67006e-175	1.20008	0.371	0.129	8.96633e-171
ANXA1	0	1.94355	0.831	0.813	0		EIF2AK2	1.29719e-133	-0.752356	0.449	0.702	3.16917e-129		RNASE2	4.14019e-174	1.31409	0.423	0.185	1.01149e-169
NR4A3	0	1.60666	0.589	0.07	0		ATP2B1-AS1	1.97852e-133	-0.898407	0.363	0.642	4.83373e-129		HLA-DMB	7.87889e-174	-0.810016	0.283	0.593	1.92489e-169
KLF4	0	2.0923	0.758	0.574	0		IRAK2	2.20974e-133	-0.458809	0.027	0.268	5.39862e-129		RPL10	9.40687e-172	-0.472318	0.991	0.999	2.29819e-167
ZBTB43	0	1.1111	0.667	0.348	0		MT-ND1	2.78077e-132	-0.569603	0.953	0.983	6.7937e-128		RPL17	5.17845e-170	-0.44259	0.961	0.996	1.26515e-165
OTUD1	0	1.56972	0.591	0.287	0		TRIM25	1.45052e-131	-0.667494	0.194	0.485	3.54377e-127		XAF1	2.10972e-165	1.02135	0.473	0.248	5.15425e-161
SGMS1	0	0.786381	0.448	0.093	0		ANXA1	2.8903e-131	-1.5763	0.727	0.831	7.06129e-127		ARL4C	5.05676e-165	-0.950204	0.165	0.477	1.23542e-160
SAR1A	0	1.59978	0.726	0.373	0		IL6ST	8.49633e-131	-0.674349	0.249	0.545	2.07574e-126		TNFAIP3	7.37879e-165	1.30051	0.519	0.295	1.80271e-160
ZNF503	0	1.42321	0.444	0.136	0		CD83	1.27946e-130	-0.91477	0.488	0.678	3.12586e-126		RPLP1	1.34418e-163	-0.391618	0.991	0.999	3.28397e-159
RPS24	0	-0.480868	0.989	0.998	0		CD109	1.85549e-129	-0.703285	0.044	0.286	4.53314e-125		RPL18	2.211e-163	-0.403908	0.929	0.988	5.40169e-159
IFIT2	0	7.10389	0.749	0.083	0		ATP6V0E1	6.60022e-129	0.774534	0.716	0.559	1.6125e-124		RPS7	8.7988e-163	-0.418442	0.925	0.988	2.14964e-158
IFIT3	0	5.32633	0.759	0.091	0		ENPP2	1.16174e-128	-0.512327	0.04	0.284	2.83826e-124		S100A8	1.32188e-160	1.71486	0.902	0.866	3.22949e-156
IFIT1	0	3.46139	0.705	0.036	0		ZNF684	1.82044e-128	-0.512584	0.05	0.299	4.44751e-124		PCBP2	9.47574e-158	-0.594864	0.596	0.827	2.31502e-153
IFIT5	0	0.761968	0.451	0.089	0		TENT5A	7.95454e-128	-0.756686	0.3	0.586	1.94337e-123		CCL4	1.96525e-155	1.88019	0.226	0.051	4.8013e-151
IFITM3	0	2.07204	0.906	0.431	0		IFITM2	4.51824e-127	0.875067	0.824	0.829	1.10385e-122		RPS12	2.34247e-155	-0.362714	0.981	0.998	5.72288e-151
IRF7	0	0.851286	0.637	0.242	0		BRCA2	7.73734e-127	-0.618064	0.05	0.294	1.89031e-122		IL6	9.0365e-155	0.426349	0.108	0.004	2.20771e-150
PATL1	0	0.762169	0.508	0.18	0		LCP2	6.4356e-125	-0.957849	0.444	0.68	1.57228e-120		MX2	3.52309e-154	0.928491	0.461	0.232	8.60726e-150
TMEM123	0	0.904312	0.799	0.604	0		DSE	8.36679e-125	-0.961007	0.352	0.615	2.04409e-120		HLA-DPB1	3.91612e-154	-0.95901	0.607	0.837	9.56747e-150
FDX1	0	1.11754	0.61	0.305	0		CLN3	3.66865e-124	-0.770773	0.281	0.547	8.96288e-120		RPS16	1.22593e-148	-0.401801	0.944	0.99	2.99506e-144
IL10RA	0	1.61578	0.715	0.614	0		IFI44	4.87641e-124	-0.601318	0.547	0.78	1.19136e-119		RPL15	4.93921e-146	-0.40149	0.95	0.991	1.2067e-141
CLEC12A	0	-1.1159	0.223	0.576	0		SH3RF1	1.47489e-123	-0.430293	0.057	0.305	3.60331e-119		TKT	1.73852e-145	-0.694895	0.663	0.839	4.24738e-141
RHEBL1	0	0.389555	0.222	0.005	0		PLEK	7.71121e-123	-1.02775	0.58	0.74	1.88393e-118		IER3	1.14771e-144	-0.679539	0.116	0.402	2.80396e-140
EIF4B	0	-0.903717	0.422	0.704	0		DBF4	2.69373e-122	-0.923386	0.168	0.43	6.58105e-118		RPLP0	2.32752e-143	-0.515923	0.808	0.948	5.68637e-139
NACA	0	-0.565259	0.942	0.972	0		TMSB4X	2.86543e-122	0.421457	0.997	0.999	7.00053e-118		CLU	3.42842e-142	0.750247	0.245	0.066	8.37596e-138
LTA4H	0	-0.907681	0.343	0.683	0		PDE4B	3.32425e-122	-0.6533	0.238	0.526	8.12147e-118		KLHDC7B	3.05054e-141	0.351881	0.186	0.035	7.45276e-137
RPL6	0	-0.578211	0.96	0.986	0		S100A11	4.02143e-122	0.767469	0.897	0.915	9.82474e-118		RPL24	8.21965e-141	-0.407142	0.885	0.978	2.00814e-136
OAS3	0	1.509	0.641	0.1	0		NEXN	5.74726e-122	-0.799239	0.133	0.388	1.40411e-117		RPL13	1.23907e-140	-0.324394	0.991	0.999	3.02717e-136
OAS2	0	1.40781	0.647	0.137	0		IRF1	1.32313e-121	-0.88654	0.4	0.641	3.23255e-117		HLA-DMA	1.24225e-138	-0.730161	0.479	0.743	3.03494e-134
OASL	0	3.64054	0.751	0.095	0		MAPRE2	2.31566e-121	-0.62608	0.204	0.478	5.65738e-117		RPL3	9.30623e-138	-0.425879	0.944	0.99	2.2736e-133
HMGB1	0	-0.726052	0.744	0.884	0		EIF1B	5.09707e-121	-0.60196	0.364	0.646	1.24527e-116		RPL22	9.27581e-137	-0.384711	0.894	0.975	2.26617e-132
BRCA2	0	0.654663	0.294	0.03	0		MYL6	6.81846e-120	0.413587	0.944	0.968	1.66582e-115		S100A11	1.63847e-136	0.755072	0.897	0.937	4.00296e-132
EPSTI1	0	1.06429	0.607	0.177	0		NRP2	1.24394e-119	-0.602698	0.021	0.235	3.03908e-115		AIF1	3.58769e-136	0.713018	0.91	0.927	8.76508e-132
TPT1	0	-0.647033	0.979	0.996	0		RNF19B	1.26724e-118	-0.557301	0.163	0.435	3.09599e-114		CLEC12A	4.82868e-136	-0.828597	0.334	0.576	1.17969e-131
CDADC1	0	0.55145	0.366	0.078	0		CSRNP1	1.31858e-118	-0.606941	0.325	0.603	3.22143e-114		CFL1	6.70741e-135	0.511577	0.915	0.944	1.63869e-130
AL442128.2	0	0.391336	0.23	0.017	0		TTC39C	3.34892e-118	-0.778494	0.213	0.477	8.18175e-114		APOBEC3A	1.43113e-134	1.22579	0.583	0.392	3.4964e-130
GCH1	0	0.992798	0.539	0.19	0		RHOU	1.16716e-117	-0.623808	0.234	0.515	2.85148e-113		SELL	3.12207e-134	1.12253	0.664	0.495	7.62753e-130
FOS	0	-1.21262	0.633	0.872	0		RBMS2	2.38755e-117	-0.418253	0.051	0.285	5.83303e-113		CEBPD	3.39888e-134	-0.734912	0.51	0.76	8.3038e-130
IFI27	0	2.85632	0.28	0.013	0		TGIF1	4.1609e-117	-1.04908	0.236	0.497	1.01655e-112		EIF3E	1.45774e-133	-0.507256	0.677	0.877	3.56142e-129
WARS	0	3.03083	0.764	0.519	0		ATP1B1	5.62078e-117	-0.663415	0.064	0.303	1.37321e-112		RGS2	1.14472e-131	-0.6196	0.468	0.746	2.79666e-127
AC091057.6	0	0.469053	0.267	0.014	0		MT-ATP6	5.87056e-117	-0.664806	0.982	0.992	1.43424e-112		CPVL	5.40353e-131	-0.696597	0.446	0.7	1.32014e-126
EHD4	0	1.07616	0.623	0.258	0		CREM	6.05541e-117	-0.651901	0.148	0.417	1.4794e-112		RPS2	1.65914e-130	-0.383173	0.985	0.997	4.05346e-126
AQP9	0	1.18884	0.511	0.113	0		LONRF1	1.18951e-116	-0.595108	0.204	0.471	2.9061e-112		SLC25A6	9.78598e-130	-0.49324	0.779	0.929	2.39081e-125
RAB8B	0	0.987615	0.664	0.384	0		IFIT2	1.66891e-116	-1.77506	0.731	0.749	4.07732e-112		CCNI	1.54538e-129	-0.5083	0.7	0.876	3.77553e-125
RPL4	0	-0.70727	0.882	0.955	0		GBP1	3.38402e-116	-0.977678	0.29	0.542	8.2675e-112		LDLR	1.8762e-129	0.556482	0.26	0.081	4.58375e-125
RPLP1	0	-0.439569	0.997	0.999	0		SGMS1	4.74318e-116	-0.554211	0.178	0.448	1.15881e-111		ISG20	2.91298e-129	0.814439	0.389	0.172	7.1167e-125
ISG20	0	2.41944	0.718	0.172	0		HNRNPLL	5.3843e-116	-0.450741	0.081	0.326	1.31544e-111		NFKBIZ	1.75457e-128	1.27024	0.621	0.555	4.28659e-124
SOCS1	0	1.37216	0.472	0.028	0		GCH1	7.46966e-116	-0.702119	0.27	0.539	1.82491e-111		HES4	5.94516e-127	0.97694	0.279	0.094	1.45246e-122
RBBP6	0	1.5865	0.707	0.464	0		MIA3	8.58747e-116	-0.623941	0.279	0.54	2.098e-111		TNFAIP2	3.94867e-125	-0.655332	0.364	0.608	9.64699e-121
MT2A	0	1.38239	0.781	0.416	0		TNFAIP3	2.73985e-115	-0.940669	0.519	0.702	6.69374e-111		RPS4Y1	3.28258e-124	-0.658799	0.393	0.626	8.01967e-120
DNAAF1	0	1.76006	0.549	0.01	0		TYMP	7.33603e-115	0.540713	0.922	0.932	1.79226e-110		MT-ND3	5.94984e-123	-0.536156	0.987	0.997	1.4536e-118
COTL1	0	-0.729241	0.897	0.944	0		ZBTB16	5.35663e-114	0.484174	0.197	0.029	1.30868e-109		DDX60	2.2907e-121	0.415338	0.238	0.069	5.5964e-117
SLC7A5	0	0.591524	0.378	0.073	0		DENND4A	9.02766e-114	-0.605724	0.18	0.439	2.20555e-109		TMEM176B	9.90641e-121	-0.611977	0.123	0.38	2.42023e-116
XAF1	0	1.12813	0.633	0.248	0		AC016745.2	8.48715e-113	-0.647527	0.061	0.289	2.0735e-108		SORL1	1.17467e-120	-0.584675	0.248	0.504	2.86984e-116
RPL26	0	-0.512875	0.987	0.998	0		ATF3	1.01783e-112	-0.673168	0.272	0.539	2.48665e-108		CSF3R	2.94809e-120	-0.670883	0.416	0.657	7.20247e-116
CCL5	0	3.30334	0.484	0.157	0		OTUD1	2.62815e-112	-1.0796	0.368	0.591	6.42083e-108		ATP5F1E	4.42801e-120	0.35595	0.954	0.983	1.08181e-115
CCL3	0	5.89507	0.713	0.144	0		CX3CR1	5.09401e-112	0.775683	0.265	0.065	1.24452e-107		AC020916.1	1.49015e-119	-0.554271	0.264	0.551	3.64058e-115
CCL4	0	5.58838	0.579	0.051	0		HBA1	2.49629e-111	1.86814	0.179	0.022	6.0987e-107		IGLC3	8.95645e-119	0.820714	0.215	0.059	2.18815e-114
CCL3L1	0	4.71369	0.677	0.089	0		LRRC25	2.98847e-111	0.611794	0.409	0.161	7.30112e-107		CRTAP	9.59115e-117	-0.552337	0.274	0.518	2.34322e-112
CCL4L2	0	3.2663	0.41	0.024	0		CCL5	9.75875e-111	-2.77218	0.252	0.484	2.38416e-106		RPL37	1.07026e-116	-0.335009	0.957	0.994	2.61474e-112
DHX58	0	0.467359	0.303	0.043	0		PGAP1	1.72948e-110	-0.467659	0.067	0.304	4.22528e-106		FCER1G	4.86095e-116	0.60712	0.921	0.934	1.18758e-111
AC015912.3	0	0.706833	0.409	0.086	0		TENT4A	2.93483e-110	-0.566112	0.217	0.482	7.17009e-106		SF1	5.59951e-116	-0.508459	0.439	0.676	1.36802e-111
LGALS3BP	0	0.570037	0.322	0.049	0		PMAIP1	8.16964e-110	-1.21789	0.79	0.763	1.99592e-105		PPP1R15A	1.52622e-115	1.4585	0.625	0.588	3.72871e-111
ACTG1	0	-0.776741	0.884	0.912	0		IFIT5	3.09783e-109	-0.516908	0.189	0.451	7.56831e-105		ARPC5	8.59704e-114	0.706748	0.751	0.686	2.10034e-109
RPL17	0	-0.497742	0.982	0.996	0		MED13L	2.15378e-107	-0.746964	0.436	0.677	5.2619e-103		LINC01578	9.80279e-114	-0.689963	0.495	0.715	2.39492e-109
PMAIP1	0	4.80277	0.763	0.259	0		MT-CYB	3.65464e-107	-0.542488	0.967	0.987	8.92865e-103		ADRB2	1.76719e-113	0.346731	0.17	0.037	4.31743e-109
EEF2	0	-0.705545	0.835	0.911	0		EMP1	1.9557e-106	-0.578242	0.112	0.359	4.77798e-102		ANXA2	4.6261e-111	0.707715	0.766	0.766	1.1302e-106
MYO1F	0	-0.889853	0.465	0.708	0		BCL2L11	2.86712e-106	-0.540701	0.242	0.514	7.00467e-102		BTF3	5.70308e-111	-0.43141	0.794	0.938	1.39332e-106
SHFL	0	1.04415	0.605	0.2	0		NEAT1	3.98313e-106	-0.791774	0.918	0.955	9.73118e-102		ACTG1	2.73609e-110	-0.518963	0.789	0.912	6.68455e-106
LDLR	0	0.956957	0.419	0.081	0		TSPOAP1	4.92233e-106	-0.372787	0.036	0.245	1.20257e-101		GAS5	4.02165e-110	-0.474724	0.474	0.742	9.82529e-106
CACNA1A	0	0.391803	0.236	0.012	0		ICAM1	6.55496e-106	-0.467525	0.161	0.423	1.60144e-101		S100A9	2.81694e-109	1.14559	0.93	0.935	6.88207e-105
NECTIN2	0	1.19838	0.566	0.09	0		XBP1	6.12785e-105	-0.830712	0.375	0.602	1.4971e-100		LTA4H	4.46472e-109	-0.485946	0.424	0.683	1.09077e-104
PPP1R15A	0	3.16819	0.741	0.588	0		S100A4	1.24432e-104	0.393345	0.983	0.982	3.04e-100		CXXC5	5.84737e-109	-0.582833	0.135	0.373	1.42857e-104
ATF5	0	1.53533	0.56	0.171	0		TNFAIP8	1.9999e-104	-0.851264	0.374	0.592	4.88595e-100		HBEGF	2.7881e-108	-0.541181	0.078	0.306	6.8116e-104
LILRB4	0	1.28552	0.572	0.234	0		ELL2	2.37018e-104	-0.396856	0.076	0.305	5.79058e-100		EIF3F	2.91246e-108	-0.439845	0.551	0.784	7.11544e-104
SIGLEC1	0	0.698406	0.333	0.026	0		PNPLA8	6.39528e-104	-0.52438	0.279	0.54	1.56243e-99		EIF3M	3.18989e-108	-0.442336	0.452	0.694	7.79322e-104
RIN2	0	1.82692	0.662	0.168	0		ATF5	1.49925e-103	-0.994074	0.314	0.56	3.66283e-99		SPATS2L	3.22891e-108	0.428217	0.25	0.084	7.88854e-104
ZNFX1	0	1.4835	0.649	0.189	0		TP53INP2	4.05488e-103	-0.467058	0.069	0.291	9.90649e-99		ZBTB16	1.13809e-107	0.437352	0.197	0.054	2.78047e-103
B4GALT5	0	1.31283	0.604	0.181	0		SKAP2	4.6616e-103	0.693831	0.456	0.235	1.13887e-98		GRN	4.3243e-107	0.640547	0.805	0.81	1.05647e-102
ZBP1	0	1.18312	0.472	0.059	0		NFKB2	6.82612e-103	-0.497104	0.229	0.486	1.66769e-98		TMEM123	4.54139e-107	0.816109	0.686	0.604	1.10951e-102
HELZ2	0	0.842538	0.478	0.097	0		VSIR	5.78328e-102	0.826156	0.679	0.564	1.41291e-97		PTGER4	4.669e-107	0.977641	0.456	0.291	1.14068e-102
BTG3	0	0.636219	0.424	0.119	0		GTF2B	5.8825e-102	-0.486797	0.176	0.424	1.43715e-97		ATP2B1-AS1	9.11846e-107	-0.568256	0.363	0.62	2.22773e-102
C21orf91	0	0.68577	0.412	0.087	0		MAPKAPK2	1.34258e-101	-0.468811	0.27	0.537	3.28007e-97		HIF1A	6.66344e-106	-0.66855	0.457	0.691	1.62794e-101
MX1	0	1.9278	0.755	0.164	0		OAZ1	1.55415e-101	0.402221	0.962	0.958	3.79696e-97		JUND	6.60327e-105	-0.733257	0.671	0.825	1.61325e-100
USP18	0	0.71186	0.353	0.01	0		SELENOK	6.8946e-101	-0.684638	0.521	0.697	1.68442e-96		SLC25A3	9.607e-105	-0.457471	0.606	0.812	2.34709e-100
APOL6	0	1.44775	0.655	0.31	0		BTG3	1.05985e-100	-0.468459	0.165	0.424	2.58933e-96		ATP5MD	1.06791e-101	0.725147	0.703	0.644	2.60901e-97
EIF3L	0	-0.839972	0.477	0.743	0		CCNL1	2.35853e-100	-0.633165	0.611	0.785	5.76213e-96		MIDN	4.23348e-101	-0.354285	0.363	0.616	1.03428e-96
MAFF	0	0.698813	0.441	0.12	0		PFKFB3	2.91591e-100	-0.61817	0.261	0.509	7.12387e-96		C15orf39	6.39114e-101	-0.406243	0.167	0.4	1.56142e-96
AL021707.1	0	0.354657	0.219	0.005	0		CDADC1	4.67513e-100	-0.433739	0.126	0.366	1.14218e-95		H3F3B	1.59103e-100	0.431887	0.977	0.987	3.88704e-96
AL021707.6	0	0.388271	0.237	0.01	0		C21orf91	4.91465e-100	-0.496218	0.169	0.412	1.2007e-95		IFI30	2.54325e-100	0.691258	0.864	0.925	6.21341e-96
APOBEC3A	0	1.94223	0.762	0.392	0		DYNC1I2	5.19501e-100	0.450195	0.333	0.115	1.26919e-95		RPL10A	5.0857e-100	-0.378881	0.903	0.975	1.24249e-95
RPL3	0	-0.602043	0.971	0.99	0		ABR	5.80201e-100	-0.558926	0.197	0.437	1.41749e-95		LUC7L3	2.561e-99	-0.487282	0.28	0.509	6.25677e-95
RPS4X	0	-0.578703	0.977	0.993	0		APOL2	6.98278e-100	-0.634339	0.117	0.345	1.70596e-95		CD4	5.12325e-97	-0.452334	0.304	0.538	1.25166e-92
RPL10	0	-0.598615	0.995	0.999	0		AIF1	7.93412e-100	0.681373	0.91	0.906	1.93839e-95		TMEM176A	6.08597e-97	-0.446311	0.075	0.282	1.48686e-92
MT-CO1	0	-0.531102	0.996	0.998	0		ITGB8	1.16885e-99	-0.445882	0.009	0.185	2.85562e-95		SAMD9L	6.50749e-97	0.512343	0.327	0.148	1.58984e-92
MT-ATP6	0	-0.771319	0.992	0.996	0		HAPLN3	3.07072e-99	-0.325749	0.016	0.2	7.50207e-95		PLSCR1	7.57974e-97	0.695904	0.617	0.479	1.85181e-92
CXCL10	0	5.52578	0.573	0.011	0		IL1R1	2.70359e-98	-0.546338	0.011	0.189	6.60515e-94		FMNL1	2.4353e-96	-0.455955	0.52	0.722	5.94968e-92
ENPP2	0	0.577645	0.284	0.01	0		SOCS1	3.54508e-98	-0.830948	0.237	0.472	8.66099e-94		NINJ1	2.49736e-96	-0.611985	0.385	0.617	6.1013e-92
IL27	0	1.68237	0.479	0.01	0		SLC9A8	4.57033e-98	-0.391636	0.103	0.331	1.11658e-93		CLEC7A	4.61616e-96	-0.565783	0.614	0.847	1.12777e-91
GBP7	0	0.352019	0.204	0.005	0		ARHGDIB	6.87951e-98	0.600582	0.778	0.771	1.68073e-93		SLC25A5	6.57142e-96	-0.441281	0.526	0.742	1.60546e-91
CXCL11	0	4.4323	0.562	0.001	0		PRDM1	8.89492e-98	-0.576085	0.096	0.321	2.17312e-93		ALDH2	9.83021e-96	-0.502712	0.323	0.551	2.40162e-91
DEFB1	0	0.439401	0.202	0	0		IGLC2	1.38619e-97	1.0007	0.401	0.193	3.38661e-93		TOMM20	1.90799e-95	-0.45719	0.411	0.632	4.66141e-91
AL356234.3	0	0.447317	0.22	0	0		DRAM1	4.54699e-97	-0.44987	0.167	0.411	1.11088e-92		BRD2	3.29072e-95	-0.328508	0.271	0.503	8.03955e-91
IFNB1	0	6.06894	0.438	0	0		PTGS2	8.16747e-97	-1.88715	0.216	0.444	1.99539e-92		AQP9	1.58628e-94	0.526687	0.283	0.113	3.87544e-90
IFNE	0	1.57597	0.319	0	0		CAP1	1.17522e-96	0.786139	0.63	0.515	2.87119e-92		IRF2BP2	1.97452e-94	-0.611393	0.522	0.732	4.82395e-90
AC106881.1	0	0.328914	0.177	0	0		NINJ1	2.03497e-96	-0.643399	0.385	0.639	4.97164e-92		RPS15A	2.19475e-94	-0.37144	0.976	0.997	5.36201e-90
IFNA14	4.81266e-308	2.44453	0.174	0	1.17578e-303		EREG	1.73418e-95	-1.07029	0.178	0.433	4.23677e-91		EEF1G	2.52803e-94	-0.362352	0.837	0.954	6.17624e-90
ZFP36L2	5.55121e-308	1.43456	0.788	0.662	1.35622e-303		ZNF503	2.77693e-95	-1.01931	0.213	0.444	6.78431e-91		LAP3	2.94185e-94	0.775133	0.548	0.42	7.18723e-90
TP53BP2	1.6165e-307	0.670856	0.454	0.154	3.94927e-303		B3GNT5	3.18908e-95	-0.694147	0.191	0.431	7.79124e-91		CSDE1	2.82402e-93	-0.424863	0.524	0.743	6.89936e-89
CNBP	2.42147e-305	-0.760224	0.465	0.745	5.91589e-301		CACNA1A	8.35405e-95	-0.345804	0.042	0.236	2.04098e-90		RAP2B	1.06744e-92	-0.474381	0.358	0.587	2.60786e-88
LRRC25	1.22757e-304	-0.687719	0.161	0.535	2.99907e-300		RNF19A	1.02053e-94	-0.681605	0.249	0.476	2.49326e-90		SQSTM1	1.50864e-92	-0.469149	0.358	0.584	3.68576e-88
PTGER4	2.33332e-304	1.20574	0.571	0.291	5.70053e-300		TIPARP	1.42474e-94	-0.630536	0.235	0.476	3.48078e-90		ARHGEF2	1.57377e-92	-0.400482	0.143	0.355	3.84487e-88
MIR222HG	4.0207e-304	0.652848	0.33	0.067	9.82298e-300		DNAJB6	2.47057e-94	-0.480537	0.533	0.735	6.03585e-90		CALM2	3.33745e-92	0.659687	0.861	0.839	8.15373e-88
CDKN2A	4.31515e-304	0.310552	0.196	0.007	1.05423e-299		GBP7	2.73943e-94	-0.322536	0.024	0.204	6.69269e-90		CTNNB1	4.08508e-92	-0.529665	0.391	0.618	9.98025e-88
RPS13	3.50045e-303	-0.427856	0.98	0.993	8.55196e-299		TYROBP	4.10975e-94	0.475434	0.973	0.974	1.00405e-89		SP3	4.95024e-92	-0.399085	0.279	0.506	1.20939e-87
RPS2	9.58231e-300	-0.477792	0.989	0.997	2.34105e-295		FKBP1A	4.17718e-94	0.701996	0.793	0.743	1.02053e-89		HMGB1	3.24614e-91	-0.377632	0.704	0.884	7.93065e-87
TRAF3IP2	1.02769e-298	0.368834	0.241	0.026	2.51074e-294		ARID4B	5.11341e-94	-0.544706	0.38	0.622	1.24926e-89		HOTAIRM1	1.9036e-90	-0.607037	0.278	0.503	4.65068e-86
CREM	3.05238e-298	0.761099	0.417	0.123	7.45728e-294		ZCCHC2	8.21079e-94	-0.531272	0.218	0.458	2.00598e-89		LGALS9	2.24966e-90	0.748285	0.614	0.515	5.49614e-86
EMP1	2.59072e-296	0.628035	0.359	0.083	6.32938e-292		GIMAP4	1.07659e-93	0.568135	0.35	0.135	2.63022e-89		CXCL8	4.31924e-90	-1.12513	0.212	0.426	1.05523e-85
CLN3	2.98296e-296	0.948695	0.547	0.265	7.28767e-292		DCP1A	1.09224e-93	-0.411769	0.16	0.401	2.66846e-89		S100A10	6.38586e-90	0.517207	0.883	0.924	1.56013e-85
ITGB8	3.58456e-293	0.453692	0.185	0.006	8.75744e-289		GMFG	2.57463e-93	0.589844	0.825	0.805	6.29007e-89		ITGAE	9.87555e-90	-0.442102	0.149	0.363	2.4127e-85
MX2	4.45929e-293	0.759893	0.551	0.232	1.08945e-288		ARPC2	3.90699e-93	0.511613	0.835	0.87	9.54517e-89		PLEKHO1	2.78464e-88	-0.473255	0.41	0.631	6.80316e-84
BCL2A1	2.34163e-292	1.54577	0.696	0.494	5.72083e-288		AL021707.1	5.31727e-93	-0.305464	0.032	0.219	1.29906e-88		HLA-DPA1	3.17749e-88	-0.70881	0.654	0.844	7.76293e-84
IL4I1	6.43834e-292	0.612364	0.237	0.025	1.57295e-287		FNBP4	7.1351e-93	-0.508946	0.289	0.528	1.74318e-88		TCN2	1.1699e-87	0.32011	0.199	0.063	2.85819e-83
HNRNPLL	9.3271e-292	0.486382	0.326	0.07	2.2787e-287		CYLD	8.9235e-93	-0.562124	0.335	0.583	2.1801e-88		TNFRSF1A	1.18014e-87	-0.447637	0.197	0.408	2.88321e-83
TTC39C	2.36191e-290	0.923144	0.477	0.187	5.77038e-286		AFF4	2.52561e-92	-0.50899	0.341	0.578	6.17031e-88		NEAT1	1.52302e-87	-0.505151	0.918	0.969	3.7209e-83
ELF1	5.04168e-290	0.998016	0.748	0.63	1.23173e-285		TPT1	2.99078e-92	-0.409379	0.967	0.979	7.30677e-88		RPS4X	2.24047e-87	-0.347437	0.959	0.993	5.47368e-83
PDE4B	1.05932e-289	0.783259	0.526	0.215	2.58803e-285		IL12A	4.77084e-92	-0.537244	0.056	0.255	1.16556e-87		VEGFA	5.45701e-87	-0.431532	0.066	0.254	1.3332e-82
SPRY2	1.2127e-289	0.664576	0.238	0.027	2.96275e-285		CKLF	1.43386e-91	0.762973	0.538	0.327	3.50306e-87		RBM3	1.04454e-86	-0.402126	0.659	0.841	2.55193e-82
RHOU	3.60661e-289	0.807207	0.515	0.207	8.8113e-285		GPBP1	1.57166e-91	-0.472068	0.367	0.605	3.83971e-87		C3AR1	3.91549e-86	0.495803	0.284	0.124	9.56593e-82
LINC01588	3.79586e-287	0.61904	0.279	0.047	9.27368e-283		PATL1	2.78905e-90	-0.486686	0.27	0.508	6.81394e-86		AC020656.1	8.47147e-86	1.3724	0.817	0.772	2.06966e-81
RPL13	2.19553e-286	-0.365149	0.998	0.999	5.3639e-282		CHD1	2.82972e-90	-0.498265	0.346	0.588	6.91329e-86		NCOA7	1.15678e-85	0.542164	0.297	0.136	2.82612e-81
DSE	4.65807e-286	1.10817	0.615	0.341	1.13801e-281		AZIN1-AS1	2.98541e-90	-0.496989	0.133	0.358	7.29366e-86		ATP6V0E1	4.77111e-85	0.671114	0.716	0.673	1.16563e-80
SPATS2L	9.17298e-285	0.655614	0.345	0.084	2.24105e-280		LILRB4	3.73998e-90	-0.843357	0.368	0.572	9.13714e-86		CELF1	8.6009e-85	-0.41627	0.305	0.518	2.10129e-80
SIAH2	9.25818e-284	0.71902	0.495	0.198	2.26187e-279		LINC01003	8.83454e-90	-0.527953	0.141	0.361	2.15837e-85		RPS6	9.99584e-85	-0.339234	0.964	0.993	2.44208e-80
RNASE2	9.29568e-284	0.959251	0.48	0.185	2.27103e-279		NRIP1	1.15637e-89	-0.595706	0.267	0.501	2.82513e-85		SLC43A2	2.30504e-84	-0.462442	0.33	0.551	5.63145e-80
TGIF1	9.46126e-284	1.20892	0.497	0.209	2.31148e-279		ARL6IP1	1.45868e-89	-0.566647	0.359	0.594	3.5637e-85		SERPINA1	2.81617e-84	0.704793	0.746	0.797	6.88018e-80
EEF1G	2.38e-283	-0.56688	0.902	0.954	5.81457e-279		TRAF3IP2	1.5203e-89	-0.315623	0.049	0.241	3.71424e-85		AZIN1-AS1	1.85837e-83	0.284048	0.133	0.03	4.54019e-79
UBC	2.05366e-280	0.721629	0.918	0.93	5.01729e-276		SLC26A11	2.41189e-89	-0.480673	0.094	0.3	5.89248e-85		AC245014.3	3.06164e-83	1.01075	0.394	0.229	7.47989e-79
MIR155HG	1.50481e-279	0.678573	0.196	0.012	3.67639e-275		DGCR6	5.22785e-89	-0.303686	0.027	0.205	1.27722e-84		PSME2	7.26087e-83	0.676198	0.693	0.647	1.7739e-78
LSP1	5.54545e-279	-0.667221	0.641	0.826	1.35481e-274		P2RX4	8.82963e-89	-0.505531	0.222	0.455	2.15717e-84		IGHM	1.61317e-82	0.892803	0.289	0.131	3.94113e-78
ZNF106	4.24743e-278	-0.80472	0.27	0.579	1.03769e-273		AC083862.3	1.02654e-88	-0.352005	0.064	0.266	2.50793e-84		ZNF207	1.6661e-82	-0.419228	0.451	0.648	4.07045e-78
RNF213	5.05443e-278	0.906973	0.736	0.524	1.23485e-273		IRF8	3.31287e-88	-0.717897	0.364	0.577	8.09367e-84		DBI	2.59586e-82	0.684484	0.667	0.645	6.34195e-78
SPAG9	5.07147e-278	1.1553	0.616	0.368	1.23901e-273		HLA-C	1.03207e-87	-0.395044	0.911	0.957	2.52144e-83		SNHG5	2.61963e-82	-0.390078	0.622	0.825	6.40001e-78
KLF6	6.70754e-278	1.70103	0.806	0.805	1.63872e-273		LINC01578	1.42781e-87	-0.602056	0.495	0.693	3.48829e-83		ZFYVE16	3.49576e-82	-0.406091	0.167	0.367	8.5405e-78
SORL1	1.43071e-277	-0.833512	0.187	0.504	3.49537e-273		MX1	2.97248e-87	-0.581671	0.505	0.755	7.26207e-83		EVI2B	1.49022e-81	-0.422032	0.645	0.848	3.64076e-77
RPS14	4.55084e-276	-0.39391	0.995	0.998	1.11182e-271		GBP2	3.12871e-87	-0.585983	0.312	0.542	7.64375e-83		ZBTB7A	1.14532e-80	-0.416695	0.402	0.615	2.79813e-76
TNFRSF1B	6.64807e-275	-0.903372	0.405	0.661	1.62419e-270		VPS35	7.21352e-87	0.486683	0.381	0.17	1.76234e-82		PNRC1	1.64688e-80	-0.423837	0.592	0.797	4.0235e-76
SEC11A	1.0338e-274	-0.750064	0.587	0.779	2.52568e-270		AC004130.2	9.7435e-87	-0.297604	0.013	0.174	2.38044e-82		JUNB	8.182e-80	-0.601476	0.734	0.858	1.99894e-75
TCN2	2.87686e-274	0.448875	0.308	0.063	7.02846e-270		MT-CO2	1.22151e-86	-0.395687	0.995	0.997	2.98426e-82		DDX5	6.06093e-79	-0.333219	0.803	0.937	1.48075e-74
NRP2	8.01817e-273	0.570133	0.235	0.029	1.95892e-268		ARPC1B	1.96669e-86	0.492235	0.815	0.848	4.80482e-82		PNN	1.2673e-78	-0.400286	0.323	0.526	3.09615e-74
BCL2L11	1.74582e-272	0.768352	0.514	0.221	4.26522e-268		MYL12A	2.88447e-86	0.516378	0.875	0.88	7.04704e-82		PSMB9	1.34237e-78	0.791035	0.578	0.495	3.27953e-74
AC004130.2	3.72606e-271	0.317052	0.174	0.006	9.10313e-267		RLIM	4.61169e-86	-0.458391	0.242	0.478	1.12668e-81		BST2	1.43848e-78	0.710639	0.629	0.579	3.51434e-74
B3GNT2	7.23275e-271	0.668483	0.359	0.099	1.76703e-266		AL442128.2	5.98306e-86	-0.349191	0.047	0.23	1.46172e-81		ZEB2	7.76858e-78	-0.474285	0.603	0.827	1.89794e-73
EZH2	2.90194e-269	0.542015	0.335	0.082	7.08974e-265		ATP5MD	7.75175e-86	0.694324	0.703	0.625	1.89383e-81		TOMM7	9.10858e-77	-0.328053	0.767	0.911	2.22532e-72
TRIB2	5.00823e-268	0.38414	0.227	0.027	1.22356e-263		HMGB2	1.67728e-85	0.779035	0.556	0.354	4.09777e-81		CXCL16	1.12774e-76	-0.549308	0.244	0.442	2.75518e-72
SLC25A6	7.61664e-267	-0.641108	0.86	0.929	1.86082e-262		IGHA1	1.76499e-85	1.16742	0.371	0.181	4.31206e-81		SFPQ	6.70665e-76	-0.399085	0.536	0.735	1.6385e-71
EIF4A1	1.83832e-266	-0.562342	0.851	0.898	4.49119e-262		TXNDC11	5.53934e-85	-0.410257	0.169	0.398	1.35332e-80		CEBPB	9.62588e-76	-0.523509	0.66	0.838	2.3517e-71
GSTP1	2.65271e-266	-0.611029	0.802	0.9	6.48084e-262		PSMD12	5.85306e-85	-0.417645	0.185	0.415	1.42996e-80		RELT	1.90834e-75	-0.415489	0.204	0.393	4.66227e-71
SLC9A8	7.06823e-265	0.452222	0.331	0.079	1.72684e-260		SAP30	1.10315e-84	0.667272	0.275	0.1	2.6951e-80		NUDT3	3.06954e-75	-0.379691	0.173	0.362	7.49918e-71
EGR3	8.26039e-265	0.500863	0.293	0.056	2.01809e-260		LST1	2.01503e-84	0.751414	0.88	0.89	4.92291e-80		CBX6	7.46267e-75	-0.376358	0.261	0.471	1.82321e-70
AC116407.2	8.67826e-265	0.357524	0.22	0.024	2.12019e-260		EZH2	3.28609e-84	-0.414132	0.121	0.335	8.02824e-80		MEF2D	8.75964e-75	-0.308573	0.124	0.309	2.14007e-70
AC253572.2	9.81612e-265	1.51241	0.602	0.358	2.39818e-260		AZIN1	3.46467e-84	-0.486695	0.333	0.573	8.46452e-80		NFKBIA	1.03912e-74	0.551391	0.826	0.816	2.53868e-70
CD69	2.21298e-264	0.895361	0.433	0.148	5.40654e-260		MIR155HG	5.3633e-84	-0.622892	0.028	0.196	1.31031e-79		EIF5	1.1332e-74	-0.331973	0.475	0.684	2.76852e-70
DOCK8-AS1	1.00554e-263	0.392047	0.221	0.025	2.45664e-259		BACH1	5.54637e-84	-0.54631	0.373	0.606	1.35503e-79		RAB11FIP1	1.14352e-74	-0.366947	0.367	0.575	2.79373e-70
ACSL1	1.10984e-263	0.816683	0.556	0.261	2.71146e-259		MAP1LC3A	6.09617e-84	-0.355878	0.04	0.216	1.48936e-79		PICALM	1.27607e-74	-0.367685	0.374	0.585	3.11758e-70
RASGRP3	5.36258e-263	0.363261	0.249	0.036	1.31013e-258		IGHM	6.22895e-84	1.0317	0.289	0.108	1.52179e-79		PARP9	1.99475e-74	0.509634	0.351	0.192	4.87338e-70
FEM1C	5.98814e-263	0.554393	0.415	0.135	1.46296e-258		OSTF1	7.43088e-84	0.63423	0.482	0.28	1.81544e-79		NFKBID	2.10983e-74	-0.3183	0.124	0.317	5.15454e-70
RPS6	4.24885e-261	-0.489069	0.983	0.993	1.03804e-256		AQP9	1.33125e-83	-0.662155	0.283	0.511	3.25238e-79		TLE3	3.83469e-74	-0.522133	0.327	0.518	9.36853e-70
MAP1LC3A	4.94581e-261	0.394985	0.216	0.024	1.20831e-256		RASGRP3	2.21367e-83	-0.365462	0.061	0.249	5.40821e-79		DDX17	4.65308e-74	-0.497827	0.453	0.636	1.13679e-69
POU2F2	1.6263e-260	-0.919915	0.229	0.538	3.97321e-256		FGL2	2.50132e-83	1.04601	0.591	0.497	6.11097e-79		RPL7	6.35383e-74	-0.35363	0.974	0.996	1.5523e-69
CDKN2B	4.24351e-260	0.299398	0.181	0.01	1.03673e-255		MIR222HG	3.03781e-83	-0.518325	0.119	0.33	7.42167e-79		FCGRT	1.03565e-73	-0.384528	0.597	0.783	2.5302e-69
RPL7A	2.69001e-258	-0.427626	0.948	0.975	6.57196e-254		PLA1A	4.25125e-83	-0.338492	0.099	0.307	1.03862e-78		CORO1A	1.13035e-73	0.485672	0.808	0.844	2.76155e-69
CLU	7.40521e-258	0.749425	0.301	0.066	1.80917e-253		CLEC7A	5.60675e-83	-0.579983	0.614	0.778	1.36979e-78		RPS3	1.76842e-73	-0.266022	0.95	0.989	4.32043e-69
DNAJA1	6.98355e-257	0.886273	0.686	0.5	1.70615e-252		DEFB1	5.96584e-83	-0.341113	0.031	0.202	1.45751e-78		ATF4	2.28716e-73	-0.355313	0.443	0.651	5.58777e-69
AC098818.2	2.87096e-254	0.334741	0.192	0.015	7.01403e-250		IFITM3	9.10792e-83	0.577237	0.888	0.906	2.22516e-78		SERTAD3	3.20533e-73	-0.254915	0.075	0.249	7.83094e-69
STAT1	2.34839e-251	0.725671	0.664	0.375	5.73736e-247		AC012368.1	1.02237e-82	-0.389467	0.106	0.312	2.49775e-78		AC253572.2	6.31305e-73	0.994864	0.498	0.358	1.54234e-68
AC002480.2	3.88459e-251	0.30467	0.147	0.001	9.49045e-247		TMPO	1.25456e-82	0.592056	0.363	0.169	3.06501e-78		HADHA	2.51971e-72	-0.392	0.383	0.578	6.15591e-68
VAMP2	6.03609e-251	-0.609293	0.269	0.61	1.47468e-246		ETF1	2.27928e-82	-0.402275	0.34	0.576	5.56851e-78		KDM6B	2.79196e-72	-0.360885	0.218	0.414	6.82105e-68
PFKFB3	2.69909e-250	0.776647	0.509	0.224	6.59416e-246		CALHM6	2.32857e-82	-1.3996	0.442	0.628	5.68893e-78		SAMD9	3.06496e-72	0.588899	0.353	0.201	7.48799e-68
DDX5	1.52404e-249	-0.514202	0.874	0.937	3.72339e-245		GYPC	3.92383e-82	-0.388322	0.208	0.446	9.58631e-78		GMFG	4.5693e-72	0.511642	0.825	0.846	1.11633e-67
VSIR	2.8617e-249	-0.747441	0.564	0.757	6.99141e-245		JUND	5.72414e-82	-0.666351	0.671	0.79	1.39846e-77		SNHG16	5.42991e-72	-0.329206	0.174	0.367	1.32658e-67
IL6ST	1.73181e-248	0.741098	0.545	0.262	4.23098e-244		MTCH1	6.08847e-82	-0.538741	0.335	0.556	1.48747e-77		CIRBP	9.8306e-72	-0.392406	0.611	0.796	2.40171e-67
SLC39A8	1.81359e-248	0.386347	0.206	0.023	4.43078e-244		RPS19	1.24536e-81	0.470275	0.99	0.995	3.04254e-77		UBE2L6	2.56408e-71	0.614681	0.473	0.326	6.2643e-67
DRAM1	2.3091e-246	0.554218	0.411	0.14	5.64135e-242		FYB1	1.52724e-81	0.905926	0.59	0.489	3.73121e-77		ATP5F1A	4.84169e-71	-0.328576	0.408	0.618	1.18287e-66
ZCCHC2	1.77795e-244	0.695586	0.458	0.186	4.34372e-240		SSH2	1.7654e-81	-0.62657	0.377	0.599	4.31304e-77		LYZ	5.44463e-71	-0.282707	0.913	0.963	1.33018e-66
ATP5F1A	3.74996e-244	-0.633702	0.326	0.618	9.16152e-240		LAP3	1.88588e-81	-0.541354	0.548	0.741	4.6074e-77		NOP53	9.50457e-71	-0.315178	0.595	0.789	2.32206e-66
DENND5A	1.20643e-242	0.663218	0.535	0.255	2.94743e-238		ATP6V1B2	2.08999e-81	-0.555323	0.346	0.571	5.10605e-77		ZNF106	1.08077e-70	-0.398005	0.382	0.579	2.64042e-66
HERC6	2.66928e-242	0.363209	0.233	0.036	6.52131e-238		SLC25A28	3.26974e-81	-0.368927	0.153	0.367	7.98831e-77		RSRP1	1.08422e-70	-0.360813	0.318	0.509	2.64886e-66
B3GNT5	5.53455e-242	0.810062	0.431	0.16	1.35215e-237		RHOA	3.75651e-81	0.556883	0.81	0.842	9.17753e-77		MGAT1	1.4351e-70	-0.38731	0.377	0.579	3.50609e-66
MAPRE2	2.38097e-241	0.679227	0.478	0.209	5.81695e-237		TRIM8	3.79112e-81	-0.660569	0.453	0.661	9.26209e-77		SGK1	1.65241e-70	-0.537625	0.258	0.452	4.03699e-66
PML	2.33459e-240	0.535152	0.417	0.15	5.70364e-236		PRDM8	9.67216e-81	-0.545729	0.021	0.178	2.36301e-76		EIF3H	2.19884e-70	-0.319133	0.59	0.78	5.37199e-66
KLF2	2.90761e-240	-1.09937	0.274	0.548	7.10357e-236		PML	1.05547e-80	-0.415356	0.195	0.417	2.57863e-76		TRIM38	3.61099e-70	-0.412404	0.326	0.519	8.82201e-66
BTF3	5.53572e-240	-0.532467	0.874	0.938	1.35243e-235		SMCO4	1.23991e-80	0.415971	0.314	0.122	3.02922e-76		MYOF	4.82039e-70	0.362781	0.239	0.102	1.17767e-65
APOL2	1.06606e-239	0.683539	0.345	0.104	2.60449e-235		AL021707.6	1.41288e-80	-0.276554	0.054	0.237	3.45181e-76		ITGB2	5.85078e-70	0.504978	0.8	0.792	1.4294e-65
DOCK4	1.38843e-238	0.328332	0.202	0.023	3.39208e-234		UBE2Z	1.4141e-80	-0.589172	0.223	0.44	3.45479e-76		PPIF	1.37278e-69	-0.382578	0.161	0.344	3.35383e-65
AC012368.1	5.42808e-238	0.479102	0.312	0.079	1.32613e-233		TRIM26	1.51956e-80	-0.383749	0.177	0.395	3.71244e-76		CPEB4	3.66897e-69	-0.510664	0.231	0.408	8.96365e-65
IFNA2	1.73513e-236	1.52395	0.135	0	4.2391e-232		MEF2C	1.93342e-80	0.573891	0.422	0.215	4.72353e-76		MIR22HG	9.99583e-69	-0.379561	0.196	0.386	2.44208e-64
TRAF1	2.1766e-236	0.323158	0.202	0.024	5.31765e-232		DDX3X	4.77043e-80	-0.544915	0.527	0.725	1.16546e-75		TNNT1	2.35497e-68	0.358018	0.167	0.056	5.75343e-64
HLA-DPB1	9.24907e-236	-1.12681	0.671	0.837	2.25964e-231		AC004847.1	6.85824e-80	-0.303458	0.092	0.29	1.67554e-75		FAU	2.85045e-68	-0.253378	0.962	0.995	6.96393e-64
RPL10A	9.03926e-235	-0.471649	0.946	0.975	2.20838e-230		CDKN2B-AS1	7.03055e-80	-0.312006	0.049	0.226	1.71763e-75		TYROBP	3.62126e-68	0.355383	0.973	0.989	8.84709e-64
CD93	1.19587e-234	-0.69716	0.16	0.464	2.92164e-230		DAP	1.9512e-79	-0.450239	0.218	0.437	4.76697e-75		HP	3.66073e-68	0.453442	0.109	0.025	8.94354e-64
SGK1	1.24033e-233	-1.01658	0.162	0.452	3.03025e-229		DYNLL1	2.77756e-79	0.544901	0.462	0.25	6.78585e-75		WDR82	5.96863e-68	-0.312031	0.201	0.387	1.4582e-63
CSRNP1	2.6772e-232	0.715764	0.603	0.334	6.54067e-228		SIAH2	4.30109e-79	-0.435034	0.265	0.495	1.0508e-74		ZFAS1	6.89469e-68	-0.327937	0.668	0.852	1.68444e-63
AC020765.2	2.31286e-230	0.302332	0.199	0.024	5.65056e-226		DOCK8-AS1	4.51713e-79	-0.357139	0.048	0.221	1.10358e-74		RPL35A	8.45406e-68	-0.257407	0.974	0.996	2.06541e-63
IRF8	2.59081e-230	1.06131	0.577	0.355	6.3296e-226		CDK2AP2	1.57777e-78	0.433039	0.285	0.106	3.85465e-74		APEX1	1.18377e-67	-0.310268	0.226	0.419	2.89207e-63
DDX60	4.84348e-230	0.478224	0.29	0.069	1.18331e-225		ADRB2	1.91651e-78	-0.863922	0.17	0.363	4.68222e-74		BTG1	1.76115e-67	-0.30136	0.746	0.893	4.30267e-63
TRIM25	9.25102e-230	0.661502	0.485	0.216	2.26012e-225		BRAF	2.06778e-78	-0.428197	0.2	0.42	5.05179e-74		ETV3	2.21421e-67	0.423837	0.272	0.128	5.40955e-63
CIRBP	8.70083e-229	-0.749296	0.591	0.796	2.1257e-224		LRRFIP2	2.14852e-78	-0.41741	0.219	0.439	5.24905e-74		FOSL2	2.34939e-67	-0.259062	0.321	0.528	5.73981e-63
THAP2	2.5625e-228	0.319129	0.238	0.041	6.26044e-224		ARL8B	3.6397e-78	-0.423503	0.241	0.467	8.89215e-74		CCL4L2	2.81743e-67	0.705489	0.107	0.024	6.88326e-63
U62317.4	3.58227e-228	0.362807	0.255	0.049	8.75184e-224		MAPK6	5.09198e-78	-0.401107	0.167	0.385	1.24402e-73		BLVRA	2.97769e-67	0.715815	0.466	0.341	7.27479e-63
SLC26A11	3.67027e-228	0.493245	0.3	0.077	8.96685e-224		AC116407.2	7.21011e-78	-0.258552	0.045	0.22	1.7615e-73		RHOB	4.79345e-67	0.753506	0.486	0.341	1.17109e-62
PRDM8	4.96202e-228	0.566287	0.178	0.017	1.21227e-223		C1orf162	8.70399e-78	0.746966	0.654	0.573	2.12647e-73		CARD19	1.11232e-66	-0.424528	0.284	0.477	2.7175e-62
NFAT5	4.5392e-227	0.599125	0.497	0.226	1.10897e-222		PLEKHM2	9.02488e-78	-0.425812	0.169	0.377	2.20487e-73		MAP3K2	1.13919e-66	-0.359261	0.356	0.555	2.78316e-62
SF1	3.14163e-226	-0.658218	0.43	0.676	7.67531e-222		TICAM1	9.28077e-78	-0.311403	0.092	0.287	2.26739e-73		IGLC1	1.49485e-66	0.597716	0.161	0.055	3.65206e-62
TP53INP2	1.72279e-225	0.446765	0.291	0.071	4.20896e-221		FOS	1.7024e-77	0.772375	0.769	0.633	4.15912e-73		PPP2R5C	1.58005e-66	-0.37461	0.364	0.555	3.86022e-62
SNX18	2.9889e-225	-0.59721	0.123	0.415	7.30219e-221		NEDD4L	3.41329e-77	-0.742844	0.026	0.18	8.33902e-73		HMGA1	2.3977e-66	-0.490674	0.223	0.406	5.85783e-62
DNAJB6	1.06829e-224	0.742988	0.735	0.594	2.60994e-220		AP001816.1	6.14337e-77	-0.297242	0.027	0.184	1.50089e-72		MXI1	4.57219e-66	-0.294556	0.089	0.249	1.11703e-61
AZIN1	1.08809e-224	0.697117	0.573	0.31	2.65831e-220		DDX3Y	7.06186e-77	-0.47801	0.246	0.469	1.72528e-72		LENG8	7.01387e-66	-0.310554	0.308	0.502	1.71356e-61
SNHG29	9.97843e-224	-0.592297	0.753	0.882	2.43783e-219		IL15RA	8.30223e-77	-0.316727	0.071	0.252	2.02832e-72		DRAP1	8.0635e-66	0.705085	0.66	0.606	1.96999e-61
CAT	1.21955e-223	-0.559367	0.171	0.458	2.97948e-219		STAT1	2.47422e-76	-0.472601	0.426	0.664	6.04478e-72		CD1D	2.12517e-65	-0.378663	0.166	0.337	5.19201e-61
RPLP0	3.12686e-222	-0.502975	0.887	0.948	7.63922e-218		JOSD1	2.55624e-76	-0.430491	0.162	0.367	6.24515e-72		EIF2S3	2.26541e-65	-0.286824	0.513	0.699	5.53463e-61
MASTL	7.25038e-222	0.324203	0.234	0.042	1.77134e-217		NCOA7	2.70101e-76	-0.656628	0.297	0.507	6.59884e-72		ARID1A	3.74906e-65	-0.316176	0.291	0.477	9.15932e-61
GSTM3	1.398e-221	0.334968	0.154	0.009	3.41546e-217		MIR29B2CHG	3.18785e-76	-0.499857	0.218	0.432	7.78824e-72		MYO1F	4.08748e-65	-0.392706	0.531	0.708	9.98613e-61
IL15RA	7.4819e-221	0.325993	0.252	0.05	1.8279e-216		MS4A4A	5.76436e-76	0.70454	0.338	0.156	1.40829e-71		RNASEK	6.24096e-65	-0.311384	0.784	0.919	1.52473e-60
AC016831.1	1.84043e-220	0.404927	0.298	0.075	4.49636e-216		CD38	1.27598e-75	-0.284376	0.063	0.243	3.11735e-71		RHOQ	8.44306e-65	-0.349554	0.303	0.49	2.06273e-60
LINC01003	5.03224e-220	0.592737	0.361	0.122	1.22943e-215		MIR22HG	3.68591e-75	-0.418398	0.196	0.417	9.00505e-71		LONRF1	1.15976e-64	0.27408	0.204	0.081	2.83341e-60
ACSL3	2.8736e-219	0.67089	0.454	0.195	7.0205e-215		RAB5A	4.34492e-75	-0.354339	0.263	0.488	1.06151e-70		BCL2A1	1.6244e-64	0.688198	0.603	0.494	3.96857e-60
RPS3	9.56997e-218	-0.397394	0.98	0.989	2.33804e-213		PPP1R15A	4.72232e-75	-1.7097	0.625	0.741	1.15371e-70		CDV3	2.72775e-64	-0.365266	0.457	0.658	6.66417e-60
TENT5A	1.22426e-217	0.841177	0.586	0.348	2.99099e-213		EGR3	5.89014e-75	-0.41938	0.1	0.293	1.43902e-70		CEBPA	3.5902e-64	-0.356824	0.196	0.367	8.77122e-60
RNF19A	2.92376e-217	0.818164	0.476	0.232	7.14303e-213		BTAF1	6.64888e-75	-0.372871	0.153	0.358	1.62439e-70		CD93	4.50007e-64	-0.42642	0.279	0.464	1.09941e-59
IFNA1	7.68679e-217	2.02732	0.124	0	1.87796e-212		CAT	7.26028e-75	0.469376	0.36	0.171	1.77376e-70		KRT10	5.62027e-64	-0.311556	0.323	0.516	1.37309e-59
ENDOD1	1.18244e-216	0.322168	0.208	0.031	2.88882e-212		P2RY13	1.03035e-74	0.339517	0.227	0.07	2.51724e-70		EP300	1.17478e-63	-0.318623	0.322	0.508	2.87012e-59
RAP2B	1.06409e-215	-0.716268	0.314	0.587	2.59968e-211		S100A6	1.36955e-74	0.338855	0.987	0.99	3.34596e-70		RAB31	1.79671e-63	-0.410454	0.476	0.684	4.38955e-59
NPM1	3.28379e-215	-0.61117	0.619	0.794	8.02264e-211		LINC00309	1.94701e-74	-0.441981	0.105	0.294	4.75673e-70		HLA-DQB1	4.47467e-63	-0.469057	0.472	0.674	1.09321e-58
DDX60L	2.00169e-213	0.760009	0.451	0.199	4.89034e-209		CAST	3.84912e-74	-0.609539	0.55	0.742	9.4038e-70		CCNY	4.77684e-63	-0.31176	0.302	0.487	1.16703e-58
CYTIP	3.26864e-212	-0.683463	0.229	0.503	7.98561e-208		AL356234.3	5.71324e-74	-0.362077	0.052	0.22	1.3958e-69		ATF5	6.87584e-63	0.541255	0.314	0.171	1.67984e-58
MIS18BP1	3.56073e-212	-0.650552	0.17	0.45	8.69923e-208		KLF2	5.90113e-74	0.928538	0.44	0.274	1.44171e-69		MGAT4A	1.30793e-62	-0.398349	0.171	0.352	3.1954e-58
OAS1	1.23851e-211	0.607853	0.46	0.198	3.02581e-207		LINC01943	6.87149e-74	-0.347765	0.03	0.183	1.67877e-69		RIT1	1.32918e-62	-0.415984	0.211	0.386	3.24732e-58
ARAP2	1.2956e-211	0.747323	0.445	0.197	3.16528e-207		DOCK4	7.71616e-74	-0.305394	0.041	0.202	1.88513e-69		USP22	1.86442e-62	-0.281846	0.133	0.3	4.55496e-58
CD38	1.8364e-210	0.347455	0.243	0.05	4.48652e-206		MASTL	7.83616e-74	-0.290866	0.06	0.234	1.91445e-69		CCND3	2.78655e-62	0.629062	0.51	0.384	6.80783e-58
RPL8	3.89012e-210	-0.35533	0.984	0.992	9.50394e-206		SH3BGRL3	2.06055e-73	0.341437	0.968	0.98	5.03414e-69		PNISR	4.56862e-62	-0.337864	0.515	0.698	1.11616e-57
RBMS2	9.58869e-209	0.407262	0.285	0.074	2.34261e-204		RPS27	2.20895e-73	0.32757	0.995	0.997	5.39668e-69		JCHAIN	4.96681e-62	0.851857	0.207	0.085	1.21344e-57
DDX17	7.6577e-208	-0.803038	0.441	0.636	1.87085e-203		PRKAR1A	2.37465e-73	0.541727	0.435	0.242	5.80151e-69		CD52	5.82741e-62	0.58985	0.822	0.774	1.42369e-57
SH3BP2	2.52632e-207	-0.697736	0.277	0.542	6.17206e-203		RGCC	2.68676e-73	-0.357949	0.193	0.435	6.56402e-69		IRF1	7.20681e-62	-0.438461	0.4	0.587	1.7607e-57
LINC01943	2.08628e-206	0.329583	0.183	0.022	5.097e-202		RYBP	3.63047e-73	-0.445316	0.247	0.462	8.8696e-69		ABHD2	7.60219e-62	-0.316467	0.165	0.331	1.85729e-57
HMOX1	2.0865e-206	-0.738358	0.132	0.413	5.09754e-202		CDK16	4.08616e-73	-0.272714	0.109	0.305	9.9829e-69		PID1	3.1671e-61	-0.323762	0.096	0.251	7.73753e-57
AP001816.1	8.3467e-206	0.314217	0.184	0.023	2.03918e-201		BIN1	5.05179e-73	-0.508106	0.134	0.334	1.2342e-68		NPEPPS	9.00926e-61	-0.28607	0.191	0.363	2.20105e-56
GNA13	1.39061e-205	0.962064	0.641	0.424	3.39739e-201		GADD45B	5.25947e-73	-0.476628	0.323	0.558	1.28494e-68		ARPC1B	1.08015e-60	0.361668	0.815	0.859	2.63892e-56
HAPLN3	1.41674e-205	0.288677	0.2	0.029	3.46125e-201		CYTH4	7.73357e-73	-0.59462	0.396	0.595	1.88939e-68		RPS10	1.71698e-60	-0.367552	0.799	0.941	4.19476e-56
EIF2S3	3.25072e-205	-0.598926	0.483	0.699	7.94184e-201		ZFC3H1	1.35338e-72	-0.397747	0.253	0.469	3.30643e-68		CACUL1	1.72262e-60	-0.302036	0.217	0.388	4.20854e-56
HERPUD1	3.84001e-205	-0.56889	0.32	0.601	9.38152e-201		MBNL1	1.59979e-72	-0.643451	0.56	0.731	3.90844e-68		HLA-DQA1	4.73141e-60	-0.723602	0.256	0.438	1.15593e-55
RGL1	4.53067e-205	0.30056	0.194	0.028	1.10689e-200		XRN1	1.89504e-72	-0.467869	0.255	0.463	4.62978e-68		PRPF40A	4.81164e-60	-0.311859	0.381	0.567	1.17553e-55
MT-ND4	4.47058e-204	-0.405731	0.994	0.997	1.09221e-199		LY6E	2.65507e-72	0.546619	0.891	0.929	6.4866e-68		PLEKHO2	5.05986e-60	-0.336114	0.098	0.249	1.23618e-55
GPT2	4.50764e-204	0.264885	0.145	0.009	1.10126e-199		IL15	3.07139e-72	-0.402885	0.149	0.347	7.50372e-68		ZBP1	6.42423e-60	0.305206	0.164	0.059	1.5695e-55
S100A9	1.18992e-203	0.92233	0.955	0.935	2.9071e-199		TPM4	3.18454e-72	-0.691123	0.458	0.661	7.78016e-68		OGFRL1	1.90536e-59	-0.367333	0.394	0.571	4.65497e-55
ST8SIA4	3.9275e-202	0.581297	0.493	0.24	9.59527e-198		GALNT2	7.04213e-72	-0.407292	0.192	0.403	1.72046e-67		MAP3K1	2.49592e-59	-0.330202	0.359	0.547	6.09778e-55
TRIM26	3.9441e-202	0.456956	0.395	0.152	9.63584e-198		ENDOD1	2.96712e-71	-0.288054	0.047	0.208	7.24898e-67		EMP3	3.09245e-59	0.457846	0.893	0.94	7.55517e-55
AP1S2	4.55279e-202	-0.534954	0.678	0.826	1.11229e-197		SERPINB9	3.37407e-71	-0.541439	0.274	0.485	8.24318e-67		KLF3	5.8122e-59	-0.387652	0.405	0.594	1.41998e-54
SET	5.36434e-202	-0.635236	0.543	0.73	1.31056e-197		JPT1	4.91439e-71	0.546552	0.395	0.209	1.20063e-66		KPNB1	7.0564e-59	-0.330468	0.244	0.414	1.72395e-54
CH25H	5.85019e-200	0.410376	0.119	0.001	1.42926e-195		ABCG1	6.93121e-71	-0.353891	0.031	0.181	1.69336e-66		PABPN1	8.99568e-59	-0.252863	0.319	0.498	2.19773e-54
XBP1	8.40068e-200	0.945142	0.602	0.399	2.05237e-195		NEU4	9.02589e-71	-0.300694	0.011	0.143	2.20511e-66		NUFIP2	9.11103e-59	-0.287236	0.263	0.439	2.22592e-54
H3F3A	2.5906e-199	-0.352603	0.976	0.988	6.3291e-195		FBXO34	1.10907e-70	-0.350493	0.142	0.334	2.70957e-66		SH3BP2	1.02365e-58	-0.340144	0.363	0.542	2.50088e-54
ACTB	1.68281e-198	-0.32916	0.993	0.997	4.11127e-194		SPRY2	1.2585e-70	-0.497126	0.066	0.238	3.07464e-66		TTC3	1.65442e-58	-0.301252	0.256	0.434	4.04192e-54
CD2AP	1.87027e-198	0.533068	0.381	0.142	4.56924e-194		GALNT3	2.16024e-70	-0.388679	0.156	0.355	5.27769e-66		RNF166	3.01103e-58	-0.281878	0.28	0.459	7.35625e-54
SCARB2	2.25235e-198	0.665991	0.533	0.282	5.50271e-194		ESYT2	3.01165e-70	-0.450763	0.157	0.352	7.35777e-66		KCTD20	7.58697e-58	-0.28863	0.161	0.323	1.85357e-53
IFITM2	5.72159e-198	0.671265	0.829	0.658	1.39784e-193		APOBEC3A	5.3355e-70	-0.716437	0.583	0.762	1.30352e-65		MSR1	1.10353e-57	0.425827	0.151	0.053	2.69604e-53
NEMP1	9.76713e-198	0.272406	0.174	0.021	2.38621e-193		SMU1	6.27722e-70	-0.347953	0.255	0.469	1.53359e-65		CD44	1.58793e-57	-0.322719	0.709	0.882	3.87946e-53
IFNA8	6.9302e-197	1.81579	0.113	0	1.69312e-192		TMCO1	7.60429e-70	0.492464	0.375	0.188	1.8578e-65		OSM	2.37638e-57	-0.261136	0.019	0.135	5.80573e-53
RPL21	2.16814e-196	-0.400423	0.996	0.999	5.29698e-192		PRR13	7.9491e-70	0.665773	0.682	0.6	1.94204e-65		AGO1	2.74855e-57	-0.316077	0.141	0.298	6.71498e-53
AC006449.6	3.80816e-195	0.254814	0.191	0.028	9.30372e-191		TXNIP	1.02671e-69	0.803717	0.677	0.583	2.50836e-65		FCGR1A	3.03571e-57	0.397985	0.316	0.173	7.41653e-53
GDI2	4.39231e-195	-0.59058	0.461	0.673	1.07308e-190		AC091057.6	1.56956e-69	-0.304831	0.089	0.267	3.83459e-65		PSMA4	4.01348e-57	0.693635	0.624	0.577	9.80534e-53
CCNL1	4.8915e-195	0.755468	0.785	0.761	1.19504e-190		IL4I1	1.80395e-69	-0.527118	0.069	0.237	4.40723e-65		CYP1B1	4.25086e-57	-0.398677	0.128	0.294	1.03853e-52
C5AR1	6.59898e-194	-0.91665	0.274	0.52	1.6122e-189		MYL12B	3.53846e-69	0.552623	0.753	0.762	8.6448e-65		ALDH1A1	4.34261e-57	-0.333703	0.044	0.171	1.06094e-52
NANS	1.4535e-193	0.607878	0.529	0.289	3.55105e-189		PTPN1	3.92064e-69	-0.451269	0.314	0.522	9.57852e-65		BNIP3L	1.06318e-56	-0.289139	0.39	0.572	2.59747e-52
AL161421.1	1.60412e-193	0.342743	0.237	0.051	3.91903e-189		AP5B1	4.05087e-69	-0.412184	0.245	0.453	9.89669e-65		GPR183	2.12705e-56	-0.478508	0.245	0.424	5.19659e-52
YPEL3	1.872e-193	-0.535676	0.181	0.45	4.57349e-189		RTCB	4.72762e-69	-0.418085	0.239	0.441	1.15501e-64		SRSF5	2.72927e-56	-0.264011	0.656	0.839	6.66789e-52
CEBPA	4.90118e-193	-0.484375	0.11	0.367	1.19741e-188		RPL30	5.38832e-69	-0.28563	0.947	0.979	1.31642e-64		TNFSF13B	3.84287e-56	0.617823	0.634	0.562	9.38852e-52
EXT1	8.66582e-193	0.404103	0.26	0.066	2.11715e-188		MAP4K4	5.68826e-69	-0.508111	0.297	0.509	1.3897e-64		MYO9B	3.92197e-56	-0.262756	0.353	0.531	9.58177e-52
DENND4A	5.20118e-192	0.6292	0.439	0.202	1.2707e-187		NABP1	1.3265e-68	-0.495443	0.19	0.388	3.24077e-64		DDX3X	7.78432e-56	-0.270399	0.527	0.73	1.90179e-51
RPL29	2.85696e-191	-0.310714	0.976	0.99	6.97983e-187		CD52	2.44295e-68	0.600843	0.822	0.783	5.96837e-64		MBP	8.44529e-56	-0.318632	0.293	0.464	2.06327e-51
LUC7L3	3.6888e-191	-0.579575	0.242	0.509	9.0121e-187		NEMP1	3.39837e-68	-0.25662	0.03	0.174	8.30256e-64		FTX	9.80625e-56	-0.317756	0.149	0.306	2.39577e-51
RASSF2	1.01704e-190	-0.532532	0.209	0.477	2.48474e-186		SNHG15	3.79691e-68	-0.497015	0.305	0.521	9.27622e-64		PDCD4	1.44956e-55	-0.275883	0.257	0.433	3.54142e-51
NEURL3	1.4416e-190	0.256888	0.109	0	3.52197e-186		MED13	7.27e-68	-0.406092	0.212	0.411	1.77613e-63		MDM4	1.63316e-55	-0.253749	0.416	0.611	3.98998e-51
RTCB	2.98844e-190	0.554363	0.441	0.202	7.30107e-186		KRR1	9.26461e-68	-0.34599	0.192	0.398	2.26344e-63		EPB41L4A-AS1	2.87887e-55	-0.30859	0.186	0.353	7.03337e-51
GTPBP1	4.08566e-190	0.396195	0.351	0.122	9.98168e-186		PIM3	1.15625e-67	-0.337407	0.366	0.595	2.82484e-63		FOS	3.49466e-55	-0.440247	0.769	0.872	8.53781e-51
N4BP1	9.05489e-190	0.542845	0.432	0.192	2.2122e-185		TRAF1	1.33855e-67	-0.266141	0.046	0.202	3.27022e-63		RBM5	3.91374e-55	-0.270553	0.265	0.432	9.56167e-51
IL1R1	1.33132e-189	0.525958	0.189	0.031	3.25255e-185		GAB2	1.44691e-67	-0.313394	0.119	0.304	3.53495e-63		TMEM170B	4.8658e-55	-0.297684	0.25	0.419	1.18876e-50
CEBPB	1.38237e-189	-0.738932	0.612	0.838	3.37726e-185		CASP1	1.66127e-67	0.637614	0.492	0.335	4.05865e-63		DDX6	4.97341e-55	-0.321459	0.293	0.47	1.21505e-50
ELL2	1.39686e-188	0.396218	0.305	0.092	3.41266e-184		LINC01588	4.15157e-67	-0.455625	0.101	0.279	1.01427e-62		FCGR3A	1.0329e-54	0.86942	0.3	0.167	2.52348e-50
VCPIP1	1.94821e-188	0.616022	0.427	0.193	4.75966e-184		UBN2	5.87615e-67	-0.36819	0.144	0.331	1.4356e-62		FCN1	1.16106e-54	0.438615	0.849	0.903	2.83659e-50
PARP12	2.19147e-188	0.425627	0.322	0.105	5.35397e-184		SELPLG	7.79046e-67	0.438074	0.366	0.18	1.90329e-62		ANP32B	2.81391e-54	-0.285225	0.497	0.682	6.87468e-50
PARTICL	2.47564e-188	0.251729	0.185	0.028	6.04825e-184		ANKRD10	7.87535e-67	-0.390289	0.253	0.463	1.92403e-62		EIF2AK2	2.94495e-54	0.548023	0.449	0.323	7.19482e-50
RNF19B	3.4692e-187	0.570074	0.435	0.195	8.47561e-183		AC073352.2	8.99048e-67	-0.322008	0.07	0.235	2.19646e-62		PARP14	3.4554e-54	0.826842	0.462	0.379	8.44188e-50
TRIM22	1.53877e-186	0.636461	0.575	0.332	3.75936e-182		CD300A	1.92804e-66	0.48011	0.337	0.167	4.71039e-62		UQCR11	3.54749e-54	0.44647	0.826	0.864	8.66687e-50
IL1RAP	9.73583e-186	0.423282	0.292	0.088	2.37856e-181		CBR1	2.47097e-66	0.261692	0.232	0.079	6.03683e-62		PIAS1	5.75476e-54	-0.314018	0.263	0.426	1.40594e-49
HLA-DMA	1.05026e-185	-0.798905	0.57	0.743	2.56589e-181		GAS7	2.70155e-66	-0.41707	0.293	0.507	6.60016e-62		IVNS1ABP	9.02879e-54	-0.30398	0.223	0.388	2.20582e-49
CAP1	6.11672e-185	-0.54036	0.515	0.7	1.49438e-180		CDC42	2.74291e-66	0.568129	0.846	0.859	6.70121e-62		BCLAF1	9.45722e-54	-0.275219	0.454	0.634	2.31049e-49
PNPT1	1.1741e-184	0.589623	0.323	0.113	2.86845e-180		NCS1	3.0246e-66	-0.436201	0	0.114	7.38941e-62		PHB2	1.05581e-53	-0.294356	0.302	0.467	2.57945e-49
FOXC1	3.82632e-184	0.320792	0.109	0.001	9.34809e-180		PRXL2C	3.39135e-66	-0.306451	0.191	0.402	8.2854e-62		PRNP	1.64546e-53	-0.293339	0.299	0.473	4.02003e-49
EIF3M	6.34746e-184	-0.549305	0.483	0.694	1.55075e-179		PHLDA1	5.54496e-66	-0.58293	0.075	0.246	1.35469e-61		NAP1L1	1.97675e-53	-0.312724	0.636	0.818	4.8294e-49
MEF2C	1.01796e-183	-0.559071	0.215	0.487	2.48697e-179		SPI1	6.37624e-66	0.624147	0.737	0.725	1.55778e-61		CHD1	2.0471e-53	-0.288181	0.346	0.523	5.00126e-49
PTGES3	3.64664e-183	-0.453753	0.362	0.622	8.9091e-179		SMG1	8.05121e-66	-0.394227	0.32	0.533	1.96699e-61		TRIM22	3.68656e-53	0.557048	0.451	0.332	9.00663e-49
CD74	4.72515e-182	-0.649925	0.934	0.967	1.1544e-177		AC020765.2	1.02829e-65	-0.265793	0.047	0.199	2.51222e-61		HSPA9	4.44694e-53	-0.27817	0.32	0.492	1.08643e-48
RAB11FIP1	1.13436e-181	-0.604159	0.327	0.575	2.77135e-177		IRAK1	1.05687e-65	-0.481551	0.221	0.416	2.58205e-61		LILRB1	8.13933e-53	0.805924	0.408	0.304	1.98852e-48
PTX3	1.202e-181	0.981331	0.238	0.059	2.93661e-177		DAPP1	1.69283e-65	-0.503571	0.223	0.413	4.13576e-61		IFNGR2	1.1639e-52	-0.37233	0.42	0.606	2.84353e-48
FFAR2	2.19441e-180	0.383827	0.251	0.064	5.36116e-176		NDUFB1	2.00075e-65	0.593619	0.68	0.594	4.88803e-61		CIITA	1.42865e-52	-0.385236	0.139	0.279	3.49034e-48
HBEGF	5.06014e-180	-0.70443	0.075	0.306	1.23624e-175		ARPC3	2.09745e-65	0.421407	0.824	0.866	5.12428e-61		PPP1R18	2.26096e-52	-0.30913	0.348	0.512	5.52374e-48
ARL4C	5.96859e-180	-0.773409	0.21	0.477	1.45819e-175		TXNL4B	2.12533e-65	-0.257512	0.043	0.193	5.1924e-61		ZNF292	2.90767e-52	-0.308835	0.222	0.381	7.10373e-48
DGCR6	1.15722e-179	0.280467	0.205	0.039	2.82721e-175		CCDC117	2.36864e-65	-0.355374	0.106	0.282	5.78682e-61		HECTD1	3.34656e-52	-0.250134	0.208	0.369	8.17599e-48
JUNB	1.45663e-179	-0.847401	0.778	0.858	3.55868e-175		FGR	2.48906e-65	0.674762	0.584	0.476	6.08101e-61		RASSF2	4.22399e-52	-0.281331	0.308	0.477	1.03196e-47
SOCS3	5.32439e-179	0.632339	0.54	0.279	1.3008e-174		TNFRSF10B	2.76232e-65	-0.31611	0.158	0.349	6.74862e-61		SRRM2	4.76484e-52	-0.295791	0.527	0.709	1.1641e-47
CKLF	3.38681e-178	-0.538003	0.327	0.585	8.27431e-174		YME1L1	6.0062e-65	-0.445101	0.371	0.575	1.46737e-60		ZFP36L2	5.76251e-52	0.723075	0.699	0.662	1.40784e-47
RPS7	4.28707e-178	-0.336683	0.965	0.988	1.04737e-173		ZFP36L2	6.08819e-65	-0.711482	0.699	0.788	1.48741e-60		KLF13	5.96979e-52	-0.271271	0.356	0.525	1.45848e-47
P2RX4	6.47165e-178	0.565249	0.455	0.218	1.58109e-173		CNOT1	7.04623e-65	-0.370446	0.32	0.534	1.72146e-60		SBNO1	6.30652e-52	-0.265944	0.17	0.322	1.54074e-47
ZFYVE16	1.99103e-177	-0.493325	0.119	0.367	4.86428e-173		HECA	8.30693e-65	-0.316255	0.272	0.485	2.02947e-60		PHACTR1	9.43629e-52	-0.323858	0.22	0.391	2.30538e-47
MDM4	2.79746e-177	-0.532884	0.355	0.611	6.83447e-173		CD2AP	9.55667e-65	-0.448892	0.188	0.381	2.33479e-60		HNRNPH3	9.45557e-52	-0.290242	0.392	0.569	2.31009e-47
CCNI	3.2518e-177	-0.502078	0.811	0.876	7.94447e-173		AL161421.1	9.89658e-65	-0.271372	0.073	0.237	2.41783e-60		YY1	2.42398e-51	-0.279	0.383	0.549	5.92203e-47
LBR	4.76753e-176	-0.462431	0.162	0.425	1.16476e-171		HMGB3	1.47064e-64	-0.380592	0.071	0.237	3.59292e-60		NUTM2B-AS1	3.20162e-51	-0.295942	0.186	0.341	7.82188e-47
HLA-B	5.2084e-176	0.277402	0.988	0.991	1.27246e-171		NARS	2.86665e-64	0.30536	0.262	0.101	7.00351e-60		NUP214	3.68105e-51	-0.270445	0.398	0.565	8.99317e-47
RPS5	5.21936e-176	-0.426817	0.912	0.96	1.27514e-171		TENT4B	3.07438e-64	-0.392851	0.188	0.38	7.51102e-60		VMP1	4.4144e-51	-0.356456	0.439	0.609	1.07848e-46
EREG	4.12645e-175	1.19389	0.433	0.2	1.00813e-170		DUSP2	4.44188e-64	-0.342429	0.159	0.363	1.0852e-59		LILRB4	6.35648e-51	0.442165	0.368	0.234	1.55295e-46
ANKRD44	2.1489e-174	-0.508203	0.177	0.43	5.24998e-170		TRIB2	6.86082e-64	-0.285974	0.067	0.227	1.67617e-59		HNMT	6.80931e-51	-0.292718	0.238	0.4	1.66358e-46
USP3	5.59069e-174	-0.587571	0.34	0.567	1.36586e-169		DYNC1H1	7.45811e-64	-0.474757	0.364	0.564	1.82209e-59		UBE2R2	7.39084e-51	-0.280194	0.365	0.542	1.80565e-46
RNASEK	3.15024e-173	-0.438329	0.86	0.919	7.69634e-169		OSER1	9.48924e-64	-0.373634	0.164	0.353	2.31832e-59		MAP3K20	8.16046e-51	-0.279673	0.14	0.286	1.99368e-46
RPL30	6.9899e-173	-0.298622	0.979	0.993	1.7077e-168		ARAP2	1.18507e-63	-0.579977	0.262	0.445	2.89524e-59		ARID3A	8.29191e-51	-0.301689	0.169	0.32	2.0258e-46
RPL23	9.95762e-173	-0.357894	0.943	0.971	2.43275e-168		SRC	1.18928e-63	-0.301814	0.071	0.231	2.90554e-59		TGFBI	1.04699e-50	-0.274884	0.394	0.575	2.55791e-46
HSPA8	2.32756e-172	-0.594845	0.371	0.597	5.68647e-168		PPP2R2D	1.66383e-63	-0.345462	0.17	0.359	4.06491e-59		PYCARD	1.46621e-50	0.497334	0.712	0.709	3.58209e-46
SERPINB9	4.73734e-172	0.701551	0.485	0.25	1.15738e-167		ETV3	4.45484e-63	-0.415695	0.272	0.473	1.08836e-58		LITAF	1.6434e-50	-0.322	0.437	0.607	4.015e-46
KLHDC7B	6.52473e-172	0.309379	0.19	0.035	1.59406e-167		ST8SIA4	5.2235e-63	-0.416059	0.297	0.493	1.27615e-58		SNHG6	1.66258e-50	-0.29701	0.536	0.726	4.06186e-46
PIK3AP1	2.04753e-171	0.628292	0.565	0.334	5.00232e-167		NFIL3	6.72406e-63	-0.298719	0.234	0.443	1.64276e-58		ANKHD1	1.97039e-50	-0.253338	0.283	0.446	4.81385e-46
CELF2	2.13374e-171	-0.587186	0.504	0.689	5.21294e-167		NR4A2	7.52984e-63	-0.567193	0.334	0.538	1.83962e-58		ZFP91	2.24929e-50	-0.319353	0.226	0.379	5.49523e-46
PSMA3	5.22087e-171	0.589343	0.588	0.368	1.27551e-166		JCHAIN	1.07782e-62	1.13129	0.207	0.07	2.63323e-58		MAFG	2.52898e-50	-0.264838	0.112	0.249	6.17856e-46
ADAM17	7.62352e-171	0.65656	0.624	0.424	1.8625e-166		CD69	1.22716e-62	-0.461157	0.218	0.433	2.99807e-58		IDS	3.0103e-50	-0.287599	0.349	0.516	7.35446e-46
TAP1	4.3426e-170	0.510943	0.49	0.249	1.06094e-165		RPS4Y1	1.41212e-62	-0.378881	0.393	0.63	3.44995e-58		ARRDC4	7.00957e-50	-0.25092	0.069	0.196	1.71251e-45
Z93930.2	2.90176e-169	0.351167	0.225	0.055	7.08929e-165		FPR1	1.79577e-62	0.665798	0.428	0.266	4.38724e-58		ATP2B1	9.05696e-50	-0.3662	0.504	0.7	2.21271e-45
GRB2	3.34062e-169	-0.59558	0.519	0.685	8.16147e-165		ATP5MF	1.94458e-62	0.600428	0.662	0.604	4.7508e-58		GLTP	9.27506e-50	-0.292689	0.279	0.437	2.26599e-45
RPL18	3.71853e-169	-0.312673	0.976	0.988	9.08474e-165		CERT1	2.63028e-62	-0.376808	0.324	0.53	6.42605e-58		KDM5A	9.69094e-50	-0.293001	0.258	0.415	2.36759e-45
SP3	6.83492e-169	-0.521789	0.26	0.506	1.66984e-164		NIBAN1	2.66251e-62	0.406456	0.245	0.098	6.50479e-58		GBP4	1.72642e-49	0.656686	0.318	0.194	4.21781e-45
AC083862.3	9.87933e-169	0.349061	0.266	0.077	2.41362e-164		ABI3	5.18703e-62	0.329869	0.246	0.093	1.26724e-57		EIF3D	1.75978e-49	-0.250836	0.403	0.572	4.29933e-45
PLSCR1	2.06726e-168	0.738488	0.686	0.479	5.05053e-164		PDCD6	9.2896e-62	0.434396	0.378	0.201	2.26954e-57		RPS19	1.77412e-49	0.352443	0.99	0.996	4.33435e-45
SAMD4A	2.37394e-168	0.372036	0.294	0.093	5.79978e-164		NEURL3	9.58945e-62	-0.254788	0.002	0.109	2.3428e-57		MXD4	1.85684e-49	-0.276463	0.222	0.376	4.53644e-45
STX7	5.1072e-168	-0.507982	0.139	0.381	1.24774e-163		KDM6A	9.95724e-62	-0.312453	0.122	0.299	2.43265e-57		CHMP5	2.26941e-49	0.516566	0.388	0.257	5.5444e-45
TMEM176B	6.97822e-168	-0.641206	0.132	0.38	1.70485e-163		SFT2D2	1.69794e-61	-0.485783	0.402	0.608	4.14824e-57		TCF25	6.18936e-49	-0.265591	0.495	0.667	1.51212e-44
RPS15A	1.53709e-167	-0.368397	0.991	0.997	3.75527e-163		CYBC1	2.79838e-61	0.300709	0.283	0.12	6.83671e-57		CYLD	6.71234e-49	-0.268715	0.335	0.507	1.63989e-44
ACAP2	3.85562e-167	-0.587881	0.329	0.558	9.41966e-163		PSMB9	6.62792e-61	0.650316	0.578	0.477	1.61927e-56		SH3BGRL3	1.29979e-48	0.266256	0.968	0.983	3.17552e-44
FYB1	5.71899e-167	-0.732124	0.489	0.667	1.39721e-162		GAPT	6.98604e-61	0.349018	0.233	0.087	1.70676e-56		BASP1	1.38421e-48	-0.299266	0.184	0.34	3.38175e-44
FBXO34	6.49828e-166	0.41314	0.334	0.127	1.5876e-161		GNG10	7.65625e-61	0.641423	0.523	0.371	1.8705e-56		SRSF4	1.47948e-48	-0.28082	0.334	0.493	3.61452e-44
PRKAR1A	1.13124e-165	-0.472874	0.242	0.491	2.76372e-161		PDE4A	9.34314e-61	-0.354182	0.08	0.241	2.28262e-56		ANKRD12	1.88436e-48	-0.279155	0.374	0.554	4.60368e-44
ATM	1.22499e-165	-0.500388	0.15	0.392	2.99276e-161		ZFAS1	1.37589e-60	-0.359961	0.668	0.832	3.36143e-56		ZNF385A	1.94287e-48	-0.278895	0.327	0.493	4.74662e-44
TNRC6B	2.61815e-165	-0.539439	0.183	0.432	6.39639e-161		APBB1IP	1.5104e-60	0.514674	0.344	0.188	3.69007e-56		NFATC2IP	2.3245e-48	-0.258457	0.206	0.359	5.67898e-44
VASP	2.69506e-165	-0.582096	0.433	0.638	6.58431e-161		PRDX3	1.71369e-60	0.464346	0.354	0.178	4.18671e-56		NRGN	2.67382e-48	-0.387482	0.253	0.409	6.53241e-44
IFITM1	3.14802e-165	0.435809	0.304	0.099	7.69092e-161		VPS29	2.01225e-60	0.650029	0.529	0.391	4.91613e-56		ATP5MF	3.11227e-48	0.534951	0.662	0.669	7.60359e-44
PLEK	6.29937e-165	0.995071	0.74	0.725	1.539e-160		N4BP1	2.56165e-60	-0.388585	0.244	0.432	6.25836e-56		SF3B1	5.12908e-48	-0.268111	0.458	0.635	1.25309e-43
SQSTM1	7.78806e-165	-0.518342	0.333	0.584	1.9027e-160		MIS18BP1	2.94989e-60	0.512093	0.335	0.17	7.20688e-56		BLOC1S1	9.2986e-48	0.586701	0.693	0.699	2.27174e-43
SRSF7	3.27095e-164	-0.481697	0.297	0.55	7.99126e-160		SOCS3	3.78834e-60	-0.362778	0.322	0.54	9.2553e-56		GGA1	1.21949e-47	-0.286735	0.218	0.366	2.97935e-43
ARID3A	3.53919e-164	-0.413527	0.089	0.32	8.6466e-160		LSP1	5.71178e-60	0.661743	0.695	0.641	1.39545e-55		DCP2	1.24628e-47	-0.258004	0.262	0.415	3.04478e-43
EVI2B	5.85277e-164	-0.555938	0.75	0.848	1.42989e-159		ECH1	7.79071e-60	0.448926	0.33	0.162	1.90335e-55		ZDHHC7	1.44833e-47	-0.278699	0.213	0.361	3.53841e-43
GIT2	1.35057e-163	-0.42219	0.12	0.356	3.29957e-159		QKI	9.57271e-60	-0.417325	0.442	0.644	2.33871e-55		TGFB1	1.50305e-47	-0.278659	0.474	0.654	3.6721e-43
LYST	8.19199e-163	-0.649303	0.365	0.577	2.00139e-158		TAPBP	9.96975e-60	-0.383516	0.522	0.716	2.43571e-55		SRP72	1.73901e-47	-0.254497	0.327	0.484	4.24857e-43
AC004847.1	1.07709e-161	0.337057	0.29	0.095	2.63144e-157		TRIM38	1.26994e-59	-0.425547	0.326	0.522	3.1026e-55		COTL1	1.81533e-47	-0.301707	0.856	0.944	4.43504e-43
ARID1B	2.91511e-161	-0.559271	0.252	0.492	7.1219e-157		UQCR10	1.78308e-59	0.537237	0.649	0.582	4.35624e-55		KCNK6	2.24819e-47	-0.301565	0.176	0.324	5.49254e-43
CD300LF	3.83019e-161	-0.465899	0.108	0.335	9.35753e-157		ADM	2.57503e-59	-0.415787	0.129	0.302	6.29105e-55		IL6R	3.82442e-47	-0.289863	0.214	0.357	9.34343e-43
HSH2D	4.2929e-161	0.370758	0.3	0.102	1.0488e-156		CPPED1	2.63059e-59	0.541569	0.415	0.255	6.42679e-55		VIM	3.83882e-47	-0.302321	0.899	0.963	9.37863e-43
ATP1B1	6.3488e-161	0.536349	0.303	0.107	1.55107e-156		UBR5	2.87909e-59	-0.314702	0.17	0.353	7.0339e-55		CD33	4.4443e-47	-0.281873	0.227	0.372	1.08579e-42
RPL22	1.21245e-160	-0.329187	0.95	0.975	2.96213e-156		VAMP8	2.89329e-59	0.51381	0.643	0.546	7.06859e-55		GNAS	4.74344e-47	-0.310353	0.561	0.744	1.15887e-42
HNRNPR	2.53329e-160	-0.495292	0.262	0.498	6.18908e-156		MAT2A	3.14334e-59	-0.506206	0.32	0.511	7.6795e-55		PJA2	7.41958e-47	-0.283284	0.324	0.482	1.81268e-42
MARCH1	3.17048e-160	-0.506025	0.252	0.505	7.74579e-156		SELENOH	4.64057e-59	0.549317	0.591	0.468	1.13374e-54		CD48	1.00474e-46	-0.30809	0.593	0.768	2.45468e-42
NCS1	3.2933e-160	0.41102	0.114	0.007	8.04587e-156		CSNK1A1	4.78363e-59	-0.373784	0.506	0.711	1.16869e-54		UBE2M	1.14662e-46	-0.265233	0.241	0.386	2.80131e-42
ABR	1.18979e-159	0.551483	0.437	0.22	2.90679e-155		NMT1	5.39658e-59	0.262206	0.243	0.093	1.31844e-54		AC004687.1	1.2546e-46	-0.252449	0.289	0.452	3.06511e-42
FCGR1B	1.20014e-159	0.350427	0.272	0.083	2.93206e-155		SAT1	6.80012e-59	-0.4287	0.922	0.954	1.66134e-54		G0S2	6.89111e-46	-0.857137	0.35	0.492	1.68357e-41
CYP1B1	2.55742e-159	-0.5783	0.07	0.294	6.24804e-155		MYCBP	7.57871e-59	0.291613	0.238	0.09	1.85155e-54		USP7	8.69482e-46	-0.26554	0.222	0.368	2.12423e-41
CD4	3.89062e-159	-0.590661	0.318	0.538	9.50516e-155		PTGES3	8.04841e-59	0.551112	0.517	0.362	1.96631e-54		KMT2A	1.50122e-45	-0.257988	0.196	0.337	3.66764e-41
CYTH4	2.57827e-158	0.785562	0.595	0.421	6.29897e-154		HCK	8.44773e-59	0.616035	0.458	0.314	2.06386e-54		CHD2	3.37549e-45	-0.27763	0.289	0.438	8.24665e-41
GAS5	1.01449e-157	-0.537008	0.559	0.742	2.47851e-153		TNRC6B	8.72303e-59	0.426203	0.359	0.183	2.13112e-54		CALM1	4.68465e-45	0.434087	0.711	0.756	1.14451e-40
ARID1A	1.6266e-157	-0.454316	0.238	0.477	3.97394e-153		PSTPIP2	1.24366e-58	-0.33463	0.2	0.387	3.03838e-54		COQ7	5.48013e-45	0.257946	0.187	0.085	1.33885e-40
NFKBIA	1.73567e-157	0.639196	0.83	0.816	4.24041e-153		TXN	1.81549e-58	-0.537204	0.573	0.739	4.43541e-54		PABPC4	6.61923e-45	-0.280266	0.315	0.469	1.61714e-40
YIPF4	2.71842e-157	-0.443021	0.142	0.382	6.64138e-153		UCP2	2.14312e-58	0.611685	0.501	0.347	5.23585e-54		RXRA	7.79675e-45	-0.268675	0.346	0.503	1.90482e-40
SFT2D2	4.44502e-156	0.750357	0.608	0.442	1.08596e-151		CIAO2A	2.42724e-58	0.473578	0.362	0.193	5.93e-54		NDUFA3	1.25383e-44	0.531846	0.572	0.502	3.06323e-40
PNPLA8	6.10263e-156	0.55441	0.54	0.322	1.49093e-151		YPEL2	3.40292e-58	0.421339	0.256	0.108	8.31366e-54		SOD2	2.94307e-44	-0.32728	0.529	0.725	7.19021e-40
UBE2I	1.11752e-155	-0.469145	0.339	0.566	2.73021e-151		USP12	3.63795e-58	-0.271504	0.163	0.35	8.88788e-54		SNX18	9.36707e-44	-0.284492	0.258	0.415	2.28847e-39
COQ7	1.30036e-155	0.490835	0.265	0.085	3.17692e-151		MAP3K1	3.81685e-58	0.408573	0.359	0.186	9.32494e-54		HBP1	1.93958e-43	-0.251618	0.169	0.305	4.73859e-39
DUSP1	3.02534e-155	-0.752835	0.762	0.859	7.39121e-151		ANKRD44	6.42681e-58	0.412618	0.346	0.177	1.57013e-53		MAP3K3	2.83041e-43	-0.254297	0.232	0.374	6.91498e-39
AC244213.1	4.52374e-155	0.368715	0.137	0.017	1.10519e-150		PYCARD	8.74368e-58	0.477576	0.712	0.668	2.13617e-53		CEP170	4.03412e-43	-0.304029	0.188	0.326	9.85576e-39
TOMM7	5.1964e-155	-0.402248	0.859	0.911	1.26953e-150		COX5B	1.14744e-57	0.456243	0.75	0.752	2.80331e-53		RNF145	4.84088e-43	-0.510275	0.282	0.419	1.18268e-38
NT5C3A	4.35834e-154	0.582977	0.435	0.219	1.06479e-149		PAK1	2.01404e-57	0.416602	0.33	0.168	4.9205e-53		REL	5.80492e-43	-0.261066	0.382	0.547	1.4182e-38
TYMP	4.63553e-154	0.580376	0.932	0.865	1.13251e-149		MPHOSPH8	2.0736e-57	0.352855	0.278	0.121	5.06601e-53		LINC-PINT	6.19398e-43	-0.342718	0.278	0.43	1.51325e-38
RPL23A	2.33387e-153	-0.339701	0.972	0.986	5.70187e-149		AP1S2	2.27955e-57	0.523244	0.721	0.678	5.56917e-53		NXT1	8.28439e-43	-0.282341	0.148	0.283	2.02396e-38
P2RY13	2.41448e-153	-0.409894	0.07	0.278	5.89883e-149		MECP2	2.79445e-57	-0.35134	0.22	0.404	6.82713e-53		BZW1	9.90687e-43	-0.289343	0.487	0.643	2.42035e-38
PPM1K	2.91885e-153	0.394847	0.33	0.126	7.13103e-149		CREB5	2.94796e-57	-0.419823	0.25	0.441	7.20215e-53		PLXDC2	1.16346e-42	-0.269442	0.295	0.445	2.84245e-38
CIITA	3.03068e-153	-0.51538	0.075	0.279	7.40425e-149		CHST11	2.95248e-57	-0.303383	0.197	0.383	7.21321e-53		QKI	1.69096e-42	-0.259952	0.442	0.614	4.13118e-38
UBA52	7.20411e-153	-0.263183	0.985	0.993	1.76004e-148		VCAN	2.96985e-57	0.990904	0.725	0.732	7.25563e-53		MYL12B	2.16654e-42	0.398596	0.753	0.807	5.29308e-38
HNRNPA1	7.56682e-153	-0.45535	0.812	0.905	1.84865e-148		PNPT1	4.01871e-57	-0.473322	0.155	0.323	9.81812e-53		MTRNR2L8	2.58495e-42	-1.06184	0.159	0.27	6.31528e-38
AL121603.2	8.53162e-153	0.257255	0.2	0.046	2.08436e-148		THAP9-AS1	5.72726e-57	-0.269397	0.148	0.324	1.39923e-52		FXR1	2.97006e-42	-0.252365	0.285	0.432	7.25615e-38
NOTCH2	1.01355e-152	-0.505429	0.249	0.478	2.47621e-148		KLF6	7.29869e-57	-0.739568	0.702	0.806	1.78314e-52		LUCAT1	4.83311e-42	-0.439419	0.108	0.231	1.18078e-37
CCDC117	3.50614e-152	0.373042	0.282	0.097	8.56585e-148		PNRC1	2.03382e-56	-0.570171	0.592	0.728	4.96884e-52		LAPTM5	9.43444e-42	-0.272668	0.822	0.94	2.30493e-37
ADAR	3.93718e-152	0.645851	0.678	0.512	9.61893e-148		Z93930.2	2.07904e-56	-0.296247	0.075	0.225	5.07931e-52		MT-ND5	1.63714e-41	-0.318308	0.868	0.92	3.99969e-37
IFNGR2	5.136e-152	-0.594953	0.367	0.606	1.25478e-147		USP18	2.28095e-56	-0.326841	0.177	0.353	5.5726e-52		ARHGDIB	1.88777e-41	0.356683	0.778	0.824	4.61201e-37
PID1	6.0039e-152	-0.436565	0.055	0.251	1.46681e-147		ARL5B	3.87547e-56	-0.294864	0.13	0.303	9.46816e-52		TCF7L2	3.91585e-41	0.445628	0.304	0.186	9.5668e-37
LMNB1	6.1184e-152	0.452792	0.323	0.126	1.49479e-147		ATP2C1	7.53863e-56	-0.2751	0.121	0.286	1.84176e-51		STX16	4.51101e-41	-0.270436	0.268	0.406	1.10208e-36
FAS	1.63496e-151	0.33399	0.249	0.075	3.99437e-147		POU2F2	1.00809e-55	0.559959	0.389	0.229	2.46287e-51		PIK3CG	8.57635e-41	-0.267636	0.198	0.335	2.09529e-36
FUT4	1.82069e-151	0.401604	0.31	0.116	4.44813e-147		B3GNT2	1.10518e-55	-0.399559	0.181	0.359	2.70007e-51		PRR13	9.98867e-41	0.553343	0.682	0.671	2.44033e-36
HLA-A	2.02609e-151	0.318832	0.974	0.974	4.94995e-147		STK17A	1.41473e-55	-0.321775	0.182	0.361	3.45633e-51		PPM1K	1.50384e-40	0.31238	0.235	0.126	3.67403e-36
HSP90AB1	3.38539e-151	-0.571702	0.507	0.677	8.27085e-147		CHD2	1.71088e-55	-0.354429	0.289	0.479	4.17984e-51		COX5B	5.28527e-40	0.375207	0.75	0.8	1.29124e-35
KMT2C	1.33894e-150	0.861766	0.644	0.526	3.27116e-146		SCIMP	1.84643e-55	0.351321	0.27	0.121	4.511e-51		HSPB1	5.37633e-40	0.372702	0.224	0.12	1.31349e-35
NUMB	1.85608e-150	-0.482693	0.217	0.451	4.5346e-146		CD55	1.85826e-55	-0.422162	0.47	0.672	4.53992e-51		AKNA	6.57771e-40	-0.28116	0.256	0.387	1.607e-35
CD1D	2.52867e-150	-0.474704	0.119	0.337	6.17779e-146		BZW1	2.11928e-55	-0.42236	0.487	0.667	5.17761e-51		COX6B1	1.03852e-39	0.419292	0.805	0.847	2.5372e-35
ZNF652	3.91735e-150	-0.378867	0.087	0.299	9.57049e-146		ANXA2	2.23669e-55	0.521112	0.766	0.801	5.46447e-51		CD63	1.09229e-39	0.40236	0.764	0.809	2.66858e-35
IL15	4.27883e-150	0.436406	0.347	0.143	1.04536e-145		PSMA3	3.8709e-55	-0.33823	0.386	0.588	9.45701e-51		COX7A2	1.29238e-39	0.414548	0.746	0.783	3.15741e-35
CCT6A	1.90543e-149	-0.45464	0.205	0.434	4.65517e-145		DHX58	4.36745e-55	-0.298773	0.137	0.303	1.06701e-50		ARID1B	2.08439e-39	-0.270369	0.34	0.492	5.09236e-35
HP1BP3	1.10169e-148	-0.477867	0.231	0.458	2.69154e-144		PSMA4	5.5682e-55	0.683152	0.624	0.553	1.36037e-50		C15orf48	2.94906e-39	-0.845069	0.055	0.157	7.20486e-35
RPL13A	1.64787e-148	-0.351873	0.991	0.995	4.02592e-144		FTL	5.79168e-55	0.330773	0.994	0.996	1.41497e-50		RPL31	4.0193e-39	0.299549	0.943	0.95	9.81956e-35
SUMO2	2.46324e-148	-0.371146	0.699	0.812	6.01794e-144		INSIG1	1.06706e-54	-0.639471	0.27	0.447	2.60692e-50		HMOX1	4.34768e-39	-0.421026	0.272	0.413	1.06218e-34
ZBTB7A	2.664e-148	-0.519795	0.372	0.615	6.50842e-144		PTPN6	1.93317e-54	0.542928	0.5	0.361	4.72294e-50		KLF4	5.61594e-39	0.925132	0.603	0.574	1.37203e-34
SLC25A5	1.89688e-147	-0.563977	0.603	0.742	4.63428e-143		CYTIP	2.18145e-54	0.556817	0.384	0.229	5.32949e-50		LILRA1	6.10562e-39	0.579735	0.389	0.281	1.49166e-34
CAMK2D	2.78375e-147	0.423459	0.327	0.131	6.80097e-143		NUDT16	2.69792e-54	0.41586	0.304	0.149	6.59128e-50		ANKRD11	7.25566e-39	-0.263168	0.395	0.551	1.77263e-34
AFF4	3.42032e-147	0.603568	0.578	0.394	8.35619e-143		STK17B	4.23221e-54	0.640866	0.657	0.634	1.03397e-49		ATP5ME	1.08221e-38	0.426675	0.755	0.784	2.64395e-34
AC103591.3	1.16188e-146	0.891873	0.501	0.291	2.83859e-142		ADAM17	4.38175e-54	-0.338474	0.426	0.624	1.0705e-49		PIK3R1	1.17215e-38	-0.255212	0.212	0.347	2.86368e-34
TICAM1	1.53986e-146	0.317578	0.287	0.101	3.76204e-142		RAF1	5.21726e-54	-0.285494	0.261	0.457	1.27463e-49		CX3CR1	2.3571e-38	0.697133	0.265	0.166	5.75862e-34
HADHA	2.55342e-145	-0.517479	0.383	0.578	6.23825e-141		RP2	5.68852e-54	-0.288107	0.252	0.443	1.38976e-49		ACSL3	3.68627e-38	0.341539	0.311	0.195	9.00593e-34
ARPC2	2.62168e-145	-0.391727	0.87	0.913	6.40503e-141		PHKB	6.40577e-54	0.292251	0.238	0.097	1.56499e-49		UBL5	4.77935e-38	0.425106	0.672	0.704	1.16764e-33
CTDSP2	2.92906e-145	-0.409895	0.14	0.363	7.15599e-141		COTL1	9.17154e-54	0.427535	0.856	0.897	2.2407e-49		PLIN2	7.05324e-38	-0.708952	0.229	0.345	1.72318e-33
SGTB	4.35367e-145	0.481511	0.361	0.16	1.06365e-140		ETV6	9.74905e-54	-0.335655	0.257	0.447	2.38179e-49		POLR2J3	1.7361e-37	-0.315418	0.364	0.508	4.24146e-33
S100A8	4.92463e-145	1.02692	0.922	0.866	1.20314e-140		SNX17	9.86493e-54	0.391211	0.341	0.179	2.4101e-49		POU2F2	1.77682e-37	-0.359957	0.389	0.538	4.34096e-33
PTMA	6.99454e-145	-0.331801	0.988	0.997	1.70884e-140		MN1	1.29386e-53	-0.259326	0.01	0.114	3.16103e-49		IL1RAP	3.03963e-37	0.257065	0.18	0.088	7.42612e-33
ATRX	8.52517e-145	-0.507189	0.2	0.423	2.08279e-140		CNBP	1.34314e-53	0.574153	0.58	0.465	3.28143e-49		ARPC5L	4.49717e-37	-0.250293	0.192	0.319	1.0987e-32
TOMM6	9.93809e-145	-0.437527	0.487	0.675	2.42798e-140		PRDX1	1.43494e-53	0.613689	0.545	0.435	3.50571e-49		CD79B	4.65449e-37	0.37678	0.204	0.107	1.13714e-32
STK4	2.43763e-144	-0.490906	0.38	0.599	5.95537e-140		KPNB1	2.28138e-53	-0.348529	0.244	0.423	5.57365e-49		SHISA5	5.61181e-37	0.421751	0.376	0.268	1.37102e-32
ATP2C1	2.84904e-144	0.336809	0.286	0.103	6.96048e-140		FCGR3A	2.72575e-53	1.27207	0.3	0.16	6.65927e-49		HNRNPA2B1	9.6037e-37	0.380095	0.732	0.788	2.34628e-32
NFKB2	3.09271e-144	0.475969	0.486	0.268	7.55581e-140		WDFY1	3.10599e-53	-0.345976	0.193	0.367	7.58824e-49		PTPN7	1.13248e-36	-0.257688	0.094	0.207	2.76677e-32
RPL18A	3.90366e-144	-0.291124	0.989	0.997	9.53704e-140		PTAFR	7.19201e-53	0.422323	0.24	0.103	1.75708e-48		HSPA1A	1.13331e-36	-0.276767	0.144	0.26	2.76878e-32
PLEKHF2	4.41235e-144	0.493217	0.474	0.256	1.07798e-139		LACTB	7.61361e-53	-0.345237	0.336	0.534	1.86008e-48		RNF213	1.36394e-36	0.565839	0.551	0.524	3.33224e-32
TRIM8	6.55023e-144	0.76861	0.661	0.519	1.60029e-139		MRPS6	1.09482e-52	0.279253	0.213	0.079	2.67476e-48		PHIP	1.51783e-36	-0.255153	0.358	0.5	3.70822e-32
PER1	1.02604e-143	-0.395434	0.091	0.301	2.50671e-139		CEBPD	1.63159e-52	0.56395	0.51	0.359	3.98613e-48		GBP1	2.97688e-36	0.330497	0.29	0.179	7.27281e-32
NARS	1.13067e-143	-0.350174	0.101	0.316	2.76234e-139		HLA-E	1.63231e-52	-0.347257	0.769	0.899	3.9879e-48		RIPOR2	5.12313e-36	0.596191	0.507	0.446	1.25163e-31
TMSB10	1.65301e-143	0.318864	0.998	0.998	4.03846e-139		BCL2A1	1.91694e-52	-0.857568	0.603	0.696	4.68328e-48		DTX3L	8.35052e-36	0.307955	0.264	0.157	2.04012e-31
PTAFR	2.802e-143	-0.464371	0.103	0.313	6.84557e-139		CPEB2	2.78501e-52	-0.282703	0.129	0.29	6.80405e-48		ATF3	1.06002e-35	0.265976	0.272	0.16	2.58973e-31
THEMIS2	7.28673e-143	-0.484575	0.382	0.593	1.78022e-138		AC098818.2	3.4108e-52	-0.25546	0.057	0.192	8.33292e-48		UQCR10	1.58314e-35	0.451273	0.649	0.656	3.86777e-31
FCGR1A	8.12355e-143	0.376781	0.392	0.173	1.98466e-138		GNB4	3.60141e-52	-0.415037	0.3	0.481	8.7986e-48		NANS	1.96471e-35	0.434597	0.391	0.289	4.79999e-31
MBNL1	8.46189e-143	0.870328	0.731	0.665	2.06732e-138		INHBA	3.65444e-52	-0.403851	0.012	0.115	8.92816e-48		ACAP2	3.53817e-35	-0.258134	0.414	0.558	8.6441e-31
HLA-DPA1	1.31474e-142	-0.798599	0.722	0.844	3.21204e-138		SUMO2	4.02446e-52	0.476308	0.721	0.699	9.83217e-48		HMGB2	6.01931e-35	0.68171	0.556	0.505	1.47058e-30
PRKCB	1.84347e-142	-0.501307	0.415	0.614	4.50378e-138		COMMD8	4.78119e-52	0.40481	0.282	0.134	1.16809e-47		THBD	6.83241e-35	-0.256984	0.065	0.166	1.66923e-30
HINT1	2.12145e-142	-0.463883	0.736	0.852	5.18291e-138		SLC38A2	4.80771e-52	-0.369225	0.289	0.474	1.17457e-47		CAST	9.28345e-35	-0.250743	0.55	0.711	2.26804e-30
SASH3	2.2993e-142	-0.422134	0.15	0.374	5.61742e-138		DENND1B	5.471e-52	-0.330187	0.133	0.29	1.33662e-47		THBS1	1.55254e-34	-0.512997	0.097	0.207	3.793e-30
UBN2	2.98416e-142	0.421597	0.331	0.139	7.29061e-138		C12orf57	6.4237e-52	-0.519157	0.325	0.511	1.56937e-47		AHNAK	1.56475e-34	-0.268702	0.54	0.706	3.82285e-30
INHBA	3.6754e-142	0.39356	0.115	0.011	8.97937e-138		LRRC4	8.92124e-52	-0.391048	0.164	0.328	2.17955e-47		TPM3	2.01627e-34	0.322792	0.777	0.844	4.92595e-30
ADM	3.86827e-142	0.47295	0.302	0.113	9.45057e-138		BIRC2	1.24757e-51	-0.272749	0.289	0.479	3.04793e-47		SAP30	2.68978e-34	0.534709	0.275	0.181	6.57139e-30
HSPA1A	4.55437e-142	-0.342125	0.061	0.26	1.11268e-137		HNRNPA3	1.31555e-51	-0.377458	0.608	0.768	3.21401e-47		SNHG9	6.19466e-34	-0.290724	0.221	0.348	1.51342e-29
ASAH1	5.33994e-142	-0.500323	0.701	0.801	1.3046e-137		SPCS2	1.48224e-51	0.516636	0.467	0.327	3.62127e-47		DDX60L	4.353e-33	0.355527	0.304	0.199	1.06348e-28
TXN	9.68719e-142	0.755119	0.739	0.639	2.36668e-137		ACSL1	1.75261e-51	-0.351434	0.356	0.556	4.2818e-47		RFLNB	4.37378e-33	-0.348529	0.201	0.317	1.06856e-28
PTPN6	2.28632e-141	-0.448758	0.361	0.58	5.5857e-137		ZFY	1.96821e-51	-0.258533	0.073	0.212	4.80854e-47		COX6A1	6.6877e-33	0.401111	0.715	0.746	1.63387e-28
FMNL1	2.31979e-141	-0.496493	0.572	0.722	5.66747e-137		TMBIM4	2.11131e-51	0.584372	0.558	0.436	5.15813e-47		LST1	1.08683e-32	0.430784	0.88	0.933	2.65524e-28
RBBP4	7.72301e-141	-0.377965	0.158	0.385	1.88681e-136		HLA-A	2.43787e-51	-0.2699	0.912	0.974	5.95597e-47		ROMO1	1.22365e-32	0.472822	0.485	0.395	2.98949e-28
CXXC5	8.84708e-141	-0.590637	0.155	0.373	2.16143e-136		LRRK2	4.3137e-51	0.55754	0.345	0.198	1.05388e-46		TAGAP	1.61014e-32	0.436385	0.338	0.233	3.93372e-28
EBLN2	3.26358e-140	0.295923	0.256	0.083	7.97326e-136		RPL31	5.06036e-51	0.379025	0.943	0.943	1.2363e-46		FKBP5	1.75983e-32	0.468733	0.344	0.252	4.29944e-28
WNK1	5.35564e-140	-0.484668	0.218	0.435	1.30844e-135		EID2	9.97717e-51	-0.276798	0.078	0.216	2.43752e-46		C1orf162	3.07631e-32	0.497142	0.654	0.685	7.51574e-28
SLC43A2	7.87192e-140	-0.560357	0.328	0.551	1.92319e-135		EIF2S2	1.00507e-50	0.467544	0.429	0.272	2.45549e-46		NEDD8	8.3973e-32	0.482849	0.626	0.615	2.05155e-27
SPI1	9.5466e-140	-0.499234	0.725	0.828	2.33233e-135		MPP1	2.41391e-50	-0.374188	0.272	0.45	5.89741e-46		TMEM70	1.15721e-31	-0.404337	0.145	0.252	2.82719e-27
RHOB	1.12099e-139	0.663458	0.555	0.341	2.73869e-135		CCND3	3.68422e-50	0.491334	0.51	0.369	9.00092e-46		CLIC1	1.48027e-31	0.285827	0.778	0.872	3.61645e-27
CCDC12	1.15239e-139	-0.422603	0.235	0.482	2.81539e-135		UQCR11	3.98345e-50	0.429194	0.826	0.839	9.73196e-46		PIK3AP1	1.66598e-31	0.492106	0.425	0.334	4.07016e-27
PCBP2	1.56665e-138	-0.468386	0.73	0.827	3.82749e-134		EXOSC9	4.62282e-50	-0.263368	0.125	0.279	1.1294e-45		USP12	8.33933e-31	-0.269229	0.163	0.273	2.03738e-26
LILRB1	2.35857e-138	0.638049	0.507	0.304	5.76223e-134		REL	4.788e-50	-0.411362	0.382	0.557	1.16976e-45		MIR29B2CHG	1.18625e-30	0.267631	0.218	0.126	2.89812e-26
ATP5PB	9.84018e-138	-0.469352	0.46	0.647	2.40405e-133		SAMD9L	5.11743e-50	-0.401232	0.327	0.51	1.25024e-45		C5AR1	1.31199e-30	-0.276242	0.382	0.52	3.20532e-26
SNHG5	1.85965e-137	-0.41302	0.694	0.825	4.5433e-133		COX6B1	5.13968e-50	0.433076	0.805	0.828	1.25568e-45		ATOX1	1.77857e-30	0.494329	0.501	0.428	4.34524e-26
HNRNPH1	2.50293e-137	-0.412254	0.509	0.705	6.11492e-133		LINC-PINT	7.56867e-50	-0.405527	0.278	0.46	1.8491e-45		SCARB2	2.03858e-30	0.42757	0.376	0.282	4.98045e-26
NAP1L1	2.8647e-137	-0.530946	0.713	0.818	6.99874e-133		IER2	9.89592e-50	-0.309709	0.592	0.766	2.41767e-45		KLF6	3.31505e-30	0.961461	0.702	0.805	8.09899e-26
RPL19	2.93842e-137	-0.262602	0.987	0.995	7.17885e-133		PTX3	1.03002e-49	-0.823162	0.096	0.238	2.51645e-45		NDUFA13	4.08491e-30	0.419316	0.738	0.775	9.97985e-26
MAP3K20	4.58896e-137	-0.391405	0.088	0.286	1.12113e-132		SKP1	1.18764e-49	0.566352	0.691	0.667	2.90152e-45		RPS27L	6.16487e-30	0.693821	0.547	0.521	1.50614e-25
GALNT2	5.50755e-137	0.483472	0.403	0.198	1.34555e-132		FKBP3	2.19558e-49	0.311828	0.249	0.113	5.36402e-45		CCL5	1.01357e-29	0.531164	0.252	0.157	2.47624e-25
EIF3F	6.6119e-137	-0.472793	0.661	0.784	1.61535e-132		ABCA1	3.02895e-49	-0.394642	0.118	0.267	7.40003e-45		CD84	1.07771e-29	-0.286224	0.144	0.246	2.63296e-25
ENTPD1	7.31032e-137	-0.424622	0.104	0.302	1.78598e-132		TRIM56	3.0376e-49	-0.365459	0.215	0.385	7.42117e-45		TIMM8B	1.12479e-29	0.445646	0.431	0.342	2.74797e-25
AC005224.2	1.00159e-136	0.272105	0.159	0.031	2.44698e-132		LCOR	3.51239e-49	-0.293548	0.257	0.435	8.58111e-45		TIMP1	2.58862e-29	0.398097	0.735	0.795	6.32427e-25
RPL24	1.68929e-136	-0.304105	0.947	0.978	4.1271e-132		PNRC2	3.69489e-49	-0.294541	0.27	0.447	9.02699e-45		ELOB	3.03719e-29	0.325083	0.84	0.896	7.42016e-25
VPS35	3.95551e-136	-0.375651	0.17	0.394	9.6637e-132		ATP11B	4.95268e-49	-0.281348	0.214	0.386	1.20999e-44		B3GNT2	4.41481e-29	0.268924	0.181	0.099	1.07858e-24
TSPOAP1	8.30313e-136	0.31601	0.245	0.08	2.02854e-131		NDUFA3	6.7262e-49	0.556191	0.572	0.48	1.64328e-44		RIN2	8.7212e-29	0.429222	0.263	0.168	2.13068e-24
FAM8A1	1.12951e-135	0.310598	0.261	0.089	2.75951e-131		ALCAM	8.11901e-49	-0.304145	0.12	0.271	1.98355e-44		NDUFA1	1.68585e-28	0.388897	0.653	0.691	4.11871e-24
FPR1	1.84976e-135	-0.489279	0.266	0.484	4.51916e-131		PRKCB	8.79163e-49	0.556087	0.537	0.415	2.14788e-44		KLF9	1.99665e-28	0.341505	0.281	0.186	4.87801e-24
KLF3	1.43195e-134	-0.581881	0.381	0.594	3.49841e-130		MEAF6	1.03247e-48	0.365723	0.272	0.127	2.52243e-44		PRELID1	2.04588e-28	0.387972	0.744	0.809	4.99829e-24
HHEX	1.45138e-134	-0.336825	0.107	0.321	3.54586e-130		RUNX3	1.22214e-48	-0.300838	0.17	0.334	2.98582e-44		CALML4	5.16385e-28	0.304334	0.209	0.124	1.26158e-23
ESYT2	4.03857e-134	0.518555	0.352	0.163	9.86663e-130		OAS2	2.20223e-48	-0.361097	0.46	0.647	5.38028e-44		CYCS	5.80337e-28	0.434614	0.494	0.419	1.41782e-23
CXCL8	4.93507e-134	-1.52682	0.233	0.426	1.20569e-129		PCGF5	2.44923e-48	-0.293427	0.31	0.497	5.98372e-44		ICAM1	6.55164e-28	-0.258963	0.161	0.265	1.60063e-23
PHKB	5.43955e-134	-0.370209	0.097	0.297	1.32894e-129		LGALS1	2.94109e-48	0.455853	0.955	0.963	7.18537e-44		ACSL1	1.45113e-27	0.465249	0.356	0.261	3.54524e-23
ANXA2R	1.35506e-133	0.496967	0.215	0.064	3.31056e-129		TRAPPC1	3.36115e-48	0.525908	0.586	0.481	8.21162e-44		NMI	1.59552e-27	0.401214	0.386	0.3	3.89802e-23
ZFP36L1	1.69346e-133	-0.78689	0.559	0.765	4.13729e-129		SYNE3	5.12005e-48	-0.489368	0.19	0.344	1.25088e-43		PAG1	1.78479e-27	0.415137	0.339	0.246	4.36041e-23
FTX	1.75874e-133	-0.395626	0.104	0.306	4.29677e-129		LSM10	5.33629e-48	0.303916	0.312	0.159	1.30371e-43		CD79A	1.86319e-27	0.381928	0.113	0.051	4.55195e-23
PNISR	2.51102e-133	-0.5237	0.555	0.698	6.13466e-129		NOP10	7.78125e-48	0.530387	0.609	0.502	1.90104e-43		NDUFB1	2.07099e-27	0.428351	0.68	0.674	5.05964e-23
PFDN5	8.82323e-133	-0.331923	0.977	0.99	2.1556e-128		JDP2	8.23434e-48	0.440883	0.287	0.149	2.01173e-43		CSTB	2.11106e-27	0.462895	0.632	0.639	5.15753e-23
WASF2	1.00708e-132	-0.515428	0.429	0.603	2.4604e-128		CSF1R	1.25422e-47	0.519743	0.313	0.174	3.06418e-43		HIST1H2AC	2.41919e-27	0.455761	0.193	0.109	5.91031e-23
GNAI2	1.15588e-132	-0.521491	0.715	0.761	2.82394e-128		STX7	1.39031e-47	0.308692	0.285	0.139	3.39667e-43		COX6C	2.45733e-27	0.345037	0.717	0.768	6.0035e-23
PTP4A2	7.19792e-132	-0.440104	0.801	0.868	1.75852e-127		SMC1A	1.65573e-47	0.297112	0.268	0.127	4.04512e-43		TRAPPC1	3.28173e-27	0.495027	0.586	0.551	8.01759e-23
ARRDC4	1.05904e-131	-0.343821	0.03	0.196	2.58735e-127		WTAP	1.73176e-47	-0.271661	0.388	0.584	4.23087e-43		NAMPT	3.67577e-27	0.357716	0.776	0.818	8.98027e-23
C15orf39	1.16696e-131	-0.459439	0.185	0.4	2.85099e-127		ATP5ME	2.81446e-47	0.49908	0.755	0.763	6.87601e-43		NDUFB3	4.42829e-27	0.428696	0.428	0.359	1.08188e-22
TWF2	2.1184e-131	-0.407455	0.232	0.448	5.17546e-127		TOMM6	3.37318e-47	0.528513	0.582	0.487	8.24103e-43		ZNFX1	5.70526e-27	0.350991	0.284	0.189	1.39385e-22
LRRK2	2.1688e-131	-0.633784	0.198	0.4	5.29859e-127		PSMD4	3.91117e-47	0.47067	0.399	0.257	9.55537e-43		TMEM258	1.07347e-26	0.458601	0.656	0.659	2.6226e-22
CD37	3.762e-131	-0.449606	0.751	0.838	9.19093e-127		MARCH1	4.77199e-47	0.447486	0.4	0.252	1.16585e-42		MARCKSL1	2.67681e-26	-0.335068	0.29	0.412	6.53973e-22
PTPN1	1.20095e-130	0.525867	0.522	0.325	2.93404e-126		PER1	5.55277e-47	0.333229	0.22	0.091	1.3566e-42		UPP1	2.80724e-26	-0.274589	0.422	0.543	6.85836e-22
OIP5-AS1	1.58608e-130	-0.360175	0.116	0.317	3.87496e-126		SNX3	8.93911e-47	0.575899	0.702	0.665	2.18391e-42		ZNF331	5.59945e-26	-0.301929	0.073	0.155	1.368e-21
CALHM6	3.22623e-130	1.61799	0.628	0.54	7.88201e-126		CSF3R	1.25183e-46	-0.279227	0.416	0.627	3.05834e-42		POMP	1.71809e-25	0.393773	0.688	0.713	4.19748e-21
IER3	3.46964e-130	-0.678675	0.195	0.402	8.47668e-126		WDR61	1.39895e-46	0.342306	0.227	0.099	3.41777e-42		LY96	2.00593e-25	0.49368	0.526	0.459	4.90069e-21
MKNK2	4.27716e-130	-0.369041	0.158	0.372	1.04495e-125		RPL41	1.40633e-46	0.260811	0.995	0.998	3.4358e-42		CYSTM1	3.59349e-25	0.292112	0.252	0.161	8.77925e-21
TKT	5.11245e-130	-0.548544	0.802	0.839	1.24902e-125		CARD8	1.43129e-46	0.326258	0.251	0.115	3.49679e-42		WARS	4.1378e-25	0.719415	0.525	0.519	1.01091e-20
ATF7IP	1.2105e-129	-0.351053	0.097	0.294	2.95737e-125		PTMA	1.98712e-46	0.323822	0.98	0.988	4.85473e-42		PRDX1	4.58847e-25	0.493056	0.545	0.533	1.12101e-20
AKNA	1.35491e-129	-0.416548	0.178	0.387	3.31018e-125		EXT1	3.37194e-46	-0.279151	0.118	0.26	8.23798e-42		AC103591.3	5.77511e-25	0.60572	0.37	0.291	1.41092e-20
PTPRE	5.32102e-129	-0.524937	0.526	0.682	1.29998e-124		SLC1A3	3.54268e-46	-0.317448	0.118	0.262	8.65512e-42		RHOA	7.14882e-25	0.296961	0.81	0.877	1.74653e-20
RPL14	7.94823e-129	-0.293974	0.964	0.985	1.94183e-124		GLRX5	3.60894e-46	-0.581524	0.259	0.412	8.817e-42		PIN4	7.43528e-25	0.282276	0.254	0.163	1.81651e-20
RNF166	1.81036e-128	-0.450965	0.25	0.459	4.4229e-124		TMEM258	3.75059e-46	0.55531	0.656	0.612	9.16307e-42		VCPIP1	9.42494e-25	0.275234	0.284	0.193	2.30261e-20
SLC25A28	2.67022e-128	0.367776	0.367	0.171	6.52362e-124		PSMA7	4.03724e-46	0.475214	0.689	0.684	9.86338e-42		RAB10	1.04878e-24	0.482977	0.415	0.351	2.56228e-20
JAG1	3.04464e-128	0.323999	0.159	0.034	7.43836e-124		SNAP23	5.11712e-46	0.341111	0.311	0.165	1.25016e-41		ZNF503	1.73947e-24	0.4039	0.213	0.136	4.24969e-20
MXI1	1.90327e-127	-0.389384	0.069	0.249	4.64989e-123		WHAMM	7.46629e-46	-0.252516	0.199	0.365	1.82409e-41		PHLDA1	2.06462e-24	-0.261659	0.075	0.157	5.04408e-20
XRCC5	2.61277e-127	-0.464749	0.306	0.501	6.38325e-123		DUSP6	9.73889e-46	-0.851559	0.475	0.596	2.37931e-41		OTUD1	3.36069e-24	0.490119	0.368	0.287	8.21049e-20
SLFN5	1.00925e-126	0.397549	0.333	0.145	2.4657e-122		KDM6B	1.32516e-45	-0.385661	0.218	0.379	3.23749e-41		FKBP1A	6.91828e-24	0.421987	0.793	0.831	1.6902e-19
TNNT1	3.55567e-126	0.378787	0.2	0.056	8.68685e-122		YBX3	1.45595e-45	-0.362391	0.447	0.632	3.55704e-41		CDC42	7.43895e-24	0.358969	0.846	0.901	1.81741e-19
FBXL5	6.99022e-126	-0.425143	0.342	0.546	1.70778e-121		JAG1	1.56794e-45	-0.305413	0.044	0.159	3.83064e-41		PATL1	7.97289e-24	0.275483	0.27	0.18	1.94786e-19
NFKBID	8.34485e-126	-0.432721	0.118	0.317	2.03873e-121		CBX6	2.94755e-45	-0.377292	0.261	0.429	7.20117e-41		CAPZA2	8.66347e-24	0.431745	0.616	0.623	2.11657e-19
MPHOSPH8	3.90468e-125	-0.375166	0.121	0.323	9.53952e-121		GOLGA4	3.24664e-45	-0.352267	0.227	0.388	7.93187e-41		RRAS	9.2666e-24	0.44242	0.281	0.205	2.26392e-19
TMEM154	5.84851e-125	-0.417444	0.148	0.35	1.42885e-120		CCT3	3.30038e-45	0.302656	0.29	0.15	8.06315e-41		PTGS2	1.59738e-23	0.755613	0.216	0.14	3.90256e-19
BIN1	7.999e-125	0.536067	0.334	0.153	1.95424e-120		GADD45GIP1	3.54197e-45	0.370034	0.37	0.216	8.65339e-41		PSME1	2.69333e-23	0.332021	0.716	0.787	6.58008e-19
ARHGEF2	8.16377e-125	-0.386827	0.147	0.355	1.99449e-120		MAP3K2	3.66043e-45	-0.331502	0.356	0.537	8.94279e-41		TAP1	4.04441e-23	0.284943	0.339	0.249	9.88089e-19
YPEL2	1.21202e-124	-0.374667	0.108	0.304	2.96109e-120		SMOX	4.13309e-45	-0.391328	0.031	0.138	1.00975e-40		SDF2L1	3.50035e-22	0.336869	0.323	0.236	8.55172e-18
SLA	1.6697e-124	-0.515911	0.132	0.332	4.07925e-120		C15orf48	7.56887e-45	-0.643179	0.055	0.178	1.84915e-40		TPMT	3.76864e-22	0.296685	0.265	0.183	9.20717e-18
CPPED1	1.67012e-124	-0.501101	0.255	0.456	4.08026e-120		COPZ1	7.85954e-45	0.318641	0.293	0.151	1.92016e-40		LDHA	5.00323e-22	0.379907	0.624	0.614	1.22234e-17
RAC1	1.69124e-124	-0.370298	0.795	0.87	4.13186e-120		BTK	8.11918e-45	0.344573	0.29	0.153	1.9836e-40		MFSD14A	7.53797e-22	0.425269	0.275	0.194	1.8416e-17
PRPF8	2.90337e-124	-0.348218	0.126	0.323	7.09322e-120		RHOG	8.76137e-45	0.533525	0.623	0.547	2.14049e-40		CD300A	7.92682e-22	0.335678	0.337	0.259	1.9366e-17
RCSD1	3.6336e-124	-0.495837	0.279	0.474	8.87724e-120		ANKRD28	9.94961e-45	-0.474634	0.469	0.627	2.43079e-40		SLIRP	8.84212e-22	0.37866	0.455	0.391	2.16022e-17
DIPK2A	4.881e-124	0.585136	0.361	0.183	1.19248e-119		EMP3	1.08874e-44	0.433938	0.893	0.91	2.65991e-40		PSMA7	1.06165e-21	0.334657	0.689	0.742	2.59371e-17
SLC25A3	3.6872e-123	-0.408211	0.713	0.812	9.0082e-119		RPL21	1.34057e-44	0.330379	0.991	0.996	3.27515e-40		CAPG	4.74984e-21	0.607676	0.538	0.525	1.16043e-16
NDUFV3	4.571e-123	-0.327525	0.119	0.318	1.11674e-118		AC004687.1	1.50978e-44	-0.305821	0.289	0.471	3.68856e-40		NDUFB2	6.9961e-21	0.42259	0.617	0.62	1.70922e-16
JAML	5.46408e-123	-0.613717	0.417	0.577	1.33493e-118		CCDC71L	1.72157e-44	-0.280247	0.147	0.295	4.20598e-40		IFI27L2	1.06177e-20	0.484378	0.455	0.396	2.59402e-16
NEDD4L	6.53054e-123	0.684069	0.18	0.049	1.59548e-118		SLC16A3	1.73256e-44	0.259967	0.282	0.139	4.23281e-40		PKM	1.2732e-20	0.431463	0.675	0.714	3.11055e-16
GPR65	1.51658e-122	-0.399293	0.119	0.318	3.70515e-118		ATRX	1.88343e-44	0.417185	0.341	0.2	4.60141e-40		SELENOK	1.46248e-20	0.388137	0.521	0.467	3.57299e-16
C9orf72	5.20345e-122	-0.456709	0.249	0.452	1.27125e-117		NDUFA13	2.05056e-44	0.471191	0.738	0.743	5.00971e-40		GCH1	1.51496e-20	0.290679	0.27	0.19	3.7012e-16
GIMAP4	8.2209e-122	-0.347038	0.135	0.344	2.00845e-117		FKBP5	2.20169e-44	0.491992	0.344	0.211	5.37895e-40		LILRB2	1.88004e-20	0.65104	0.489	0.492	4.59312e-16
SDCBP	8.91502e-122	-0.451105	0.607	0.754	2.17803e-117		SNHG8	2.31697e-44	-0.510127	0.394	0.561	5.66059e-40		H1FX	1.91318e-20	-0.259623	0.462	0.586	4.67409e-16
GABARAPL1	1.20561e-121	0.541032	0.602	0.407	2.94542e-117		ATP5MPL	2.52194e-44	0.431255	0.869	0.88	6.16135e-40		ANXA4	5.21846e-20	0.395461	0.3	0.224	1.27492e-15
NCL	1.27387e-121	-0.52859	0.456	0.618	3.11219e-117		CRIP1	3.40015e-44	0.848602	0.771	0.723	8.30691e-40		CDK2AP2	7.66174e-20	0.291264	0.285	0.205	1.87184e-15
XRN1	1.45747e-121	0.497557	0.463	0.271	3.56075e-117		CITED2	3.44323e-44	-0.78534	0.547	0.654	8.41216e-40		CRIP1	1.43341e-19	0.798423	0.771	0.762	3.50197e-15
SSH2	1.98912e-121	0.648077	0.599	0.435	4.85963e-117		SNX18	4.04091e-44	0.312718	0.258	0.123	9.87234e-40		FOLR3	1.76688e-19	-0.310315	0.103	0.174	4.31668e-15
HLA-DQA1	2.03602e-121	-1.02241	0.241	0.438	4.97419e-117		PSME2	5.11553e-44	0.522217	0.693	0.647	1.24978e-39		PTCH2	1.90016e-19	0.27445	0.155	0.09	4.64229e-15
CASP1	2.46659e-121	-0.42474	0.335	0.531	6.02612e-117		CIAO2B	5.51798e-44	0.46075	0.432	0.298	1.3481e-39		KLF7	2.57071e-19	0.365336	0.303	0.228	6.2805e-15
CDK16	4.57289e-121	0.309687	0.305	0.128	1.1172e-116		VCL	7.84724e-44	0.275243	0.296	0.154	1.91716e-39		PDIA6	3.09358e-19	0.425696	0.462	0.427	7.55793e-15
VPS13C	5.23111e-121	-0.558034	0.297	0.483	1.27801e-116		HMOX1	1.0265e-43	0.317332	0.272	0.132	2.50785e-39		IL2RG	4.71358e-19	0.30585	0.291	0.212	1.15157e-14
STK10	5.93492e-121	-0.43659	0.261	0.459	1.44996e-116		BTG1	1.10336e-43	-0.356605	0.746	0.853	2.69562e-39		SLC2A3	4.73892e-19	-0.282094	0.427	0.549	1.15777e-14
WDR82	6.00447e-121	-0.383924	0.178	0.387	1.46695e-116		HMGN2	1.23903e-43	0.601254	0.7	0.694	3.02708e-39		SELENOH	8.86338e-19	0.409249	0.591	0.593	2.16541e-14
IFI30	1.48674e-120	-0.378974	0.887	0.925	3.63225e-116		RPS27L	1.35758e-43	0.655275	0.547	0.449	3.31671e-39		CD14	1.50195e-18	0.585602	0.648	0.68	3.66942e-14
TPM4	3.84107e-120	0.812875	0.661	0.532	9.38412e-116		SLA	1.3677e-43	0.366847	0.267	0.132	3.34142e-39		CIAO2A	1.62414e-18	0.372009	0.362	0.286	3.96793e-14
CBL	4.71336e-120	-0.334676	0.103	0.289	1.15152e-115		RHEB	1.41626e-43	-0.275219	0.342	0.519	3.46006e-39		CD69	1.70635e-18	0.434204	0.218	0.148	4.16878e-14
IL16	6.54759e-120	-0.29069	0.068	0.247	1.59964e-115		ADAR	1.48849e-43	-0.355118	0.497	0.678	3.63653e-39		BAX	1.78409e-18	0.475062	0.523	0.496	4.3587e-14
APBB1IP	6.81151e-120	-0.439104	0.188	0.381	1.66412e-115		DYRK1A	1.84986e-43	-0.250815	0.205	0.366	4.51939e-39		ATP5MPL	2.00271e-18	0.348773	0.869	0.908	4.89282e-14
ANP32B	1.31774e-119	-0.461412	0.544	0.682	3.21937e-115		LMNA	2.34037e-43	-0.323629	0.175	0.34	5.71775e-39		RGCC	5.8724e-18	-0.257965	0.193	0.283	1.43469e-13
LYSMD2	1.76047e-119	0.518518	0.414	0.225	4.301e-115		COG3	2.43374e-43	-0.290518	0.161	0.315	5.94587e-39		CD53	6.4864e-18	0.373524	0.593	0.649	1.58469e-13
TGFBI	2.10674e-119	-0.512373	0.409	0.575	5.14697e-115		DUT	2.4576e-43	0.384573	0.287	0.149	6.00417e-39		CALR	8.98547e-18	0.485532	0.527	0.539	2.19524e-13
TLE3	2.73583e-119	-0.562954	0.305	0.518	6.6839e-115		ANXA2R	3.90556e-43	-0.407383	0.086	0.215	9.54168e-39		XIST	1.48613e-17	0.341428	0.192	0.125	3.63076e-13
TPM3	3.32378e-119	0.48165	0.868	0.844	8.12034e-115		S100A10	4.53398e-43	-0.335266	0.883	0.929	1.1077e-38		SAR1A	1.62753e-17	0.465737	0.436	0.373	3.97622e-13
MDM2	7.32316e-119	0.774216	0.395	0.22	1.78912e-114		CAMK2D	5.26292e-43	-0.312373	0.179	0.327	1.28578e-38		MRPL52	1.85505e-17	0.399772	0.415	0.35	4.53207e-13
MOB3A	8.41497e-119	-0.368629	0.194	0.404	2.05586e-114		ID2	7.31022e-43	0.720917	0.554	0.419	1.78596e-38		PRDX5	1.90004e-17	0.405928	0.572	0.566	4.64198e-13
AP5B1	1.08207e-118	0.495	0.453	0.257	2.64359e-114		RPL13A	1.2743e-42	0.368756	0.985	0.991	3.11324e-38		CR1	2.27323e-17	0.3695	0.245	0.174	5.55373e-13
C12orf57	1.27082e-118	0.789917	0.511	0.329	3.10475e-114		MRPS18C	1.36538e-42	0.341154	0.305	0.167	3.33576e-38		VAMP5	2.40058e-17	0.340928	0.464	0.406	5.86486e-13
H3F3B	1.84258e-118	0.287643	0.979	0.987	4.50162e-114		VAMP2	1.52753e-42	0.493356	0.427	0.269	3.73191e-38		VCAN	4.65082e-17	0.379056	0.725	0.676	1.13624e-12
ANP32A	2.10381e-118	-0.385418	0.368	0.566	5.13982e-114		LEPROT	2.0578e-42	-0.269895	0.347	0.524	5.02742e-38		MNDA	8.17139e-17	0.310456	0.714	0.694	1.99635e-12
DGKZ	3.6458e-118	-0.35364	0.145	0.344	8.90706e-114		RAPGEF2	2.23211e-42	-0.251872	0.107	0.239	5.45326e-38		PSMB3	1.44663e-16	0.328825	0.67	0.716	3.53427e-12
AFF1	4.08969e-118	0.38492	0.345	0.162	9.99153e-114		RPL27A	2.35909e-42	0.331464	0.967	0.975	5.76349e-38		MARCO	1.55135e-16	0.312011	0.227	0.162	3.79009e-12
SLAMF7	4.12817e-118	0.352558	0.191	0.055	1.00855e-113		GIT2	2.55788e-42	0.278184	0.251	0.12	6.24916e-38		VPS29	2.11861e-16	0.433566	0.529	0.508	5.17598e-12
EIF3H	1.69825e-117	-0.411766	0.681	0.78	4.149e-113		TNFRSF1B	2.64308e-42	0.694568	0.487	0.405	6.4573e-38		RBX1	3.73183e-16	0.407261	0.605	0.619	9.11723e-12
RSL24D1	6.03669e-117	-0.432538	0.527	0.701	1.47482e-112		ALDH2	3.67146e-42	-0.277138	0.323	0.502	8.96975e-38		NME1	3.79276e-16	0.25149	0.205	0.139	9.26609e-12
TTC3	1.33188e-116	-0.439339	0.233	0.434	3.2539e-112		SRP9	3.81991e-42	0.377696	0.398	0.251	9.33242e-38		TMCO1	4.33673e-16	0.322646	0.375	0.309	1.05951e-11
NAMPT	1.65739e-115	0.686797	0.795	0.818	4.04918e-111		RICTOR	6.57338e-42	-0.332668	0.297	0.463	1.60594e-37		SP110	5.76974e-16	0.349821	0.429	0.382	1.40961e-11
CLNS1A	1.86966e-115	-0.348417	0.193	0.389	4.56776e-111		HDAC1	7.16887e-42	0.252163	0.238	0.113	1.75143e-37		CARD16	6.84972e-16	0.429824	0.579	0.6	1.67346e-11
RPL32	2.98338e-115	-0.25658	0.996	0.999	7.2887e-111		SELL	8.87434e-42	0.662982	0.664	0.624	2.16809e-37		AC009950.1	8.36257e-16	0.354152	0.188	0.128	2.04306e-11
RHOG	4.8e-115	-0.396367	0.547	0.711	1.17269e-110		PIN4	1.13655e-41	0.263119	0.254	0.122	2.7767e-37		CYBB	1.27069e-15	0.350123	0.649	0.683	3.10442e-11
NUDT3	7.15055e-115	-0.385495	0.169	0.362	1.74695e-110		SLC24A4	1.2688e-41	0.260574	0.231	0.109	3.0998e-37		SCO2	1.28961e-15	0.442602	0.6	0.572	3.15064e-11
CTCF	1.6559e-114	-0.304836	0.087	0.267	4.04552e-110		LCP1	2.34044e-41	0.49644	0.728	0.784	5.71792e-37		ANXA1	1.87466e-15	0.367253	0.727	0.813	4.57999e-11
SBNO1	2.12055e-114	-0.372679	0.132	0.322	5.18071e-110		TMOD3	3.52987e-41	0.345529	0.334	0.199	8.62382e-37		ICAM2	4.10987e-15	0.2963	0.279	0.211	1.00408e-10
AC090559.1	2.55835e-114	-0.475604	0.233	0.423	6.2503e-110		ATP6V1D	3.7584e-41	0.277988	0.245	0.118	9.18216e-37		EHD4	4.44836e-15	0.266136	0.33	0.258	1.08678e-10
ARHGAP30	2.58869e-114	-0.417827	0.326	0.515	6.32444e-110		GABARAPL2	4.24716e-41	0.471259	0.491	0.354	1.03762e-36		TNFAIP8	5.47986e-15	0.405314	0.374	0.325	1.33878e-10
HSD17B11	2.94743e-114	-0.431872	0.429	0.615	7.20088e-110		SAMHD1	4.35881e-41	0.617305	0.613	0.644	1.0649e-36		MRPS18C	7.62725e-15	0.268548	0.305	0.237	1.86341e-10
PIAS1	5.39566e-114	-0.377004	0.223	0.426	1.31821e-109		HES4	4.99114e-41	-0.536568	0.279	0.448	1.21938e-36		NAPA	8.65469e-15	0.368792	0.372	0.304	2.11443e-10
PPM1F	7.32984e-114	-0.354707	0.135	0.322	1.79075e-109		SATB1	6.71534e-41	-0.254017	0.149	0.294	1.64062e-36		CALM3	8.69401e-15	0.39756	0.581	0.591	2.12403e-10
CRBN	2.04159e-113	-0.321652	0.162	0.36	4.9878e-109		DNAJB4	7.88532e-41	-0.349661	0.246	0.4	1.92646e-36		RNF144B	9.01424e-15	0.317776	0.295	0.225	2.20227e-10
SRP9	4.2125e-113	-0.313323	0.251	0.46	1.02916e-108		RBBP4	8.96353e-41	0.314615	0.296	0.158	2.18988e-36		PGK1	1.06569e-14	0.288198	0.683	0.747	2.60358e-10
FCN1	3.39243e-112	0.419246	0.909	0.903	8.28806e-108		EGR1	1.12708e-40	0.387213	0.18	0.072	2.75358e-36		SIAH2	1.21763e-14	0.283986	0.265	0.198	2.9748e-10
NCKAP1L	3.48558e-112	-0.454237	0.429	0.593	8.51561e-108		RPS17	1.15597e-40	0.348696	0.93	0.943	2.82416e-36		NT5C3A	1.26895e-14	0.403181	0.282	0.219	3.10016e-10
PNN	3.98185e-112	-0.456185	0.341	0.526	9.72805e-108		RPL35	1.15646e-40	0.267155	0.963	0.977	2.82536e-36		GNG10	1.55754e-14	0.399344	0.523	0.49	3.80522e-10
TGFBR2	5.3203e-112	-0.338968	0.171	0.369	1.2998e-107		ERH	1.21058e-40	0.500734	0.512	0.384	2.95756e-36		COX8A	1.58631e-14	0.329716	0.723	0.798	3.87551e-10
NAPA	6.30956e-112	0.438651	0.505	0.304	1.54149e-107		LDLR	1.24897e-40	-0.400475	0.26	0.419	3.05137e-36		SMCO4	1.6968e-14	0.303527	0.314	0.249	4.14545e-10
AGO1	1.45902e-111	-0.386031	0.117	0.298	3.56452e-107		CD79B	1.42126e-40	0.404035	0.204	0.091	3.47228e-36		TMBIM6	1.75864e-14	0.297618	0.666	0.752	4.29654e-10
LHFPL2	1.68835e-111	0.351067	0.199	0.062	4.1248e-107		DOK2	1.4384e-40	0.554502	0.428	0.318	3.51415e-36		CHMP2A	2.40993e-14	0.353675	0.529	0.526	5.88769e-10
HSPA9	1.75683e-111	-0.428864	0.304	0.492	4.2921e-107		HLA-DRB1	1.65407e-40	-0.469767	0.674	0.793	4.04105e-36		SKAP2	2.98285e-14	0.341365	0.456	0.419	7.2874e-10
LYZ	2.0571e-111	-0.392502	0.957	0.963	5.0257e-107		ATF4	1.68089e-40	-0.269904	0.443	0.62	4.10658e-36		ATP5PD	3.08244e-14	0.352752	0.524	0.526	7.53071e-10
WIPF1	2.58281e-111	-0.383232	0.286	0.489	6.31006e-107		LMNB1	2.27413e-40	-0.301687	0.176	0.323	5.55592e-36		STAT2	4.39679e-14	0.275226	0.365	0.299	1.07418e-09
SLBP	2.63894e-111	-0.268215	0.083	0.261	6.44718e-107		CTSC	3.01893e-40	0.50705	0.439	0.316	7.37554e-36		MYD88	4.70117e-14	0.356456	0.406	0.362	1.14854e-09
IMMT	3.83094e-111	-0.28243	0.081	0.252	9.35937e-107		POMP	3.38789e-40	0.53689	0.688	0.668	8.27696e-36		SMARCA5	5.50999e-14	0.36549	0.365	0.314	1.34615e-09
MAT2A	4.96048e-111	0.685646	0.511	0.349	1.2119e-106		IGLC3	4.26193e-40	0.764059	0.215	0.104	1.04123e-35		GNLY	7.70364e-14	-0.312885	0.114	0.183	1.88208e-09
TNFRSF10B	2.60716e-110	0.329516	0.349	0.169	6.36955e-106		MANF	4.34553e-40	0.25674	0.191	0.081	1.06166e-35		HIGD1A	8.78856e-14	0.293201	0.268	0.202	2.14713e-09
YWHAB	3.48192e-110	-0.440816	0.718	0.771	8.50669e-106		TRPS1	4.8938e-40	-0.32333	0.199	0.347	1.19561e-35		OSTF1	8.86046e-14	0.392806	0.482	0.451	2.1647e-09
NFIC	5.76483e-110	-0.364289	0.143	0.328	1.40841e-105		PRRC2C	6.9424e-40	-0.320747	0.468	0.661	1.6961e-35		SEC61G	9.30272e-14	0.349215	0.697	0.724	2.27275e-09
SRSF6	6.17019e-110	-0.373032	0.243	0.444	1.50744e-105		HSPA8	1.0718e-39	0.525153	0.481	0.371	2.6185e-35		RABGAP1L	9.70258e-14	0.369861	0.353	0.295	2.37044e-09
NUFIP2	1.1077e-109	-0.378828	0.241	0.439	2.70621e-105		SDHD	1.20446e-39	0.353861	0.325	0.19	2.94261e-35		C4orf48	1.07013e-13	0.43391	0.607	0.613	2.61444e-09
SNX27	1.44105e-109	-0.345613	0.149	0.336	3.52063e-105		MTHFR	1.29052e-39	-0.290312	0.151	0.288	3.15286e-35		PSMA6	1.22052e-13	0.362158	0.558	0.574	2.98185e-09
ITGAE	1.7062e-109	-0.427628	0.171	0.363	4.16842e-105		HCLS1	1.36332e-39	0.530347	0.549	0.48	3.33073e-35		SPCS2	1.81787e-13	0.335886	0.467	0.433	4.44124e-09
CMTM3	2.16918e-109	-0.373761	0.204	0.4	5.29953e-105		MFSD1	1.46749e-39	0.451741	0.387	0.253	3.58521e-35		IRS2	8.32665e-13	0.41593	0.375	0.321	2.03428e-08
CPEB2	2.67637e-109	0.317992	0.29	0.125	6.53864e-105		GDI2	1.71851e-39	0.519358	0.54	0.461	4.1985e-35		BIRC3	8.45664e-13	0.251292	0.242	0.181	2.06604e-08
PRXL2C	3.38479e-109	0.357301	0.402	0.212	8.26937e-105		RNF213	1.9136e-39	-0.341134	0.551	0.736	4.67511e-35		ANXA5	1.03448e-12	0.282159	0.653	0.732	2.52735e-08
DDX46	4.50949e-109	-0.392064	0.247	0.444	1.10171e-104		HNRNPR	1.96518e-39	0.422901	0.392	0.262	4.80114e-35		LCP2	1.71956e-12	0.426288	0.444	0.43	4.20106e-08
YY1	2.23831e-108	-0.444447	0.379	0.549	5.46843e-104		CSK	2.11539e-39	0.541143	0.438	0.329	5.1681e-35		CD83	2.03954e-12	0.303694	0.488	0.42	4.9828e-08
PRKDC	3.2779e-108	-0.344946	0.113	0.289	8.00823e-104		LYST	2.55307e-39	0.647986	0.46	0.365	6.23741e-35		PDIA4	2.40084e-12	0.285266	0.264	0.205	5.86549e-08
DTX3L	3.50646e-108	0.405708	0.331	0.157	8.56663e-104		AFF1	2.64949e-39	-0.299569	0.201	0.345	6.47297e-35		GABARAPL2	3.80199e-12	0.385711	0.491	0.449	9.28863e-08
ANKRD10	4.63917e-108	0.464741	0.463	0.28	1.1334e-103		ABRACL	3.46347e-39	0.470591	0.488	0.365	8.46161e-35		NPL	5.06869e-12	0.262215	0.217	0.158	1.23833e-07
TXNDC11	1.05675e-107	0.391902	0.398	0.212	2.58176e-103		RAC2	3.56352e-39	0.511411	0.527	0.446	8.70604e-35		POLR2F	5.43716e-12	0.295262	0.306	0.245	1.32835e-07
CALM1	1.20563e-107	0.708635	0.822	0.756	2.94547e-103		ANP32A	3.58145e-39	0.499049	0.48	0.368	8.74985e-35		SHFL	6.70633e-12	0.272705	0.261	0.2	1.63842e-07
HLA-C	2.24089e-107	0.28199	0.957	0.972	5.47473e-103		CTSS	4.44764e-39	0.473135	0.921	0.913	1.0866e-34		TBCA	7.29437e-12	0.370678	0.573	0.57	1.78209e-07
ARHGAP45	5.7982e-107	-0.392147	0.296	0.485	1.41656e-102		C3AR1	4.83484e-39	0.380556	0.284	0.159	1.1812e-34		SKP1	7.53026e-12	0.339818	0.691	0.743	1.83972e-07
RPS17	7.97535e-107	-0.349076	0.943	0.977	1.94846e-102		CYBB	5.50249e-39	0.63744	0.649	0.674	1.34431e-34		FGD2	8.03009e-12	0.368497	0.33	0.269	1.96183e-07
TMA7	8.22537e-107	-0.354197	0.841	0.914	2.00954e-102		IFITM1	5.84464e-39	0.69622	0.428	0.304	1.4279e-34		DYNC1I2	1.25247e-11	0.265526	0.333	0.273	3.05991e-07
ZNF281	9.23958e-107	0.424186	0.471	0.284	2.25732e-102		COX7C	6.17141e-39	0.329091	0.799	0.852	1.50774e-34		SSB	1.3272e-11	0.371305	0.425	0.411	3.24249e-07
RPL35A	1.1238e-106	-0.267975	0.984	0.996	2.74557e-102		CCT5	8.4141e-39	0.344455	0.348	0.221	2.05565e-34		UQCRQ	1.44201e-11	0.386869	0.616	0.636	3.52297e-07
ATXN2	1.12817e-106	-0.268486	0.054	0.21	2.75623e-102		PAK2	8.69374e-39	0.546165	0.476	0.391	2.12397e-34		HCK	2.41255e-11	0.36594	0.458	0.444	5.89411e-07
CTSS	1.26616e-106	-0.470417	0.913	0.939	3.09336e-102		HSBP1	9.97456e-39	0.530268	0.521	0.424	2.43689e-34		SNX3	2.61186e-11	0.348035	0.702	0.739	6.38103e-07
TMEM170B	2.89779e-106	-0.506045	0.237	0.419	7.0796e-102		HMGA1	1.04832e-38	-0.379437	0.223	0.372	2.56114e-34		PHF11	2.66075e-11	0.316099	0.334	0.277	6.50048e-07
SCIMP	2.93097e-106	-0.308239	0.121	0.301	7.16064e-102		ENTPD1	1.42773e-38	0.297981	0.217	0.104	3.48808e-34		CNIH4	3.08324e-11	0.361713	0.339	0.292	7.53266e-07
ISCU	3.77395e-106	-0.378028	0.274	0.475	9.22014e-102		CDC42EP3	1.67995e-38	-0.437768	0.42	0.596	4.10429e-34		PSENEN	3.68134e-11	0.287773	0.282	0.222	8.99388e-07
RPL34	3.89751e-106	-0.345138	0.997	0.999	9.52202e-102		PTPRC	1.73955e-38	0.695241	0.698	0.799	4.2499e-34		PLEKHF2	3.7263e-11	0.27755	0.315	0.256	9.10373e-07
BAZ2B	7.31993e-106	-0.404335	0.161	0.343	1.78833e-101		LSM6	2.09137e-38	0.32103	0.35	0.207	5.10944e-34		SNHG25	3.80695e-11	0.275004	0.319	0.254	9.30077e-07
GAPT	8.55835e-106	-0.357737	0.087	0.255	2.09089e-101		NEDD8	2.16172e-38	0.488667	0.626	0.58	5.2813e-34		NDUFB9	3.86442e-11	0.33201	0.547	0.523	9.44117e-07
CCT3	1.19724e-105	-0.289829	0.15	0.336	2.92499e-101		ITGA4	2.42052e-38	0.604716	0.455	0.361	5.91358e-34		CIAO2B	4.12357e-11	0.299352	0.432	0.393	1.00743e-06
RLIM	1.66512e-105	0.436127	0.478	0.297	4.06807e-101		SASH3	2.42967e-38	0.3437	0.281	0.15	5.93593e-34		STAT1	6.75298e-11	0.253069	0.426	0.375	1.64982e-06
NR4A2	1.88777e-105	0.519599	0.538	0.335	4.612e-101		SNHG9	2.98041e-38	-0.326914	0.221	0.374	7.28143e-34		B4GALT5	1.08622e-10	0.251409	0.236	0.181	2.65374e-06
PAK1	1.90017e-105	-0.340142	0.168	0.354	4.64231e-101		HOTAIRM1	3.38298e-38	-0.318459	0.278	0.439	8.26495e-34		SEM1	1.24003e-10	0.356276	0.484	0.471	3.02952e-06
STK17B	2.64672e-105	-0.450193	0.634	0.751	6.4662e-101		CD2BP2	3.86484e-38	0.257818	0.213	0.098	9.44218e-34		NDUFAF3	1.51756e-10	0.268281	0.281	0.223	3.70755e-06
PARP9	4.98195e-105	0.42904	0.371	0.192	1.21714e-100		CAPZA1	4.07108e-38	0.492018	0.582	0.53	9.94604e-34		MT1X	1.87761e-10	0.402159	0.191	0.142	4.58719e-06
INSIG1	7.03816e-105	0.688329	0.447	0.27	1.71949e-100		MRPL57	6.20099e-38	0.30022	0.328	0.188	1.51496e-33		FCER1A	3.1775e-10	-0.342527	0.078	0.124	7.76294e-06
CELF1	7.74535e-105	-0.393759	0.331	0.518	1.89227e-100		IGLC1	7.88994e-38	0.669151	0.161	0.067	1.92759e-33		COX7B	4.78983e-10	0.26763	0.677	0.743	1.1702e-05
IRAK3	7.92673e-105	-0.455612	0.281	0.464	1.93658e-100		EIF5B	8.316e-38	0.348571	0.306	0.175	2.03168e-33		YWHAH	5.31478e-10	0.364885	0.404	0.369	1.29845e-05
SOD2	1.07908e-104	1.10219	0.733	0.725	2.63631e-100		DUSP1	8.73991e-38	0.559582	0.773	0.762	2.13525e-33		TMEM167A	5.39346e-10	0.397084	0.539	0.532	1.31768e-05
ID2	1.13446e-104	-0.600538	0.419	0.615	2.77159e-100		IFNB1	1.31954e-37	-3.02555	0.392	0.438	3.22377e-33		MDM2	6.65701e-10	0.323701	0.27	0.22	1.62638e-05
LIMD2	1.13685e-104	-0.313276	0.608	0.739	2.77743e-100		NAGK	1.32489e-37	0.387309	0.4	0.272	3.23685e-33		SELPLG	1.1583e-09	0.28777	0.366	0.315	2.82983e-05
SAT1	1.48824e-104	0.518126	0.954	0.972	3.63593e-100		RNF181	1.36565e-37	0.385201	0.438	0.3	3.33642e-33		AL021155.5	1.65296e-09	0.286681	0.199	0.149	4.03835e-05
TENT4B	1.97462e-104	0.454506	0.38	0.208	4.82419e-100		KPNA4	1.85138e-37	-0.256595	0.23	0.376	4.52311e-33		RAP1B	1.65549e-09	0.331064	0.642	0.713	4.04452e-05
RSRP1	2.31975e-104	-0.465764	0.34	0.509	5.66739e-100		CD36	1.9117e-37	0.624886	0.549	0.478	4.67047e-33		PPDPF	1.78655e-09	0.282593	0.668	0.696	4.36473e-05
SFPQ	2.6562e-104	-0.455067	0.622	0.735	6.48936e-100		VASP	1.99214e-37	0.557836	0.51	0.433	4.86699e-33		TXNDC17	1.96754e-09	0.279153	0.402	0.368	4.80689e-05
UBE2Z	6.23845e-104	0.584934	0.44	0.272	1.52412e-99		LYSMD2	2.65236e-37	-0.322594	0.268	0.414	6.47998e-33		SELENOF	1.99958e-09	0.369052	0.515	0.499	4.88517e-05
RAB3D	7.59458e-104	-0.304537	0.118	0.293	1.85543e-99		CDKN1A	2.67262e-37	-0.257616	0.401	0.576	6.52948e-33		FGR	3.39309e-09	0.343168	0.584	0.61	8.28966e-05
ZDHHC7	1.06862e-103	-0.373718	0.178	0.361	2.61073e-99		AL034397.3	2.82102e-37	0.267576	0.214	0.099	6.89204e-33		NUDT16	3.88899e-09	0.277367	0.304	0.254	9.50118e-05
HNRNPDL	1.08825e-103	-0.419856	0.618	0.746	2.65871e-99		BLOC1S1	3.75307e-37	0.514623	0.693	0.695	9.16913e-33		DYNLRB1	5.1629e-09	0.278603	0.381	0.339	0.000126135
LRRFIP1	1.22138e-103	-0.398155	0.792	0.823	2.98395e-99		ALAS1	4.65881e-37	-0.393775	0.066	0.173	1.13819e-32		LAMTOR2	8.01794e-09	0.374777	0.481	0.464	0.000195886
ARL5B	1.22531e-103	0.312657	0.303	0.137	2.99355e-99		BHLHE40	4.67491e-37	-0.322103	0.191	0.333	1.14213e-32		S100A12	1.03035e-08	1.14462	0.629	0.696	0.000251726
UQCRB	1.26224e-103	-0.328291	0.86	0.912	3.08378e-99		MRPL20	5.44424e-37	0.351978	0.373	0.24	1.33008e-32		ZNF281	1.05994e-08	0.344565	0.326	0.284	0.000258955
ARMCX6	1.82231e-103	0.321696	0.278	0.121	4.45209e-99		ITPRID2	7.41217e-37	-0.286389	0.197	0.339	1.81087e-32		HSP90AA1	1.2142e-08	0.285159	0.675	0.763	0.000296641
RPLP2	2.00251e-103	-0.259095	0.994	0.997	4.89234e-99		CELF2	7.54512e-37	0.602172	0.552	0.504	1.84335e-32		PLCG2	1.49589e-08	0.312738	0.294	0.243	0.00036546
SMC3	2.54429e-103	-0.301278	0.13	0.311	6.21596e-99		TLR4	7.72367e-37	0.422733	0.336	0.206	1.88697e-32		CFD	2.16818e-08	0.330989	0.712	0.795	0.000529709
CTSC	2.58973e-103	-0.469878	0.316	0.499	6.32697e-99		NR3C1	7.75301e-37	-0.309504	0.347	0.499	1.89414e-32		UGP2	2.73375e-08	0.257748	0.283	0.233	0.000667882
G3BP1	3.65091e-103	-0.284485	0.093	0.262	8.91953e-99		SRSF7	1.04125e-36	0.417422	0.427	0.297	2.54388e-32		CD47	3.11543e-08	0.336501	0.485	0.468	0.00076113
KMT2A	8.19933e-103	-0.347587	0.155	0.337	2.00318e-98		SMCHD1	1.26358e-36	-0.271502	0.454	0.636	3.08704e-32		CAMK1	4.86977e-08	0.288834	0.277	0.239	0.00118973
IGFLR1	4.40111e-102	-0.352838	0.14	0.321	1.07523e-97		NDUFV3	3.63905e-36	0.257956	0.238	0.119	8.89057e-32		RNF149	6.41762e-08	0.336654	0.504	0.523	0.00156789
PRDM1	5.27376e-102	0.441988	0.321	0.154	1.28843e-97		PPA1	3.85367e-36	-0.314878	0.375	0.545	9.41491e-32		CD36	7.72197e-08	0.369553	0.549	0.557	0.00188655
JDP2	1.28827e-101	-0.405643	0.149	0.322	3.14737e-97		SLC11A1	5.40629e-36	0.676738	0.472	0.412	1.32081e-31		HLA-DRB5	8.12808e-08	0.481944	0.625	0.727	0.00198577
TNFAIP2	1.35855e-101	-0.555856	0.487	0.608	3.31906e-97		MYO1F	5.50836e-36	0.497148	0.531	0.465	1.34575e-31		TMEM59	8.53683e-08	0.313331	0.625	0.678	0.00208563
SLC11A1	1.41735e-101	-0.586493	0.412	0.551	3.46272e-97		RBP7	7.51947e-36	-0.302135	0.273	0.431	1.83708e-31		RAB8A	1.01605e-07	0.307595	0.415	0.405	0.00248232
GPR183	1.43682e-101	-0.676017	0.235	0.424	3.5103e-97		SRP14	7.55527e-36	0.293303	0.765	0.822	1.84583e-31		NDUFS6	1.05869e-07	0.31122	0.521	0.538	0.00258649
SNX17	4.92793e-101	-0.265906	0.179	0.367	1.20394e-96		ATM	7.8277e-36	0.286839	0.275	0.15	1.91239e-31		LMAN2	1.77599e-07	0.283229	0.412	0.39	0.00433892
BICD2	5.18384e-101	-0.279748	0.103	0.27	1.26647e-96		SDHC	9.47778e-36	0.349662	0.312	0.188	2.31552e-31		SFT2D1	1.79287e-07	0.321809	0.447	0.414	0.00438016
UQCRC2	5.54207e-101	-0.383203	0.282	0.464	1.35398e-96		VCPIP1	1.0445e-35	-0.340788	0.284	0.427	2.55181e-31		ENO1	1.81796e-07	0.256189	0.693	0.775	0.00444145
MAP3K3	6.64149e-101	-0.348824	0.193	0.374	1.62258e-96		SMIM14	1.2404e-35	0.41193	0.256	0.138	3.03042e-31		H2AFJ	2.15502e-07	0.338509	0.434	0.421	0.00526494
GASK1B	7.74938e-101	-0.323863	0.107	0.277	1.89325e-96		CACYBP	1.27168e-35	0.320162	0.28	0.157	3.10685e-31		SMAP2	2.72455e-07	0.357599	0.474	0.504	0.00665636
ZKSCAN1	8.66278e-101	-0.264944	0.068	0.226	2.1164e-96		NDUFS2	1.56618e-35	0.262585	0.272	0.149	3.82632e-31		TRA2B	2.72513e-07	0.276953	0.619	0.677	0.00665777
NCOA4	8.84563e-101	-0.357028	0.392	0.569	2.16108e-96		DDX60L	1.64811e-35	-0.404481	0.304	0.451	4.0265e-31		NOSIP	2.77441e-07	0.266008	0.307	0.259	0.00677816
PLEKHO1	9.01302e-101	-0.459976	0.485	0.631	2.20197e-96		MEA1	1.66199e-35	0.254603	0.191	0.085	4.06041e-31		TRAPPC5	3.59469e-07	0.297935	0.703	0.773	0.00878218
FNBP1	9.94235e-101	-0.396652	0.373	0.542	2.42902e-96		SUCLG1	2.0233e-35	0.279135	0.272	0.149	4.94313e-31		CAPZA1	3.65997e-07	0.296003	0.582	0.629	0.00894168
APEX1	1.14027e-100	-0.403067	0.241	0.419	2.78579e-96		METTL7A	2.82541e-35	0.296657	0.258	0.139	6.90276e-31		NAPRT	3.99806e-07	0.3093	0.391	0.36	0.00976766
JUP	1.278e-100	0.295774	0.264	0.111	3.12229e-96		TAOK3	3.24106e-35	0.45395	0.424	0.316	7.91823e-31		MOB1A	4.34905e-07	0.262511	0.599	0.664	0.0106252
RAB27A	1.96208e-100	-0.338844	0.134	0.309	4.79355e-96		SEM1	3.57737e-35	0.427047	0.484	0.382	8.73988e-31		DYNLL1	4.5458e-07	0.270741	0.462	0.437	0.0111058
CSNK2A1	2.01005e-100	-0.330632	0.149	0.327	4.91075e-96		TSC22D3	3.62214e-35	0.534174	0.53	0.422	8.84926e-31		LTB	5.4088e-07	0.386434	0.348	0.311	0.0132142
ARAP1	2.06642e-100	-0.300302	0.135	0.313	5.04848e-96		APOBR	5.33984e-35	-0.306719	0.271	0.418	1.30458e-30		CAPN2	5.80769e-07	0.313216	0.477	0.473	0.0141888
SERTAD3	2.45704e-100	-0.266251	0.084	0.249	6.00279e-96		DIPK2A	6.30334e-35	-0.409692	0.232	0.361	1.53997e-30		IFI16	6.06034e-07	0.287074	0.455	0.452	0.014806
EIF3D	3.28256e-100	-0.380141	0.407	0.572	8.01963e-96		VEGFA	6.34538e-35	-0.304559	0.066	0.173	1.55024e-30		CD163	7.0454e-07	0.437386	0.279	0.256	0.0172126
HNRNPA3	3.61955e-100	0.457007	0.768	0.731	8.84291e-96		TNIP1	6.87306e-35	-0.302216	0.306	0.453	1.67916e-30		UNC93B1	7.71756e-07	0.311213	0.413	0.391	0.0188548
SMU1	4.08958e-100	0.381134	0.469	0.289	9.99125e-96		XRCC5	1.3769e-34	0.407338	0.41	0.306	3.36392e-30		ADAR	8.99139e-07	0.290733	0.497	0.512	0.0219669
PIM3	4.80983e-100	0.424024	0.595	0.414	1.17509e-95		PCMT1	1.52821e-34	0.308714	0.33	0.199	3.73357e-30
FTH1	4.92372e-100	-0.479212	0.997	0.999	1.20292e-95		PRELID1	1.82652e-34	0.42658	0.744	0.786	4.46236e-30
TTC14	7.50289e-100	-0.310305	0.131	0.307	1.83303e-95		SLAMF7	1.88296e-34	-0.306333	0.081	0.191	4.60025e-30
IER5L	7.51327e-100	-0.252062	0.033	0.17	1.83557e-95		SFT2D1	1.93498e-34	0.464991	0.447	0.317	4.72735e-30
RPL39	7.7482e-100	-0.268739	0.995	0.998	1.89296e-95		PPCS	2.15951e-34	0.339869	0.302	0.178	5.2759e-30
CSF1R	1.54656e-99	-0.476134	0.174	0.346	3.7784e-95		IFI35	2.58973e-34	0.452673	0.452	0.349	6.32696e-30
HNRNPF	1.73509e-99	-0.313169	0.333	0.524	4.239e-95		RGS19	3.96839e-34	0.440119	0.436	0.326	9.69518e-30
BRI3	1.96607e-99	-0.451401	0.768	0.813	4.80331e-95		TGFB1	5.0356e-34	-0.300526	0.474	0.651	1.23025e-29
SNX5	3.50011e-99	-0.292753	0.129	0.303	8.55111e-95		NUMB	5.37103e-34	0.366924	0.344	0.217	1.3122e-29
TLR4	3.87294e-99	-0.362997	0.206	0.394	9.46197e-95		AC007952.4	6.78972e-34	-0.298614	0.355	0.521	1.6588e-29
SKAP2	6.24211e-99	-0.352466	0.235	0.419	1.52501e-94		FNIP2	7.23353e-34	-0.374039	0.204	0.332	1.76722e-29
LGALS1	9.87055e-99	0.49374	0.963	0.954	2.41147e-94		TMEM167A	7.35502e-34	0.508315	0.539	0.453	1.7969e-29
RASSF4	1.21448e-98	-0.356933	0.144	0.313	2.96708e-94		SRGAP2	8.52976e-34	-0.311221	0.263	0.407	2.0839e-29
PILRB	1.32201e-98	0.282066	0.262	0.112	3.2298e-94		LGALS3	9.03504e-34	-0.395547	0.549	0.725	2.20735e-29
FGL2	2.11194e-98	-0.815225	0.497	0.595	5.15968e-94		ATP6V1G1	1.01233e-33	0.452263	0.724	0.702	2.47323e-29
TMEM176A	3.43566e-98	-0.366258	0.105	0.282	8.39367e-94		SERPINA1	1.09988e-33	0.471561	0.746	0.804	2.68711e-29
BLZF1	4.6742e-98	0.25621	0.195	0.067	1.14195e-93		GOLPH3	1.24941e-33	0.27864	0.256	0.137	3.05244e-29
LSM6	4.79786e-98	-0.258327	0.207	0.401	1.17216e-93		BAX	1.40238e-33	0.509651	0.523	0.435	3.42615e-29
PDCD6	4.88575e-98	-0.268596	0.201	0.386	1.19364e-93		JAML	1.53054e-33	0.487303	0.495	0.417	3.73926e-29
TAPBP	5.1309e-98	0.462086	0.716	0.635	1.25353e-93		HNRNPDL	2.03404e-33	0.50053	0.648	0.618	4.96935e-29
CREB5	1.33679e-97	0.529476	0.441	0.268	3.26592e-93		ARRB1	2.17204e-33	0.282985	0.255	0.14	5.30652e-29
SERBP1	1.94679e-97	-0.417198	0.47	0.618	4.7562e-93		DECR1	2.21804e-33	0.382959	0.358	0.236	5.41888e-29
MAP7D1	3.75482e-97	-0.319425	0.188	0.373	9.17341e-93		FUT4	2.24438e-33	-0.250092	0.178	0.31	5.48325e-29
ARPC3	4.42848e-97	-0.324815	0.866	0.892	1.08192e-92		TMBIM6	3.1814e-33	0.451366	0.666	0.726	7.77248e-29
LRRFIP2	5.54076e-97	0.383975	0.439	0.259	1.35366e-92		RALBP1	3.19943e-33	0.315574	0.291	0.171	7.81653e-29
HECTD1	7.52007e-97	-0.29735	0.187	0.369	1.83723e-92		MBOAT7	3.414e-33	0.421492	0.334	0.215	8.34073e-29
GBP2	8.47928e-97	0.431187	0.542	0.365	2.07157e-92		ACSL3	3.58073e-33	-0.329351	0.311	0.454	8.74807e-29
SEPTIN7	8.69348e-97	-0.385217	0.513	0.652	2.1239e-92		ITGA5	3.78982e-33	-0.464588	0.144	0.258	9.25892e-29
IKBKB	1.03141e-96	-0.251319	0.062	0.211	2.51984e-92		CTBP2	3.8724e-33	0.273925	0.253	0.139	9.46065e-29
EPRS	2.17315e-96	-0.269155	0.073	0.225	5.30922e-92		TPI1	6.28631e-33	0.465882	0.684	0.677	1.53581e-28
HMGN3	2.18405e-96	-0.376809	0.344	0.525	5.33584e-92		DPYD	7.26954e-33	0.391395	0.32	0.204	1.77602e-28
NDUFS2	2.97953e-96	-0.28876	0.149	0.324	7.2793e-92		MNDA	7.48052e-33	0.548027	0.714	0.795	1.82757e-28
EEF1D	4.34797e-96	-0.320766	0.947	0.976	1.06225e-91		C5AR1	7.90031e-33	0.640408	0.382	0.274	1.93013e-28
LRPPRC	4.74548e-96	-0.253451	0.076	0.23	1.15937e-91		YWHAB	1.04999e-32	0.447481	0.662	0.718	2.56522e-28
RNF130	6.66078e-96	-0.4179	0.654	0.739	1.62729e-91		LPIN2	1.07583e-32	-0.250291	0.128	0.245	2.62837e-28
BLVRA	1.20003e-95	0.485452	0.513	0.341	2.93179e-91		UBL5	1.0999e-32	0.383558	0.672	0.699	2.68717e-28
JPT1	1.47476e-95	-0.334215	0.209	0.396	3.60299e-91		CCNDBP1	1.46111e-32	0.291744	0.316	0.19	3.56965e-28
C9orf78	2.0193e-95	-0.377453	0.266	0.45	4.93336e-91		AK2	1.46468e-32	0.253873	0.241	0.129	3.57836e-28
MAPKAPK2	2.54784e-95	0.375879	0.537	0.352	6.22464e-91		ITPR1	1.46703e-32	0.289115	0.207	0.103	3.58411e-28
CAPZA2	2.95889e-95	0.461217	0.729	0.623	7.22887e-91		GYG1	1.91069e-32	0.366599	0.263	0.147	4.668e-28
PPP1R18	3.33371e-95	-0.402716	0.333	0.512	8.14459e-91		NRGN	2.1005e-32	-0.366404	0.253	0.396	5.13173e-28
H1FX	5.03279e-95	-0.561568	0.427	0.586	1.22956e-90		MXD1	2.1186e-32	-0.336915	0.418	0.562	5.17596e-28
BTF3L4	5.21776e-95	-0.269132	0.17	0.351	1.27475e-90		DOCK11	2.72669e-32	0.258679	0.255	0.142	6.66157e-28
JOSD1	9.79039e-95	0.370004	0.367	0.199	2.39189e-90		ANXA4	2.77165e-32	0.414482	0.3	0.186	6.77141e-28
UBR2	1.34744e-94	-0.279582	0.093	0.252	3.29193e-90		PSMA5	2.79568e-32	0.367192	0.347	0.234	6.83013e-28
NOP53	1.63405e-94	-0.368151	0.692	0.789	3.99216e-90		HSPB1	3.29247e-32	0.319535	0.224	0.117	8.04384e-28
ZNF148	2.09036e-94	-0.279071	0.091	0.249	5.10695e-90		LBR	3.3409e-32	0.264119	0.285	0.162	8.16216e-28
SRSF9	2.35404e-94	-0.383857	0.535	0.663	5.75115e-90		PSMC5	7.14034e-32	0.373383	0.371	0.251	1.74446e-27
RAB5A	6.28321e-94	0.349864	0.488	0.308	1.53505e-89		PPBP	1.0136e-31	-0.959794	0.128	0.246	2.47633e-27
EVI5	7.74065e-94	-0.295574	0.111	0.273	1.89112e-89		TIMP2	1.3191e-31	-0.250438	0.426	0.613	3.22269e-27
PRAM1	7.92013e-94	-0.348764	0.247	0.424	1.93497e-89		PLAUR	1.82432e-31	-0.463264	0.542	0.645	4.45698e-27
OSBPL11	1.14994e-93	-0.299964	0.16	0.333	2.80941e-89		ZFAND2A	1.94246e-31	-0.417926	0.189	0.318	4.74562e-27
THAP9-AS1	1.2135e-93	0.307886	0.324	0.161	2.96469e-89		MT-ND3	2.59986e-31	-0.308988	0.987	0.991	6.35172e-27
LASP1	1.25002e-93	-0.32202	0.228	0.413	3.05392e-89		FERMT3	2.97766e-31	0.425814	0.451	0.362	7.27471e-27
GLIPR1	1.69771e-93	-0.461692	0.536	0.647	4.14769e-89		SELENOF	3.31137e-31	0.503933	0.515	0.427	8.09e-27
KDM6A	2.47659e-93	0.292037	0.299	0.14	6.05056e-89		TIMP1	3.52092e-31	0.582456	0.735	0.783	8.60196e-27
SNAP23	3.07099e-93	-0.283749	0.165	0.34	7.50273e-89		ACTR2	4.31548e-31	0.483268	0.635	0.692	1.05431e-26
MAF1	3.44736e-93	-0.337954	0.217	0.394	8.42224e-89		YWHAH	4.38419e-31	0.339367	0.404	0.28	1.0711e-26
AL034397.3	7.65365e-93	-0.276933	0.099	0.261	1.86986e-88		CD93	4.6019e-31	0.27074	0.279	0.16	1.12429e-26
PSIP1	1.24744e-92	-0.266544	0.101	0.261	3.04761e-88		ORAI2	4.85029e-31	-0.276334	0.168	0.295	1.18498e-26
GPBP1	1.28355e-92	0.447695	0.605	0.466	3.13584e-88		PLEKHJ1	5.46944e-31	0.291213	0.259	0.147	1.33624e-26
TAOK1	1.33703e-92	-0.326063	0.149	0.316	3.26649e-88		MPEG1	6.68729e-31	0.523056	0.604	0.589	1.63377e-26
ALCAM	1.46563e-92	0.316454	0.271	0.123	3.58069e-88		TIMM8B	9.43355e-31	0.363167	0.431	0.318	2.30471e-26
EXOSC9	2.36426e-92	0.28126	0.279	0.129	5.77613e-88		HSP90AB1	1.64623e-30	0.59593	0.54	0.507	4.02191e-26
YME1L1	3.8718e-92	0.474715	0.575	0.433	9.4592e-88		DPYSL2	1.95717e-30	0.502594	0.422	0.324	4.78156e-26
BAZ1B	4.97073e-92	-0.262494	0.081	0.233	1.2144e-87		PABPC4	2.13662e-30	-0.281452	0.315	0.454	5.21997e-26
CGAS	8.66505e-92	0.266602	0.268	0.119	2.11696e-87		PSMB10	2.20051e-30	0.452401	0.541	0.461	5.37607e-26
RPS10	1.18946e-91	-0.353019	0.883	0.941	2.90597e-87		HSPE1	2.25595e-30	0.379779	0.341	0.227	5.51151e-26
EPB41	1.42507e-91	-0.30116	0.132	0.299	3.48159e-87		MRPL52	2.29451e-30	0.385218	0.415	0.3	5.60571e-26
NUCKS1	1.83639e-91	-0.34074	0.248	0.428	4.48649e-87		ATP5MG	2.60276e-30	0.289388	0.865	0.905	6.3588e-26
TMPO	1.95407e-91	-0.309441	0.169	0.342	4.774e-87		HERPUD1	2.98015e-30	0.443203	0.437	0.32	7.2808e-26
OGFRL1	2.76549e-91	-0.453425	0.424	0.571	6.75637e-87		WNK1	3.18224e-30	0.352192	0.33	0.218	7.77453e-26
POLR2J3	3.86432e-91	-0.460709	0.35	0.508	9.44091e-87		LTB	3.30533e-30	0.343071	0.348	0.217	8.07525e-26
CCNDBP1	3.94885e-91	-0.276483	0.19	0.371	9.64744e-87		RAB10	3.52761e-30	0.450311	0.415	0.32	8.6183e-26
RAN	4.80256e-91	-0.333208	0.396	0.563	1.17331e-86		DDX18	4.55586e-30	0.31674	0.343	0.226	1.11304e-25
DAP	6.43209e-91	0.395402	0.437	0.266	1.57142e-86		RBX1	4.55665e-30	0.420265	0.605	0.552	1.11324e-25
HLA-DQA2	7.98414e-91	-0.461708	0.092	0.252	1.9506e-86		ZNF106	4.70322e-30	0.406715	0.382	0.27	1.14904e-25
CLEC4A	8.20221e-91	-0.343876	0.248	0.427	2.00388e-86		BANF1	6.80235e-30	0.282537	0.346	0.225	1.66188e-25
PIK3CG	1.15679e-90	-0.366118	0.161	0.335	2.82616e-86		HP1BP3	7.79518e-30	0.362823	0.344	0.231	1.90444e-25
OGT	1.56057e-90	-0.282687	0.168	0.345	3.81263e-86		KDM5B	8.35001e-30	-0.290123	0.156	0.271	2.03999e-25
TAF15	1.76932e-90	-0.320511	0.153	0.316	4.32262e-86		CHMP4A	8.66951e-30	0.310429	0.349	0.231	2.11805e-25
PPP1CC	2.24458e-90	-0.33004	0.306	0.482	5.48373e-86		TBCA	8.84347e-30	0.470576	0.573	0.511	2.16055e-25
DPYD	3.12065e-90	-0.374804	0.204	0.369	7.62405e-86		PPP1CA	1.13573e-29	0.474096	0.593	0.537	2.77471e-25
RAB5IF	3.44665e-90	-0.375649	0.536	0.669	8.42052e-86		MDM2	1.74045e-29	-0.450515	0.27	0.395	4.25208e-25
GATAD1	7.18402e-90	-0.267001	0.09	0.242	1.75513e-85		ATP5F1C	1.90948e-29	0.446726	0.524	0.444	4.66505e-25
EIF2S2	7.39854e-90	-0.285572	0.272	0.457	1.80754e-85		GASK1B	2.61658e-29	0.297129	0.206	0.107	6.39257e-25
IGLC2	8.55841e-90	0.438186	0.193	0.067	2.09091e-85		AC020916.1	2.86648e-29	-0.271315	0.264	0.422	7.00309e-25
HLA-DRB1	1.74726e-89	-0.510809	0.793	0.913	4.26872e-85		AC244213.1	3.98637e-29	-0.302714	0.051	0.137	9.73911e-25
SLC5A3	2.6523e-89	-0.255505	0.029	0.153	6.47982e-85		M6PR	4.12344e-29	0.437259	0.43	0.341	1.0074e-24
KLF9	4.13845e-89	0.347229	0.348	0.186	1.01107e-84		IFNA14	4.16484e-29	-2.01187	0.08	0.174	1.01751e-24
TMBIM4	6.36444e-89	-0.328583	0.436	0.597	1.5549e-84		SNU13	4.34094e-29	0.398012	0.485	0.382	1.06053e-24
FKBP1A	1.47541e-88	-0.280009	0.743	0.831	3.60457e-84		TGFBR2	4.50591e-29	0.259542	0.285	0.171	1.10084e-24
PPCS	2.25059e-88	-0.318901	0.178	0.35	5.49841e-84		PPA2	4.56595e-29	0.267588	0.184	0.09	1.11551e-24
COMMD6	2.31748e-88	-0.33899	0.765	0.831	5.66183e-84		NDUFB2	4.63101e-29	0.44892	0.617	0.585	1.1314e-24
ESD	2.34978e-88	-0.28982	0.236	0.415	5.74074e-84		CCDC12	4.80499e-29	0.329601	0.362	0.235	1.17391e-24
AGO3	2.93675e-88	-0.288251	0.108	0.265	7.17478e-84		HIKESHI	5.68749e-29	0.275765	0.224	0.12	1.38951e-24
DYNLL1	3.06086e-88	-0.27416	0.25	0.437	7.47799e-84		RAP1A	6.08688e-29	0.473091	0.54	0.471	1.48709e-24
PPP1R9B	3.87813e-88	-0.277386	0.135	0.299	9.47466e-84		FYN	1.00114e-28	0.371313	0.329	0.221	2.44588e-24
LILRB2	4.91249e-88	0.49356	0.628	0.492	1.20017e-83		ELOB	1.2149e-28	0.350578	0.84	0.885	2.96812e-24
PPHLN1	5.85191e-88	-0.315958	0.189	0.362	1.42968e-83		NAPRT	1.59562e-28	0.425247	0.391	0.285	3.89826e-24
RUBCN	6.08119e-88	0.288504	0.279	0.131	1.4857e-83		YPEL3	1.6173e-28	0.300304	0.297	0.181	3.95122e-24
RTRAF	6.26435e-88	-0.364385	0.48	0.625	1.53044e-83		SGTB	1.71321e-28	-0.280775	0.234	0.361	4.18555e-24
PLIN2	6.31766e-88	-0.849238	0.19	0.345	1.54347e-83		DRAP1	1.76668e-28	0.53727	0.66	0.664	4.31617e-24
ACTR2	8.65739e-88	-0.383069	0.692	0.738	2.11509e-83		RAB11A	2.15996e-28	0.272109	0.366	0.242	5.27701e-24
OAZ2	8.93465e-88	-0.315485	0.209	0.382	2.18283e-83		EIF4A1	2.22709e-28	0.319838	0.791	0.851	5.44101e-24
CRTAP	1.31362e-87	-0.449915	0.371	0.518	3.20932e-83		DDX27	2.68499e-28	0.252862	0.221	0.119	6.55969e-24
TSNAX	1.3545e-87	-0.251102	0.103	0.258	3.30917e-83		POLR2F	2.97111e-28	0.28578	0.306	0.19	7.25871e-24
NDUFB5	1.49432e-87	-0.311778	0.285	0.461	3.65076e-83		COX7A2	3.02914e-28	0.367255	0.746	0.772	7.40049e-24
SF3B6	1.91437e-87	-0.325157	0.415	0.589	4.677e-83		MS4A7	3.33355e-28	0.644709	0.368	0.269	8.1442e-24
PPP2R2D	2.49349e-87	0.332735	0.359	0.199	6.09186e-83		ITGAX	3.72095e-28	-0.414933	0.331	0.459	9.09064e-24
ZNF217	3.15825e-87	-0.250469	0.077	0.222	7.71593e-83		DDX46	3.83867e-28	0.340877	0.363	0.247	9.37825e-24
CSDE1	3.22176e-87	-0.394435	0.647	0.743	7.87109e-83		SLC25A37	4.33826e-28	-0.298777	0.335	0.469	1.05988e-23
PLEKHO2	3.53402e-87	-0.316075	0.096	0.249	8.63397e-83		RREB1	5.32555e-28	-0.34172	0.229	0.347	1.30108e-23
ABHD2	5.47616e-87	-0.336575	0.165	0.331	1.33788e-82		ATP2B1	5.3451e-28	-0.295509	0.504	0.652	1.30586e-23
ITGA4	6.41571e-87	-0.483513	0.361	0.514	1.56742e-82		POLD4	6.57615e-28	0.414348	0.433	0.328	1.60662e-23
DEDD2	7.00009e-87	-0.348514	0.173	0.342	1.71019e-82		AP2S1	7.9907e-28	0.423797	0.686	0.681	1.95221e-23
SRSF2	7.6284e-87	-0.333286	0.417	0.591	1.86369e-82		TMEM230	8.35555e-28	0.435645	0.413	0.306	2.04134e-23
VPS36	8.19371e-87	-0.261568	0.115	0.274	2.00181e-82		NUDT22	9.34445e-28	0.259502	0.22	0.12	2.28294e-23
HMGN2	2.09548e-86	-0.355605	0.694	0.79	5.11946e-82		RAC1	1.21179e-27	0.341356	0.753	0.795	2.96053e-23
ATG16L2	3.414e-86	-0.310465	0.168	0.331	8.34075e-82		NDUFB5	1.23283e-27	0.383422	0.397	0.285	3.01194e-23
FGR	5.01471e-86	-0.331593	0.476	0.61	1.22514e-81		XIST	1.35591e-27	0.383873	0.192	0.095	3.31262e-23
ARRB2	5.03006e-86	-0.385603	0.636	0.723	1.22889e-81		TXNDC17	1.36669e-27	0.336046	0.402	0.298	3.33896e-23
SUGT1	6.06084e-86	-0.281681	0.145	0.305	1.48072e-81		NUDC	1.4282e-27	0.270281	0.293	0.185	3.48923e-23
BTAF1	8.40662e-86	0.32158	0.358	0.197	2.05382e-81		FZD1	1.43554e-27	-0.255501	0.088	0.183	3.50717e-23
SUGP2	1.02019e-85	-0.269525	0.116	0.27	2.49241e-81		CDKN1C	1.51216e-27	0.635275	0.136	0.06	3.69436e-23
ITPR1	1.10227e-85	-0.293936	0.103	0.254	2.69295e-81		PIP4K2A	1.74915e-27	0.347305	0.336	0.229	4.27335e-23
LCP1	1.54235e-85	-0.37533	0.784	0.806	3.76811e-81		TAOK1	1.92802e-27	0.28753	0.254	0.149	4.71033e-23
METTL7A	2.07774e-85	-0.283451	0.139	0.3	5.07612e-81		RCSD1	2.55348e-27	0.398764	0.385	0.279	6.23841e-23
RNPS1	2.23569e-85	-0.342809	0.3	0.472	5.46202e-81		TRMT112	2.58851e-27	0.356882	0.456	0.352	6.32399e-23
RPL36AL	3.26708e-85	0.282328	0.889	0.898	7.9818e-81		NOTCH2	2.60701e-27	0.404393	0.355	0.249	6.36918e-23
PTBP1	3.40809e-85	-0.358313	0.258	0.424	8.3263e-81		GP1BB	2.7007e-27	-0.696782	0.107	0.21	6.59808e-23
CD84	3.9323e-85	-0.342517	0.098	0.246	9.607e-81		SPN	2.71659e-27	0.429157	0.323	0.218	6.63691e-23
TRIM44	6.12787e-85	-0.338978	0.219	0.384	1.4971e-80		OSCAR	2.80572e-27	0.254679	0.259	0.151	6.85465e-23
RPSA	7.56851e-85	-0.28843	0.902	0.932	1.84906e-80		BIN2	2.86395e-27	0.396554	0.402	0.302	6.9969e-23
CPNE1	9.35276e-85	-0.262304	0.132	0.289	2.28497e-80		CMTM7	3.11917e-27	0.386536	0.318	0.211	7.62043e-23
GRK3	9.70084e-85	-0.356366	0.219	0.381	2.37001e-80		WAS	3.24786e-27	0.474587	0.466	0.399	7.93485e-23
CCR1	1.34637e-84	-0.332627	0.151	0.317	3.28933e-80		SKI	3.36213e-27	-0.275916	0.088	0.183	8.21402e-23
SLC12A6	1.37956e-84	-0.270418	0.124	0.278	3.37039e-80		LMAN2	3.8334e-27	0.391539	0.412	0.319	9.36538e-23
PEBP1	1.39496e-84	-0.362918	0.226	0.393	3.40803e-80		MRPL51	3.95147e-27	0.250623	0.347	0.234	9.65385e-23
ELF2	3.15368e-84	-0.347394	0.224	0.392	7.70475e-80		SNRPD3	4.1114e-27	0.333862	0.354	0.245	1.00446e-22
MIDN	3.37088e-84	-0.336765	0.423	0.616	8.23539e-80		LDHA	4.37266e-27	0.449412	0.624	0.601	1.06829e-22
FAM120A	5.55419e-84	-0.382007	0.351	0.506	1.35695e-79		CALML4	6.15431e-27	0.30493	0.209	0.115	1.50356e-22
CYCS	5.87684e-84	0.441997	0.571	0.419	1.43577e-79		PDCD5	6.96345e-27	0.26685	0.259	0.154	1.70124e-22
CD48	5.94097e-84	-0.400466	0.717	0.768	1.45144e-79		BST2	7.65003e-27	0.426244	0.629	0.65	1.86898e-22
BCL6	6.47982e-84	-0.442753	0.199	0.356	1.58308e-79		RALB	7.91752e-27	0.271993	0.274	0.166	1.93433e-22
SLC66A3	8.60533e-84	-0.272181	0.137	0.293	2.10237e-79		SRI	8.37335e-27	0.412772	0.387	0.283	2.04569e-22
NASP	1.23141e-83	-0.287947	0.118	0.269	3.00845e-79		CYFIP1	8.45425e-27	0.251977	0.228	0.128	2.06546e-22
BRWD1	1.30712e-83	-0.298369	0.143	0.302	3.19341e-79		GPR65	8.55406e-27	0.277092	0.219	0.119	2.08984e-22
CTDSP1	1.37983e-83	-0.31025	0.199	0.363	3.37105e-79		CCT7	1.06206e-26	0.277431	0.272	0.169	2.59473e-22
ZNF638	1.49807e-83	-0.252281	0.096	0.242	3.65993e-79		MCTS1	1.10633e-26	0.279264	0.288	0.181	2.70287e-22
KCNAB2	1.92103e-83	-0.30575	0.218	0.382	4.69327e-79		CARD16	1.66409e-26	0.493761	0.579	0.557	4.06553e-22
HOOK3	2.21037e-83	-0.373853	0.272	0.434	5.40016e-79		THOC7	1.92254e-26	0.358293	0.359	0.252	4.69695e-22
SPECC1	2.48238e-83	-0.29159	0.094	0.237	6.0647e-79		PARVG	2.01178e-26	0.395522	0.407	0.317	4.91497e-22
ATP6V1B2	3.56599e-83	0.516528	0.571	0.43	8.71207e-79		PSME1	2.48509e-26	0.386192	0.716	0.755	6.07132e-22
EPN1	3.99614e-83	-0.369276	0.246	0.41	9.76296e-79		PRMT2	2.81606e-26	0.32534	0.291	0.185	6.87991e-22
PRKAR2A	5.14879e-83	-0.299828	0.145	0.305	1.2579e-78		TAF15	3.35545e-26	0.286157	0.252	0.153	8.19771e-22
ZNF703	8.12882e-83	-0.330829	0.053	0.182	1.98595e-78		PPP4C	3.70079e-26	0.361987	0.443	0.336	9.04141e-22
GADD45B	1.19702e-82	0.44486	0.558	0.393	2.92444e-78		TPPP3	3.91336e-26	0.273864	0.126	0.052	9.56074e-22
NORAD	1.47977e-82	-0.323482	0.268	0.436	3.61522e-78		NDUFAB1	5.89426e-26	0.349762	0.383	0.282	1.44003e-21
NPEPPS	2.11901e-82	-0.324112	0.197	0.363	5.17696e-78		RPL7	6.3752e-26	0.262304	0.974	0.984	1.55752e-21
RASGEF1B	2.77339e-82	0.272649	0.459	0.273	6.77567e-78		AC245014.3	6.42048e-26	-0.311954	0.394	0.529	1.56859e-21
ARRB1	3.63874e-82	-0.257669	0.14	0.297	8.8898e-78		DBNL	6.93488e-26	0.350179	0.421	0.328	1.69426e-21
VIM	4.05771e-82	0.40763	0.958	0.963	9.91338e-78		VNN2	8.21716e-26	0.428853	0.212	0.118	2.00754e-21
MBD4	4.32772e-82	-0.278902	0.137	0.295	1.05731e-77		CD79A	8.31916e-26	0.435595	0.113	0.045	2.03245e-21
SNU13	5.75951e-82	-0.318505	0.382	0.551	1.4071e-77		GSTP1	1.00337e-25	0.405528	0.788	0.802	2.45133e-21
GNB4	8.35079e-82	0.479827	0.481	0.335	2.04018e-77		CHMP2A	1.20574e-25	0.423079	0.529	0.485	2.94574e-21
ATP6V1G1	8.66046e-82	-0.331485	0.702	0.81	2.11584e-77		FOXC1	1.31521e-25	-0.251294	0.036	0.109	3.21318e-21
FNIP2	1.00415e-81	0.427769	0.332	0.183	2.45324e-77		CLEC12A	1.48458e-25	0.287299	0.334	0.223	3.62697e-21
PPIP5K2	1.09624e-81	-0.270466	0.128	0.281	2.67823e-77		C9orf78	2.67253e-25	0.350375	0.371	0.266	6.52926e-21
NSD1	1.27742e-81	-0.29938	0.184	0.344	3.12086e-77		HSPD1	2.75804e-25	0.251591	0.276	0.174	6.73817e-21
ATXN10	1.63857e-81	-0.262416	0.142	0.298	4.0032e-77		ADAM10	3.22372e-25	0.38845	0.367	0.271	7.87588e-21
RARA	1.76928e-81	-0.29517	0.232	0.415	4.32252e-77		FLOT2	3.61701e-25	0.296243	0.278	0.176	8.83672e-21
PRMT2	2.26183e-81	-0.293311	0.185	0.347	5.52588e-77		GTF2H5	3.95568e-25	0.258526	0.256	0.152	9.66411e-21
SRGAP2	2.51567e-81	0.376992	0.407	0.245	6.14603e-77		DOCK2	5.2021e-25	0.438175	0.414	0.333	1.27092e-20
MXD1	4.58616e-81	0.574825	0.562	0.419	1.12044e-76		SF3B6	5.23261e-25	0.408626	0.498	0.415	1.27838e-20
MS4A7	5.41765e-81	-0.524935	0.269	0.434	1.32359e-76		CD53	5.33124e-25	0.452979	0.593	0.626	1.30248e-20
DOCK2	6.39292e-81	-0.378963	0.333	0.485	1.56186e-76		TRAPPC5	9.15331e-25	0.386609	0.703	0.731	2.23624e-20
RP2	8.4652e-81	0.360337	0.443	0.274	2.06813e-76		TNF	1.08804e-24	-0.389175	0.276	0.403	2.65818e-20
UBE2R2	9.30823e-81	-0.336031	0.373	0.542	2.27409e-76		DGUOK	1.09051e-24	0.350141	0.336	0.229	2.66422e-20
ATG2A	1.01801e-80	-0.268308	0.076	0.215	2.48709e-76		IL1B	1.11211e-24	-0.832528	0.186	0.292	2.71699e-20
DCP1A	1.06878e-80	0.313109	0.401	0.234	2.61113e-76		ATP5IF1	1.31161e-24	0.364806	0.458	0.367	3.20439e-20
DPEP2	3.03724e-80	-0.267176	0.091	0.232	7.42029e-76		AC253572.2	1.43198e-24	-0.517547	0.498	0.602	3.49848e-20
NIN	4.02882e-80	-0.368013	0.239	0.396	9.84282e-76		TSPO	2.29392e-24	0.286882	0.84	0.878	5.60428e-20
KCNK6	4.24896e-80	-0.268327	0.156	0.324	1.03806e-75		PECAM1	3.26004e-24	0.57746	0.458	0.409	7.96461e-20
PPP1R12A	7.56523e-80	-0.362308	0.279	0.437	1.84826e-75		TMEM154	3.45943e-24	0.267337	0.245	0.148	8.45174e-20
NLRP1	1.22602e-79	-0.287487	0.123	0.269	2.99528e-75		ARHGAP30	9.30142e-24	0.336224	0.414	0.326	2.27243e-19
RBMX	1.38356e-79	-0.361196	0.332	0.492	3.38019e-75		PDIA4	9.62877e-24	0.357047	0.264	0.169	2.3524e-19
SCAMP4	1.44425e-79	-0.257721	0.096	0.238	3.52845e-75		PPM1G	1.0042e-23	0.272337	0.299	0.2	2.45335e-19
PDCD4	1.80089e-79	-0.308586	0.264	0.433	4.39974e-75		LSM7	1.17641e-23	0.462487	0.506	0.438	2.87408e-19
SRRM2	1.81238e-79	-0.382749	0.622	0.709	4.42784e-75		AC020656.1	1.63464e-23	0.893849	0.817	0.832	3.99359e-19
CIB1	1.99064e-79	-0.406352	0.44	0.587	4.86332e-75		TWISTNB	1.75547e-23	-0.2556	0.19	0.301	4.28878e-19
MSL1	2.066e-79	-0.278115	0.131	0.282	5.04745e-75		CCT6A	1.95416e-23	0.30425	0.304	0.205	4.7742e-19
AKAP9	2.09502e-79	-0.412423	0.258	0.417	5.11835e-75		TFRC	1.97842e-23	0.301932	0.225	0.132	4.83347e-19
GP1BB	2.3846e-79	0.857083	0.21	0.087	5.82582e-75		PA2G4	2.12398e-23	0.318665	0.35	0.252	5.1891e-19
WHAMM	2.40232e-79	0.292363	0.365	0.207	5.86912e-75		HMGB1	2.37944e-23	0.348421	0.704	0.744	5.8132e-19
PA2G4	4.13426e-79	-0.325497	0.252	0.414	1.01004e-74		ANXA6	2.43631e-23	0.33185	0.283	0.187	5.95216e-19
CTBP2	8.89781e-79	-0.287659	0.139	0.288	2.17382e-74		SGK1	2.55354e-23	0.478953	0.258	0.162	6.23855e-19
RXRA	2.40688e-78	-0.40315	0.361	0.503	5.88025e-74		SNX2	2.92655e-23	0.388795	0.463	0.394	7.14986e-19
XRN2	2.55941e-78	-0.374235	0.375	0.524	6.25289e-74		PHB	3.34503e-23	0.309314	0.303	0.205	8.17225e-19
LENG8	2.76394e-78	-0.308475	0.331	0.502	6.75258e-74		LGALS9	3.65316e-23	0.419987	0.614	0.625	8.92504e-19
FYN	2.87314e-78	-0.34352	0.221	0.376	7.01937e-74		UQCRB	5.37636e-23	0.286338	0.814	0.86	1.3135e-18
EID1	3.02558e-78	-0.33737	0.502	0.628	7.3918e-74		PSMD13	5.48413e-23	0.28824	0.304	0.206	1.33983e-18
MTMR14	3.48743e-78	-0.298154	0.19	0.346	8.52015e-74		GNAQ	5.65494e-23	0.397012	0.402	0.31	1.38156e-18
PSMA3-AS1	3.56214e-78	-0.310825	0.301	0.469	8.70266e-74		IFNAR1	7.18107e-23	0.31766	0.314	0.216	1.75441e-18
ACSL4	5.21023e-78	-0.288011	0.153	0.307	1.27291e-73		CSTB	7.43667e-23	0.391544	0.632	0.641	1.81685e-18
ODF3B	6.82431e-78	0.38657	0.571	0.394	1.66725e-73		UBE2I	8.3464e-23	0.332875	0.43	0.339	2.03911e-18
HNRNPH3	7.16283e-78	-0.407046	0.429	0.569	1.74995e-73		ENO1	1.31616e-22	0.364241	0.693	0.745	3.2155e-18
RPS6KA3	8.32341e-78	-0.313393	0.197	0.354	2.03349e-73		ZNF593	1.37365e-22	0.256085	0.159	0.08	3.35596e-18
CLTA	1.24607e-77	-0.269515	0.434	0.58	3.04427e-73		HRH2	1.40052e-22	-0.288554	0.274	0.382	3.42161e-18
LPP	1.39985e-77	-0.324945	0.185	0.34	3.41998e-73		SPG21	1.54644e-22	0.465617	0.396	0.301	3.7781e-18
SHTN1	1.65925e-77	-0.356143	0.144	0.288	4.05372e-73		IRAK3	1.66593e-22	0.409064	0.368	0.281	4.07002e-18
NOP10	1.87769e-77	-0.279061	0.502	0.657	4.58739e-73		PSMB3	2.79296e-22	0.387721	0.67	0.688	6.82347e-18
KIF5B	2.13057e-77	-0.357417	0.377	0.528	5.20518e-73		LTA4H	2.87917e-22	0.421736	0.424	0.343	7.03409e-18
AP2A1	4.3938e-77	-0.287831	0.182	0.336	1.07345e-72		PF4	2.98149e-22	-0.675775	0.116	0.206	7.28408e-18
NAIP	4.43518e-77	-0.430171	0.239	0.389	1.08356e-72		ABHD12	3.49011e-22	-0.283507	0.1	0.185	8.52669e-18
FNBP4	4.61974e-77	0.398501	0.528	0.385	1.12865e-72		LRRFIP1	3.72362e-22	0.360661	0.708	0.792	9.09718e-18
CDKN1A	4.759e-77	0.413119	0.576	0.406	1.16267e-72		RASSF3	3.85332e-22	0.28287	0.276	0.179	9.41405e-18
NDUFAB1	5.41771e-77	-0.261495	0.282	0.445	1.3236e-72		NDUFB3	5.3128e-22	0.325734	0.428	0.352	1.29797e-17
NUTM2A-AS1	8.33464e-77	-0.284744	0.153	0.306	2.03624e-72		NAIP	6.09951e-22	0.356598	0.328	0.239	1.49017e-17
MYCBP2	1.12369e-76	-0.394503	0.318	0.466	2.74528e-72		WDFY2	6.11349e-22	-0.276795	0.312	0.422	1.49359e-17
CSK	1.54793e-76	-0.318755	0.329	0.486	3.78174e-72		ARPC4	6.50135e-22	0.379593	0.568	0.527	1.58835e-17
KIF22	2.08724e-76	-0.287734	0.08	0.214	5.09934e-72		POLR3GL	6.64132e-22	0.28753	0.261	0.167	1.62254e-17
DANCR	2.1977e-76	-0.252855	0.064	0.192	5.36921e-72		CFLAR	6.81727e-22	-0.251948	0.435	0.579	1.66553e-17
SSR2	3.438e-76	-0.326163	0.582	0.694	8.39939e-72		RHOC	7.27989e-22	0.392651	0.27	0.18	1.77855e-17
CHMP3	4.4496e-76	-0.298199	0.241	0.399	1.08708e-71		DNAJC8	7.63947e-22	0.388216	0.414	0.333	1.8664e-17
CDC42EP3	4.49072e-76	0.58401	0.596	0.471	1.09713e-71		USP3	8.81147e-22	0.367652	0.422	0.34	2.15273e-17
DDX18	4.60559e-76	-0.31135	0.226	0.386	1.12519e-71		MS4A6A	1.12731e-21	0.480994	0.638	0.641	2.75414e-17
BASP1	4.84207e-76	-0.359216	0.181	0.34	1.18297e-71		SLIRP	1.34205e-21	0.340663	0.455	0.381	3.27876e-17
RPL27	1.07274e-75	-0.259993	0.962	0.978	2.62082e-71		APOBEC3C	1.57447e-21	0.393717	0.285	0.191	3.8466e-17
LAMTOR5	1.12976e-75	-0.253647	0.404	0.559	2.76013e-71		TNFSF13B	1.60457e-21	0.4213	0.634	0.649	3.92013e-17
CCT8	1.33843e-75	-0.310338	0.325	0.48	3.26992e-71		OTULINL	1.75129e-21	0.255538	0.295	0.194	4.27857e-17
TSC22D3	2.45734e-75	-0.364397	0.422	0.578	6.00353e-71		COX6A1	1.79228e-21	0.34996	0.715	0.754	4.37873e-17
GRK2	2.49574e-75	-0.37703	0.45	0.572	6.09735e-71		ACAP2	1.85118e-21	0.329747	0.414	0.329	4.52261e-17
PARK7	2.98164e-75	-0.356448	0.489	0.617	7.28444e-71		ARL6IP5	1.85626e-21	0.454779	0.554	0.548	4.53504e-17
THRAP3	3.79427e-75	-0.312596	0.284	0.441	9.26979e-71		RASSF2	1.97648e-21	0.251201	0.308	0.209	4.82874e-17
VAPA	5.46827e-75	-0.289952	0.586	0.713	1.33595e-70		TALDO1	2.47678e-21	0.352304	0.658	0.667	6.05102e-17
VMP1	5.48344e-75	-0.373355	0.488	0.609	1.33966e-70		PDIA6	2.57298e-21	0.444157	0.462	0.412	6.28605e-17
TAOK3	7.72255e-75	-0.313095	0.316	0.469	1.8867e-70		IGFLR1	2.67545e-21	0.325555	0.229	0.14	6.53639e-17
DDX3Y	1.12555e-74	0.424053	0.469	0.323	2.74983e-70		GPBAR1	2.8222e-21	0.299202	0.25	0.163	6.89492e-17
VPS28	3.64336e-74	-0.275849	0.411	0.56	8.9011e-70		RANBP1	2.885e-21	0.381788	0.337	0.245	7.04834e-17
TBL1XR1	3.68063e-74	-0.276226	0.179	0.338	8.99214e-70		SIGLEC14	2.88721e-21	0.271839	0.209	0.123	7.05373e-17
HCLS1	4.17915e-74	-0.345631	0.48	0.604	1.02101e-69		LAMTOR5	3.41709e-21	0.344849	0.479	0.404	8.34829e-17
PABPN1	4.29586e-74	-0.340399	0.352	0.498	1.04952e-69		PARK7	4.76311e-21	0.45113	0.522	0.489	1.16368e-16
ATP6V0A1	6.17347e-74	-0.307523	0.148	0.292	1.50824e-69		CD300E	4.88546e-21	0.493459	0.457	0.4	1.19357e-16
N4BP2L2	6.42033e-74	-0.326731	0.459	0.594	1.56855e-69		EPB41L3	5.59988e-21	0.26743	0.237	0.151	1.36811e-16
SPATA13	8.40207e-74	0.289133	0.359	0.206	2.05271e-69		UBE2L6	5.73915e-21	0.389816	0.473	0.413	1.40213e-16
GNLY	1.1166e-73	-0.682026	0.059	0.183	2.72797e-69		PDAP1	5.88653e-21	0.25349	0.257	0.167	1.43814e-16
KLF11	1.19544e-73	-0.305211	0.122	0.264	2.92057e-69		MAFB	6.21138e-21	0.41637	0.542	0.476	1.5175e-16
ENG	2.07289e-73	-0.275121	0.053	0.171	5.06428e-69		EID1	8.03551e-21	0.394674	0.543	0.502	1.96316e-16
PF4	2.68302e-73	0.758503	0.206	0.089	6.55489e-69		ISCU	8.43702e-21	0.283862	0.375	0.274	2.06125e-16
CEP350	3.10466e-73	-0.338418	0.218	0.368	7.58499e-69		S100A8	1.08119e-20	0.687939	0.902	0.922	2.64144e-16
FCAR	4.44665e-73	-0.266555	0.043	0.155	1.08636e-68		LSM5	1.81403e-20	0.34091	0.346	0.251	4.43187e-16
SLC30A1	7.98053e-73	-0.269106	0.079	0.208	1.94972e-68		SET	1.90819e-20	0.435848	0.565	0.543	4.6619e-16
RBM26	1.00326e-72	-0.256274	0.188	0.345	2.45107e-68		PSMA1	2.27196e-20	0.395157	0.511	0.451	5.55063e-16
MED13L	1.06667e-72	0.543541	0.677	0.609	2.60598e-68		LY96	3.51157e-20	0.454272	0.526	0.471	8.57911e-16
M6PR	1.68939e-72	-0.324652	0.341	0.488	4.12735e-68		MARCKS	3.61628e-20	-0.397228	0.479	0.621	8.83494e-16
NFIA	2.11307e-72	-0.251937	0.033	0.139	5.16243e-68		CLNS1A	3.7781e-20	0.252593	0.283	0.193	9.23026e-16
NFAM1	2.57949e-72	-0.257989	0.125	0.264	6.30194e-68		SCP2	4.32342e-20	0.38737	0.446	0.368	1.05625e-15
PSMG2	4.07867e-72	-0.297	0.315	0.466	9.96459e-68		ICAM2	4.69927e-20	0.284276	0.279	0.189	1.14808e-15
DDHD1	4.41588e-72	-0.254757	0.136	0.284	1.07884e-67		AC103591.3	6.28857e-20	-0.286152	0.37	0.501	1.53636e-15
ADGRE2	5.4659e-72	-0.358374	0.204	0.353	1.33537e-67		FAM89B	7.08341e-20	0.292635	0.307	0.218	1.73055e-15
CACUL1	5.48702e-72	-0.339301	0.238	0.388	1.34053e-67		SSNA1	7.21144e-20	0.342238	0.348	0.258	1.76183e-15
SEC14L1	5.50895e-72	-0.289617	0.254	0.413	1.34589e-67		DENR	7.50617e-20	0.263691	0.261	0.171	1.83383e-15
IRF2BP2	5.51907e-72	-0.501706	0.615	0.732	1.34837e-67		NAMPT	1.00422e-19	-0.329081	0.776	0.795	2.4534e-15
MARCKSL1	6.33452e-72	-0.525347	0.257	0.412	1.54759e-67		WIPF1	1.33868e-19	0.259969	0.381	0.286	3.27054e-15
ZNF292	7.02575e-72	-0.31974	0.224	0.381	1.71646e-67		RTF2	1.4859e-19	0.288973	0.346	0.254	3.63021e-15
CPVL	1.21223e-71	-0.476257	0.62	0.7	2.96159e-67		RB1	1.5801e-19	0.299061	0.314	0.23	3.86034e-15
PGGT1B	1.33239e-71	-0.262157	0.114	0.254	3.25516e-67		SYNGR2	2.15466e-19	0.367074	0.441	0.365	5.26405e-15
TRIM33	1.71653e-71	-0.251102	0.153	0.302	4.19366e-67		PPP1CC	2.28802e-19	0.346326	0.393	0.306	5.58986e-15
BIRC6	1.83861e-71	-0.326429	0.268	0.419	4.49191e-67		FTH1	2.39938e-19	0.334373	0.995	0.997	5.86192e-15
MGAT4A	1.94558e-71	-0.399101	0.194	0.352	4.75325e-67		COPS6	2.50271e-19	0.2739	0.309	0.217	6.11437e-15
CAPRIN1	3.06421e-71	-0.262739	0.18	0.332	7.48617e-67		EVL	2.57786e-19	0.39319	0.304	0.22	6.29797e-15
PSMD13	4.10071e-71	-0.260154	0.206	0.355	1.00185e-66		RAB31	2.74733e-19	-0.251611	0.476	0.605	6.71199e-15
IFI35	6.54889e-71	0.409071	0.349	0.202	1.59996e-66		NFKBIZ	2.76786e-19	-0.279016	0.621	0.736	6.76215e-15
CIAO1	1.00613e-70	-0.272744	0.144	0.286	2.45808e-66		PGK1	3.10783e-19	0.341391	0.683	0.727	7.59274e-15
SRP72	1.08877e-70	-0.347558	0.347	0.484	2.65998e-66		CCT8	3.32623e-19	0.360826	0.405	0.325	8.12631e-15
MBP	1.60627e-70	-0.359944	0.317	0.464	3.92427e-66		C9orf72	3.37756e-19	0.409859	0.335	0.249	8.25172e-15
SGMS2	1.7686e-70	0.277883	0.228	0.106	4.32086e-66		DCXR	4.06337e-19	0.30172	0.269	0.183	9.92723e-15
NUP214	1.78874e-70	-0.299578	0.429	0.565	4.37008e-66		IQGAP1	4.07396e-19	0.400285	0.662	0.741	9.95309e-15
RPL27A	4.26735e-70	-0.307366	0.975	0.985	1.04256e-65		SEPTIN7	4.65876e-19	0.394876	0.534	0.513	1.13818e-14
GPX4	7.6502e-70	-0.309048	0.74	0.815	1.86902e-65		PLD4	5.6152e-19	0.518957	0.142	0.076	1.37185e-14
SNRNP70	1.00943e-69	-0.273879	0.201	0.349	2.46615e-65		PPIA	5.83962e-19	0.306129	0.737	0.794	1.42668e-14
NXT1	1.17546e-69	-0.381493	0.141	0.283	2.87175e-65		LHFPL2	6.40794e-19	-0.302573	0.121	0.199	1.56552e-14
PHB2	1.31148e-69	-0.341776	0.33	0.467	3.20408e-65		ZNHIT1	8.21257e-19	0.310041	0.44	0.362	2.00641e-14
ADD1	1.42648e-69	-0.292092	0.184	0.326	3.48504e-65		ATP5F1A	8.79125e-19	0.305126	0.408	0.326	2.14779e-14
DENND1B	1.87767e-69	0.261134	0.29	0.154	4.58735e-65		SERBP1	9.52912e-19	0.379574	0.502	0.47	2.32806e-14
PSTPIP2	2.26989e-69	0.292383	0.387	0.237	5.54558e-65		COMMD9	1.13614e-18	0.25212	0.279	0.192	2.77571e-14
COX7A2L	2.30026e-69	-0.327069	0.504	0.626	5.61976e-65		SH3BP2	1.23734e-18	0.357593	0.363	0.277	3.02295e-14
RHOQ	5.52276e-69	-0.360859	0.353	0.49	1.34927e-64		DBI	1.37242e-18	0.325858	0.667	0.672	3.35297e-14
GTF2B	6.21999e-69	0.310874	0.424	0.275	1.51961e-64		RNF13	1.37521e-18	0.370031	0.386	0.307	3.35977e-14
ARL6IP1	7.22919e-69	0.456406	0.594	0.476	1.76616e-64		ARID1B	1.42884e-18	0.288902	0.34	0.252	3.4908e-14
LSM8	7.65636e-69	-0.312148	0.345	0.493	1.87053e-64		GRN	1.46134e-18	0.267007	0.805	0.863	3.5702e-14
HMGB3	8.11827e-69	0.317866	0.237	0.112	1.98338e-64		NDUFS6	1.63328e-18	0.377591	0.521	0.485	3.99027e-14
UCP2	9.23559e-69	-0.29029	0.347	0.495	2.25635e-64		STX8	1.80143e-18	0.252468	0.223	0.141	4.40107e-14
TPD52L2	9.66197e-69	-0.292605	0.178	0.326	2.36052e-64		SH3BGRL	3.71776e-18	0.385295	0.643	0.689	9.08286e-14
LMO2	1.49728e-68	-0.345528	0.376	0.515	3.65801e-64		ATG16L2	3.98228e-18	0.300396	0.253	0.168	9.7291e-14
CXCL16	2.07318e-68	-0.487861	0.295	0.442	5.06499e-64		SEC61G	4.66941e-18	0.372246	0.697	0.706	1.14078e-13
SOS2	3.25515e-68	-0.255549	0.133	0.272	7.95266e-64		UQCRQ	4.93538e-18	0.393059	0.616	0.601	1.20576e-13
ARID4B	3.74215e-68	0.407055	0.622	0.514	9.14244e-64		TXN2	5.01733e-18	0.267946	0.299	0.211	1.22578e-13
OSTC	4.53732e-68	-0.302045	0.322	0.466	1.10851e-63		TMC6	5.4139e-18	0.251717	0.248	0.166	1.32267e-13
EIF1B	5.51641e-68	0.353253	0.646	0.524	1.34771e-63		RAN	5.448e-18	0.352185	0.458	0.396	1.331e-13
OSM	6.17386e-68	-0.315774	0.034	0.135	1.50834e-63		CPNE1	6.14656e-18	0.262802	0.21	0.132	1.50167e-13
NUTM2B-AS1	6.28126e-68	-0.319253	0.196	0.341	1.53457e-63		HMGN4	6.15957e-18	0.302308	0.23	0.149	1.50485e-13
PPIG	7.36751e-68	-0.305066	0.33	0.488	1.79996e-63		LLPH	6.36264e-18	0.266735	0.303	0.215	1.55446e-13
CD55	7.96478e-68	0.471582	0.672	0.573	1.94587e-63		TMEM165	7.0956e-18	0.267892	0.336	0.248	1.73353e-13
ATP11B	8.93169e-68	0.26858	0.386	0.235	2.1821e-63		OSTC	7.15095e-18	0.394253	0.396	0.322	1.74705e-13
PSMA5	9.658e-68	-0.274502	0.234	0.379	2.35955e-63		TUT7	9.13826e-18	0.343552	0.289	0.212	2.23257e-13
TMEM14C	1.68357e-67	-0.312826	0.2	0.341	4.11314e-63		STK4	1.08697e-17	0.334953	0.46	0.38	2.65557e-13
GRN	1.8641e-67	0.37354	0.863	0.81	4.55419e-63		CAMK1	1.18881e-17	0.368544	0.277	0.202	2.90439e-13
TOPORS	2.08456e-67	0.280372	0.318	0.18	5.09279e-63		RGS1	1.23112e-17	-0.267011	0.096	0.174	3.00774e-13
OCIAD1	2.36448e-67	-0.280005	0.258	0.404	5.77667e-63		ZBTB8OS	1.28287e-17	0.274099	0.258	0.174	3.13418e-13
MAP4K4	2.42108e-67	0.476286	0.509	0.373	5.91494e-63		ATP5PD	1.30595e-17	0.33982	0.524	0.495	3.19056e-13
SYK	3.71735e-67	-0.326238	0.303	0.443	9.08185e-63		MYCBP2	1.51146e-17	0.349496	0.388	0.318	3.69264e-13
PPBP	3.73661e-67	1.14059	0.246	0.124	9.12891e-63		ACAA1	2.26149e-17	0.323765	0.371	0.296	5.52504e-13
RHOA	7.93336e-67	-0.259922	0.842	0.877	1.9382e-62		F13A1	2.31014e-17	0.364012	0.188	0.118	5.64391e-13
PCSK7	7.98275e-67	-0.331431	0.278	0.424	1.95027e-62		CD74	2.6639e-17	0.540583	0.912	0.934	6.50816e-13
GLG1	8.21279e-67	-0.281363	0.19	0.331	2.00647e-62		C11orf58	2.67259e-17	0.346998	0.519	0.489	6.5294e-13
RYBP	1.01783e-66	0.383293	0.462	0.32	2.48665e-62		OAZ2	3.05834e-17	0.263451	0.294	0.209	7.47182e-13
AL021155.5	1.02933e-66	0.316402	0.283	0.149	2.51475e-62		STXBP2	3.08466e-17	0.479606	0.643	0.658	7.53613e-13
NAAA	1.07e-66	-0.357806	0.322	0.46	2.61411e-62		LSM3	3.57167e-17	0.428318	0.44	0.379	8.72595e-13
SH3KBP1	1.39068e-66	-0.313725	0.402	0.532	3.39758e-62		RAB7A	3.6455e-17	0.354819	0.515	0.473	8.90632e-13
DRAM2	1.49338e-66	-0.274902	0.22	0.367	3.64848e-62		PTTG1IP	4.39921e-17	0.287918	0.336	0.255	1.07477e-12
G0S2	1.5038e-66	-0.848842	0.361	0.492	3.67393e-62		KRTCAP2	4.84405e-17	0.396217	0.549	0.522	1.18345e-12
ERP29	1.84807e-66	-0.312714	0.678	0.75	4.51501e-62		ASGR1	6.56399e-17	0.251356	0.312	0.225	1.60365e-12
SEPTIN9	2.54664e-66	-0.324341	0.425	0.547	6.22169e-62		NDUFV2	6.71679e-17	0.263566	0.403	0.32	1.64098e-12
SEC62	3.24317e-66	-0.350118	0.494	0.625	7.92339e-62		GLRX	9.15563e-17	0.373741	0.494	0.464	2.23681e-12
DUSP6	4.12003e-66	1.07237	0.596	0.552	1.00656e-61		LAT2	1.15571e-16	0.287341	0.303	0.226	2.82352e-12
GABPB1-AS1	4.5615e-66	-0.256638	0.134	0.276	1.11442e-61		YWHAE	1.1641e-16	0.34891	0.505	0.464	2.84401e-12
MAZ	6.20715e-66	-0.29457	0.22	0.359	1.51647e-61		NRDC	1.2693e-16	0.259825	0.277	0.198	3.10104e-12
SULF2	1.17313e-65	-0.325164	0.31	0.454	2.86608e-61		COX8A	1.5488e-16	0.361781	0.723	0.779	3.78387e-12
ANKHD1	1.33689e-65	-0.320546	0.306	0.446	3.26617e-61		OCIAD1	1.719e-16	0.278239	0.338	0.258	4.1997e-12
STARD7	1.63423e-65	-0.253922	0.19	0.335	3.99259e-61		IFNA8	2.08955e-16	-1.42279	0.055	0.113	5.10497e-12
SRSF5	1.68363e-65	-0.293451	0.767	0.839	4.11327e-61		SSU72	2.16718e-16	0.309002	0.462	0.401	5.29463e-12
BORCS7	2.25159e-65	-0.304106	0.217	0.361	5.50087e-61		MGST1	2.29732e-16	0.517793	0.38	0.313	5.61259e-12
FZD1	2.81353e-65	0.273682	0.183	0.079	6.87375e-61		DRAM2	2.34813e-16	0.271266	0.301	0.22	5.7367e-12
MPP1	2.85335e-65	0.40577	0.45	0.307	6.97101e-61		UNC119	2.78134e-16	0.260528	0.24	0.162	6.7951e-12
ATP5F1C	3.88266e-65	-0.258015	0.444	0.58	9.48573e-61		MAPKAPK3	2.99394e-16	0.331193	0.391	0.32	7.31449e-12
MYO9B	4.33231e-65	-0.32953	0.402	0.531	1.05843e-60		MDH1	3.09947e-16	0.258866	0.289	0.214	7.57232e-12
SIVA1	4.57488e-65	-0.358744	0.351	0.489	1.11769e-60		RGS2	3.71873e-16	0.504962	0.468	0.394	9.08522e-12
ASH1L	7.12848e-65	-0.262668	0.203	0.35	1.74156e-60		MAP2K1	4.49285e-16	0.252218	0.295	0.208	1.09765e-11
U2SURP	7.18563e-65	-0.330286	0.311	0.453	1.75552e-60		SNRPD1	4.82559e-16	0.274896	0.367	0.285	1.17894e-11
SSR1	8.75272e-65	-0.274555	0.387	0.526	2.13838e-60		REEP5	6.29803e-16	0.408489	0.506	0.489	1.53867e-11
ARGLU1	1.02846e-64	-0.322444	0.474	0.588	2.51263e-60		BLVRB	7.10659e-16	0.369012	0.517	0.489	1.73621e-11
TRIB1	1.31549e-64	-0.42773	0.172	0.306	3.21388e-60		NDUFA5	8.00739e-16	0.251249	0.319	0.236	1.95628e-11
AMPD2	1.68111e-64	-0.268005	0.135	0.268	4.10713e-60		GTF2A2	1.03587e-15	0.270478	0.373	0.299	2.53074e-11
RIN3	1.84108e-64	-0.31318	0.296	0.438	4.49795e-60		RAB5IF	1.06067e-15	0.357777	0.538	0.536	2.59133e-11
XRCC6	2.19856e-64	-0.300648	0.373	0.505	5.37131e-60		UTRN	1.15045e-15	0.39823	0.402	0.345	2.81068e-11
SPG21	2.97736e-64	-0.294959	0.301	0.449	7.27398e-60		PNPLA6	1.30436e-15	0.264246	0.245	0.167	3.18668e-11
FERMT3	3.10505e-64	-0.278536	0.362	0.504	7.58595e-60		NDUFC1	1.31506e-15	0.273133	0.366	0.291	3.21283e-11
ADAM9	3.9071e-64	0.251602	0.29	0.158	9.54543e-60		SDCBP	1.52413e-15	0.403983	0.606	0.607	3.72361e-11
EHD1	6.15948e-64	-0.319263	0.128	0.262	1.50482e-59		GNLY	1.54057e-15	0.369141	0.114	0.059	3.76376e-11
STX16	6.90238e-64	-0.300755	0.27	0.406	1.68632e-59		CD47	1.57916e-15	0.381791	0.485	0.431	3.85804e-11
EIF3K	9.37864e-64	-0.252141	0.806	0.864	2.2913e-59		LAMTOR4	1.69952e-15	0.314906	0.725	0.748	4.15209e-11
FUS	1.16529e-63	-0.344182	0.594	0.69	2.84693e-59		RER1	1.74537e-15	0.281668	0.362	0.291	4.26412e-11
SMARCC1	1.66871e-63	-0.25584	0.154	0.288	4.07682e-59		TMED10	1.80199e-15	0.371157	0.441	0.377	4.40245e-11
KCTD20	2.04383e-63	-0.284164	0.182	0.323	4.99327e-59		HSP90B1	2.506e-15	0.443566	0.535	0.534	6.12241e-11
IFNAR1	3.31729e-63	-0.297381	0.216	0.356	8.10447e-59		GNAI2	2.62461e-15	0.358477	0.634	0.715	6.41219e-11
PPM1G	6.93208e-63	-0.265274	0.2	0.339	1.69358e-58		NDUFS8	2.78508e-15	0.321615	0.386	0.31	6.80422e-11
UBE2M	7.74789e-63	-0.323936	0.257	0.386	1.89289e-58		TMEM248	2.93122e-15	0.270652	0.256	0.179	7.16127e-11
NRIP1	8.42026e-63	0.350378	0.501	0.36	2.05715e-58		SNRPD2	2.95129e-15	0.378149	0.588	0.559	7.21029e-11
SNHG15	8.51747e-63	0.40343	0.521	0.369	2.0809e-58		LILRA1	3.01883e-15	0.489541	0.389	0.334	7.37531e-11
PSMA1	1.10817e-62	-0.256679	0.451	0.582	2.70738e-58		RRAS	3.54974e-15	0.409287	0.281	0.217	8.67238e-11
GLTP	1.2914e-62	-0.434727	0.305	0.437	3.15503e-58		SDF2L1	3.77347e-15	0.299786	0.323	0.248	9.21896e-11
CD33	1.38435e-62	-0.318614	0.241	0.372	3.3821e-58		GRK3	3.83306e-15	0.277594	0.293	0.219	9.36455e-11
MXD4	1.67678e-62	-0.298585	0.241	0.376	4.09654e-58		GRB2	4.06792e-15	0.412175	0.503	0.519	9.93833e-11
DOK2	1.9489e-62	-0.328552	0.318	0.45	4.76135e-58		RNASET2	4.07931e-15	0.384346	0.67	0.726	9.96615e-11
CHD4	2.40884e-62	-0.308419	0.259	0.403	5.88504e-58		LAMTOR1	5.69257e-15	0.345305	0.573	0.573	1.39075e-10
TMC6	2.55085e-62	-0.271441	0.166	0.299	6.23198e-58		TMEM59	5.78956e-15	0.373319	0.625	0.648	1.41445e-10
MLXIP	3.58008e-62	-0.2754	0.225	0.366	8.74649e-58		SRSF9	6.37944e-15	0.36824	0.538	0.535	1.55856e-10
FAM111A	4.34351e-62	-0.252521	0.109	0.233	1.06116e-57		IGSF6	6.62881e-15	0.505964	0.448	0.426	1.61948e-10
QARS	5.45565e-62	-0.259622	0.202	0.338	1.33287e-57		ACTG1	7.3466e-15	0.257778	0.789	0.884	1.79485e-10
PPP1CA	6.06745e-62	-0.2627	0.537	0.652	1.48234e-57		TBCB	8.36163e-15	0.352086	0.386	0.316	2.04283e-10
RIT1	6.57062e-62	-0.438473	0.251	0.386	1.60527e-57		CD37	8.75486e-15	0.351803	0.698	0.751	2.1389e-10
ZFAND5	1.37265e-61	-0.294686	0.566	0.685	3.35351e-57		AKAP9	1.0217e-14	0.281791	0.331	0.258	2.49612e-10
SERPINB6	1.45639e-61	-0.28057	0.327	0.46	3.55811e-57		DAD1	1.13815e-14	0.322745	0.468	0.421	2.78062e-10
PRPF38B	1.57981e-61	-0.331277	0.371	0.506	3.85964e-57		LEPROTL1	1.14243e-14	0.349394	0.406	0.338	2.79107e-10
WIPI2	2.27662e-61	-0.252216	0.209	0.351	5.56202e-57		NDUFA1	1.21137e-14	0.304428	0.653	0.712	2.9595e-10
HECA	2.44301e-61	0.293042	0.485	0.336	5.96851e-57		NIN	1.22737e-14	0.275917	0.312	0.239	2.99859e-10
SEPTIN2	4.9372e-61	-0.326062	0.369	0.493	1.20621e-56		FBXL5	1.25991e-14	0.312292	0.414	0.342	3.07808e-10
GNG2	6.07154e-61	-0.291182	0.189	0.326	1.48334e-56		SPCS1	1.52093e-14	0.396873	0.572	0.555	3.71579e-10
BRAF	1.01982e-60	0.312759	0.42	0.282	2.49151e-56		ANAPC11	1.57418e-14	0.366693	0.462	0.41	3.84587e-10
NMD3	1.9926e-60	-0.267449	0.091	0.21	4.86812e-56		CLTA	1.74094e-14	0.295189	0.472	0.434	4.25328e-10
ST13	2.20167e-60	-0.314578	0.398	0.527	5.37891e-56		ITGAL	1.83782e-14	0.333727	0.348	0.283	4.48998e-10
AC007952.4	2.40426e-60	0.595444	0.521	0.399	5.87385e-56		UQCRC2	2.04116e-14	0.307537	0.355	0.282	4.98676e-10
LITAF	2.49858e-60	-0.407586	0.49	0.607	6.10427e-56		NDUFS5	2.26708e-14	0.321141	0.621	0.623	5.53871e-10
PPP1CB	2.59648e-60	-0.269812	0.5	0.629	6.34345e-56		SNRPB2	2.31627e-14	0.324064	0.481	0.424	5.65888e-10
TNIP1	3.99685e-60	0.387004	0.453	0.319	9.76471e-56		CALM3	2.33152e-14	0.328352	0.581	0.574	5.69614e-10
TACC1	4.08651e-60	-0.338994	0.416	0.545	9.98375e-56		TMEM179B	2.52873e-14	0.293393	0.334	0.262	6.17794e-10
CNIH1	5.52725e-60	-0.322969	0.287	0.428	1.35036e-55		PSMA6	3.82067e-14	0.377859	0.558	0.567	9.33427e-10
GNB2	8.51481e-60	-0.333894	0.558	0.656	2.08025e-55		C4orf48	4.40971e-14	0.425975	0.607	0.611	1.07734e-09
SSR3	1.07246e-59	-0.292578	0.393	0.521	2.62012e-55		PPDPF	4.49253e-14	0.348196	0.668	0.688	1.09757e-09
KIAA0232	1.6964e-59	-0.257024	0.128	0.255	4.14448e-55		IFNA1	4.96428e-14	-1.49118	0.068	0.124	1.21282e-09
HIF1A	2.41264e-59	0.448184	0.73	0.691	5.89432e-55		ATP5PB	5.26488e-14	0.336378	0.496	0.46	1.28626e-09
CD163	2.58018e-59	0.386093	0.389	0.256	6.30364e-55		SEPTIN9	7.3892e-14	0.350351	0.464	0.425	1.80526e-09
UNC119	2.64242e-59	-0.271667	0.162	0.293	6.45569e-55		WASF2	8.04229e-14	0.33776	0.46	0.429	1.96481e-09
EIF4G2	2.88647e-59	-0.278948	0.7	0.782	7.05193e-55		KLF7	8.66189e-14	0.325997	0.303	0.233	2.11619e-09
RAB8A	3.48876e-59	0.318937	0.538	0.405	8.5234e-55		CR1	8.8847e-14	0.335818	0.245	0.177	2.17062e-09
SLC9A3R1	3.74478e-59	-0.269116	0.248	0.388	9.14887e-55		NDFIP1	1.00702e-13	0.381444	0.43	0.376	2.46025e-09
AHNAK	3.94165e-59	-0.446106	0.641	0.706	9.62985e-55		PPP1CB	1.05663e-13	0.337403	0.537	0.5	2.58145e-09
RELT	4.248e-59	-0.321229	0.254	0.393	1.03783e-54		CAPZB	1.06904e-13	0.337655	0.589	0.615	2.61178e-09
RAC2	4.48716e-59	-0.263246	0.446	0.568	1.09626e-54		MRPS21	1.22504e-13	0.295446	0.411	0.346	2.9929e-09
CCR7	6.07812e-59	0.286587	0.138	0.052	1.48495e-54		STK10	1.24848e-13	0.294387	0.331	0.261	3.05015e-09
HNMT	6.49464e-59	-0.287286	0.264	0.4	1.58671e-54		NDUFA4	1.40041e-13	0.271671	0.719	0.769	3.42134e-09
RNF7	6.85452e-59	-0.325773	0.447	0.567	1.67463e-54		NPL	1.57029e-13	0.279044	0.217	0.149	3.83637e-09
PPIF	7.09761e-59	-0.388633	0.213	0.344	1.73402e-54		SNRPG	2.37776e-13	0.285124	0.49	0.449	5.80911e-09
A1BG	1.13339e-58	-0.294332	0.12	0.244	2.769e-54		GHITM	3.03303e-13	0.350293	0.478	0.452	7.41001e-09
CMTM6	1.30865e-58	-0.343255	0.645	0.747	3.19717e-54		POLR2L	3.37664e-13	0.387807	0.665	0.684	8.24946e-09
APOBR	1.44473e-58	0.388091	0.418	0.287	3.52963e-54		ZFP36L1	3.67349e-13	-0.385634	0.478	0.559	8.9747e-09
FCER1A	1.48707e-58	-0.718478	0.034	0.124	3.63306e-54		IK	4.9597e-13	0.255528	0.361	0.294	1.2117e-08
ADAM10	1.72658e-58	-0.261144	0.271	0.406	4.2182e-54		PRDX5	5.91618e-13	0.327584	0.572	0.566	1.44538e-08
SNX2	2.23262e-58	-0.261524	0.394	0.527	5.45451e-54		NPM1	6.15369e-13	0.399624	0.615	0.619	1.50341e-08
PAPOLA	2.44657e-58	-0.327252	0.543	0.653	5.9772e-54		MRPL41	6.36405e-13	0.26145	0.352	0.278	1.5548e-08
PLBD1	2.84477e-58	0.510695	0.618	0.511	6.95006e-54		ATOX1	6.80816e-13	0.384054	0.501	0.468	1.6633e-08
RSF1	3.55497e-58	-0.263253	0.227	0.367	8.68515e-54		SNRPE	7.037e-13	0.286917	0.425	0.359	1.71921e-08
MKRN1	3.61292e-58	-0.296753	0.402	0.531	8.82673e-54		HSD17B10	7.30331e-13	0.291991	0.335	0.268	1.78427e-08
MPEG1	4.0795e-58	-0.351796	0.589	0.673	9.96663e-54		STMP1	7.48022e-13	0.316415	0.525	0.483	1.82749e-08
BRD2	4.32784e-58	-0.289875	0.374	0.503	1.05733e-53		PYURF	9.19906e-13	0.320834	0.4	0.334	2.24742e-08
RAB4A	5.00033e-58	-0.259839	0.2	0.334	1.22163e-53		SMIM25	1.00463e-12	0.520346	0.374	0.335	2.45442e-08
EGR1	6.04827e-58	-0.613114	0.072	0.177	1.47765e-53		EIF4E2	1.12846e-12	0.284193	0.372	0.308	2.75693e-08
WDR26	8.78938e-58	0.348084	0.553	0.42	2.14733e-53		KDELR2	1.1288e-12	0.364693	0.348	0.285	2.75778e-08
PLXDC2	9.97255e-58	-0.335196	0.316	0.445	2.43639e-53		AIMP1	1.25977e-12	0.261012	0.353	0.288	3.07775e-08
ZFC3H1	1.11241e-57	0.293082	0.469	0.329	2.71772e-53		IDH2	1.2765e-12	0.263731	0.307	0.238	3.11862e-08
RBM5	1.35392e-57	-0.30185	0.296	0.432	3.30776e-53		LIMD2	1.3186e-12	0.306769	0.598	0.608	3.22147e-08
GPCPD1	1.35446e-57	-0.382648	0.41	0.534	3.30909e-53		GRK6	1.81365e-12	0.27699	0.289	0.221	4.43092e-08
NCOR1	1.4117e-57	-0.276995	0.335	0.466	3.44892e-53		HNRNPH1	1.87944e-12	0.371673	0.551	0.509	4.59166e-08
TMED10	2.02331e-57	-0.26814	0.377	0.515	4.94314e-53		PCED1B-AS1	1.9306e-12	0.275488	0.205	0.139	4.71666e-08
DEF8	2.73083e-57	-0.330636	0.144	0.266	6.67168e-53		MAPK1	2.39324e-12	0.261012	0.339	0.27	5.84692e-08
RGS19	2.86461e-57	-0.264601	0.326	0.463	6.99853e-53		GTF3C6	2.83012e-12	0.278153	0.383	0.324	6.91427e-08
CNN2	5.29322e-57	-0.312146	0.333	0.458	1.29319e-52		VPS13C	2.88433e-12	0.309577	0.357	0.297	7.04671e-08
AC020916.1	6.84302e-57	-0.282956	0.422	0.551	1.67182e-52		AKR1A1	4.02512e-12	0.27631	0.373	0.314	9.83378e-08
FCGRT	7.51398e-57	-0.32337	0.716	0.783	1.83574e-52		SHISA5	4.22695e-12	0.270677	0.376	0.322	1.03269e-07
SUMO3	9.99036e-57	-0.339408	0.392	0.518	2.44075e-52		CNPY3	5.56163e-12	0.335736	0.58	0.592	1.35876e-07
HCK	1.42892e-56	-0.250096	0.314	0.444	3.49099e-52		ABHD17A	6.31302e-12	0.2524	0.309	0.243	1.54233e-07
OGA	1.93677e-56	-0.266517	0.341	0.476	4.73173e-52		SARAF	6.837e-12	0.284305	0.716	0.75	1.67035e-07
PAK2	2.13845e-56	-0.303995	0.391	0.515	5.22444e-52		SH3KBP1	9.48995e-12	0.332418	0.448	0.402	2.31849e-07
GNAQ	2.57537e-56	-0.254906	0.31	0.447	6.29188e-52		PLXNC1	9.62211e-12	0.294959	0.31	0.252	2.35078e-07
SYPL1	2.71153e-56	-0.277061	0.188	0.32	6.62453e-52		SOD1	1.70296e-11	0.266646	0.394	0.333	4.16049e-07
PRPF40A	5.02725e-56	-0.295975	0.453	0.567	1.22821e-51		NAA38	1.88264e-11	0.299513	0.474	0.431	4.59948e-07
CAPG	6.04143e-56	0.423167	0.642	0.525	1.47598e-51		TBXAS1	2.6044e-11	0.310501	0.348	0.292	6.3628e-07
FNDC3A	6.62177e-56	0.283368	0.266	0.149	1.61776e-51		SAMSN1	2.68054e-11	0.365443	0.393	0.333	6.54883e-07
TBXAS1	7.67007e-56	-0.325813	0.292	0.413	1.87387e-51		JTB	2.80458e-11	0.32786	0.562	0.561	6.85187e-07
KDM5A	1.32063e-55	-0.285504	0.283	0.415	3.22642e-51		MYDGF	3.02166e-11	0.304698	0.406	0.355	7.38221e-07
CSF2RA	1.63693e-55	-0.278455	0.252	0.388	3.99919e-51		NHP2	3.17908e-11	0.321818	0.323	0.266	7.76682e-07
TRIR	2.22298e-55	-0.25343	0.656	0.722	5.43095e-51		TSPAN14	3.18421e-11	0.273039	0.307	0.247	7.77933e-07
MTDH	2.70726e-55	-0.286347	0.574	0.667	6.6141e-51		NDUFS7	3.20125e-11	0.297921	0.461	0.416	7.82099e-07
NCOA1	8.35588e-55	-0.258319	0.183	0.307	2.04143e-50		MEGF9	4.03391e-11	0.357179	0.329	0.28	9.85524e-07
LAMTOR1	1.39054e-54	-0.251925	0.573	0.673	3.39724e-50		MDM4	4.42339e-11	0.279135	0.416	0.355	1.08068e-06
IQGAP2	1.84733e-54	-0.375491	0.314	0.431	4.5132e-50		PSENEN	4.68461e-11	0.286051	0.282	0.219	1.1445e-06
GLRX	3.31925e-54	-0.268528	0.464	0.585	8.10925e-50		ASAH1	4.77365e-11	0.38769	0.64	0.701	1.16625e-06
PRPF4B	4.07205e-54	-0.262003	0.286	0.42	9.94844e-50		SUMO3	5.72338e-11	0.362382	0.441	0.392	1.39828e-06
FAR1	8.4785e-54	-0.269253	0.267	0.401	2.07138e-49		COMMD7	1.01769e-10	0.276079	0.284	0.222	2.48631e-06
CNPY3	1.16089e-53	-0.270419	0.592	0.677	2.83617e-49		SDHB	1.15189e-10	0.287818	0.374	0.328	2.81418e-06
ATP5F1B	1.74631e-53	-0.255248	0.562	0.656	4.2664e-49		EDF1	1.29053e-10	0.292979	0.671	0.701	3.1529e-06
MYLIP	2.38556e-53	0.307596	0.374	0.245	5.82816e-49		HIGD1A	1.51613e-10	0.295833	0.268	0.209	3.70406e-06
STAT2	2.47773e-53	0.303761	0.444	0.299	6.05334e-49		GNG11	1.52681e-10	-0.334701	0.096	0.151	3.73015e-06
REST	2.88612e-53	-0.258058	0.204	0.331	7.05107e-49		HACD4	1.59776e-10	0.301816	0.412	0.363	3.90348e-06
FOXO3	4.0572e-53	-0.291831	0.227	0.359	9.91214e-49		ANAPC16	1.94979e-10	0.374603	0.48	0.446	4.76352e-06
SLC24A4	5.37702e-53	-0.250998	0.109	0.218	1.31366e-48		SSBP1	2.00485e-10	0.28658	0.424	0.388	4.89805e-06
IL13RA1	6.1463e-53	-0.289323	0.214	0.336	1.5016e-48		ROMO1	2.41262e-10	0.338238	0.485	0.463	5.89427e-06
SNHG16	1.01499e-52	-0.287382	0.241	0.367	2.47972e-48		CIRBP	2.50987e-10	0.35689	0.611	0.591	6.13185e-06
RTF1	1.02524e-52	-0.262892	0.324	0.465	2.50476e-48		H1FX	2.65078e-10	0.301946	0.462	0.427	6.47613e-06
CDC42SE2	1.91605e-52	-0.307038	0.397	0.515	4.6811e-48		COX14	3.57439e-10	0.260238	0.371	0.318	8.73259e-06
UBE2B	2.23877e-52	-0.267461	0.481	0.598	5.46954e-48		SNX6	3.9476e-10	0.284735	0.381	0.336	9.64437e-06
MAPKAPK3	2.24762e-52	-0.261794	0.32	0.446	5.49115e-48		SMAP2	5.63418e-10	0.45171	0.474	0.506	1.37649e-05
GTF2A2	2.85128e-52	-0.259194	0.299	0.422	6.96597e-48		UQCRC1	6.22402e-10	0.292294	0.407	0.356	1.52059e-05
SF3B2	3.14053e-52	-0.259268	0.404	0.522	7.67263e-48		DIAPH1	6.34518e-10	0.28098	0.359	0.316	1.55019e-05
TALDO1	3.61855e-52	-0.25276	0.667	0.743	8.84048e-48		LILRB3	7.32865e-10	0.344895	0.387	0.353	1.79046e-05
HACD4	6.35491e-52	-0.251686	0.363	0.49	1.55257e-47		CHMP5	7.37874e-10	0.266711	0.388	0.336	1.8027e-05
TOMM20	6.81772e-52	-0.307463	0.549	0.632	1.66564e-47		EIF2S3	7.6153e-10	0.312102	0.513	0.483	1.86049e-05
GID8	9.98401e-52	-0.251338	0.193	0.316	2.43919e-47		DDX17	8.63679e-10	0.305211	0.453	0.441	2.11005e-05
ITGB2	1.06037e-51	0.312908	0.868	0.792	2.5906e-47		MTSS1	9.07635e-10	0.253267	0.245	0.191	2.21744e-05
PDE4A	1.09486e-51	0.334992	0.241	0.136	2.67485e-47		ATP5MC1	9.12809e-10	0.257661	0.348	0.29	2.23008e-05
IFNAR2	3.16315e-51	-0.287804	0.23	0.352	7.7279e-47		GNB2	1.03532e-09	0.329204	0.538	0.558	2.52939e-05
SAMSN1	3.46813e-51	-0.371371	0.333	0.468	8.47299e-47		FABP5	1.12543e-09	-0.253857	0.21	0.28	2.74953e-05
RNPEPL1	3.70113e-51	-0.269277	0.323	0.442	9.04223e-47		XRN2	1.24447e-09	0.304096	0.415	0.375	3.04035e-05
JAK1	4.44002e-51	-0.310628	0.476	0.573	1.08474e-46		TUBA1B	1.30223e-09	0.465218	0.558	0.575	3.18148e-05
SULT1A1	1.29946e-50	-0.307333	0.212	0.33	3.17471e-46		NAAA	1.51406e-09	0.353406	0.366	0.322	3.69899e-05
TMEM14B	1.4202e-50	-0.252151	0.287	0.411	3.46968e-46		AC114760.2	1.52779e-09	0.332174	0.175	0.124	3.73255e-05
ATP6V0B	1.47216e-50	-0.281086	0.782	0.851	3.59664e-46		PSMB6	1.75963e-09	0.329945	0.481	0.468	4.29896e-05
CD302	2.33434e-50	-0.328405	0.572	0.653	5.70302e-46		ANXA5	1.83546e-09	0.260581	0.653	0.722	4.48421e-05
NFATC2IP	7.37945e-50	-0.266267	0.236	0.359	1.80287e-45		CLEC4A	1.92699e-09	0.260221	0.308	0.248	4.70783e-05
ALAS1	1.0133e-49	0.372811	0.173	0.085	2.47559e-45		GLIPR1	2.18194e-09	0.306315	0.531	0.536	5.3307e-05
MS4A6A	1.27888e-49	-0.35676	0.641	0.676	3.12444e-45		FAM49B	2.30885e-09	0.304826	0.617	0.647	5.64076e-05
MACF1	1.80257e-49	0.352568	0.485	0.363	4.40386e-45		IL2RG	2.36551e-09	0.257514	0.291	0.238	5.77917e-05
WDR45B	1.81754e-49	-0.265496	0.208	0.33	4.44044e-45		SNX10	2.76142e-09	0.289978	0.426	0.387	6.74643e-05
LST1	2.27638e-49	-0.32063	0.89	0.933	5.56144e-45		CFD	3.28628e-09	0.371371	0.712	0.785	8.02871e-05
BNIP3L	3.21999e-49	-0.306267	0.47	0.572	7.86675e-45		HLA-DQA2	3.38528e-09	0.321871	0.136	0.092	8.27057e-05
CANX	4.50533e-49	-0.29011	0.549	0.633	1.1007e-44		CMIP	3.40868e-09	0.251511	0.326	0.274	8.32775e-05
PECAM1	4.52079e-49	-0.351768	0.409	0.512	1.10447e-44		NDUFB7	4.24296e-09	0.284835	0.567	0.567	0.00010366
GLRX5	5.90907e-49	0.553046	0.412	0.307	1.44365e-44		FGD2	4.36101e-09	0.330484	0.33	0.275	0.000106544
PTPRC	6.03562e-49	-0.446261	0.799	0.764	1.47456e-44		NDUFC2	4.52187e-09	0.281886	0.524	0.508	0.000110474
LPGAT1	1.65861e-48	-0.294026	0.277	0.393	4.05215e-44		EFHD2	4.57363e-09	0.362868	0.592	0.688	0.000111738
RPS27	1.82305e-48	-0.315115	0.997	0.999	4.45389e-44		DDX21	4.77994e-09	0.281636	0.509	0.49	0.000116779
PLXNB2	1.96061e-48	-0.254877	0.297	0.417	4.78996e-44		CDC42SE1	5.32081e-09	0.296889	0.443	0.395	0.000129993
ATP5PO	2.34602e-48	-0.256483	0.599	0.685	5.73157e-44		GLIPR2	5.7826e-09	0.335864	0.469	0.458	0.000141275
DHX9	2.4113e-48	-0.258435	0.259	0.377	5.89106e-44		NDUFA2	5.98562e-09	0.318431	0.507	0.493	0.000146235
RPL22L1	2.91264e-48	-0.301874	0.375	0.49	7.11588e-44		NDUFA11	6.04001e-09	0.360314	0.581	0.579	0.000147564
GNAI3	5.56286e-48	-0.267587	0.353	0.471	1.35906e-43		CLTB	6.50186e-09	0.260894	0.37	0.32	0.000158847
ARRDC3	6.02359e-48	-0.360896	0.235	0.362	1.47162e-43		TLN1	6.92006e-09	0.358101	0.492	0.52	0.000169064
RTN3	8.46231e-48	-0.265825	0.398	0.508	2.06743e-43		SSR3	7.55379e-09	0.264059	0.423	0.393	0.000184547
ARL8B	1.03411e-47	0.268319	0.467	0.341	2.52644e-43		GSTO1	1.31468e-08	0.303682	0.573	0.594	0.000321189
BRK1	2.04703e-47	-0.25006	0.647	0.713	5.00111e-43		PSMB2	1.41068e-08	0.270524	0.402	0.365	0.000344644
CAMLG	2.28747e-47	-0.252149	0.29	0.415	5.58851e-43		COX16	1.7898e-08	0.250173	0.402	0.358	0.000437266
TRABD	2.65786e-47	-0.271897	0.342	0.466	6.49342e-43		NCL	2.68636e-08	0.319663	0.466	0.456	0.000656305
GYPC	3.24434e-47	0.266464	0.446	0.314	7.92625e-43		C4orf3	2.74788e-08	0.305402	0.577	0.602	0.000671335
SYNE3	3.63603e-47	0.432845	0.344	0.236	8.88318e-43		RNF144B	3.03308e-08	0.262197	0.295	0.243	0.000741012
SPN	4.30022e-47	-0.269445	0.218	0.338	1.05059e-42		LAMTOR2	3.32866e-08	0.282477	0.481	0.458	0.000813225
PLEKHM2	4.40646e-47	0.257073	0.377	0.254	1.07654e-42		ATP5PF	3.66671e-08	0.274837	0.513	0.515	0.000895815
WDFY1	4.78418e-47	0.2972	0.367	0.249	1.16882e-42		ITM2C	3.72338e-08	0.46616	0.1	0.064	0.000909659
ZEB2	5.96078e-47	-0.272259	0.771	0.827	1.45628e-42		PYGL	5.31637e-08	0.269271	0.259	0.211	0.00129884
PHIP	6.44668e-47	-0.284274	0.383	0.5	1.57499e-42		ATP5F1B	5.87044e-08	0.27633	0.542	0.562	0.00143421
MAFB	1.02949e-46	-0.733257	0.476	0.556	2.51514e-42		NCOA4	6.8995e-08	0.257621	0.423	0.392	0.00168562
DDX6	1.32681e-46	-0.274963	0.346	0.47	3.24153e-42		NKG7	7.37821e-08	0.38439	0.275	0.228	0.00180257
DIAPH1	1.69273e-46	-0.277269	0.316	0.428	4.13551e-42		TMED2	8.24633e-08	0.334838	0.455	0.426	0.00201466
SSB	2.61085e-46	0.409283	0.508	0.411	6.37858e-42		PAIP2	8.6714e-08	0.282299	0.539	0.543	0.00211851
DNAJC8	3.13195e-46	-0.252088	0.333	0.454	7.65166e-42		WDR83OS	9.42416e-08	0.285583	0.529	0.531	0.00230242
MTRNR2L8	4.77404e-46	-1.02945	0.179	0.27	1.16635e-41		RIPOR2	1.28093e-07	0.29603	0.507	0.527	0.00312944
PGLS	6.85169e-46	-0.257836	0.61	0.688	1.67394e-41		GPSM3	1.59398e-07	0.258544	0.63	0.673	0.00389425
ANKRD12	7.12341e-46	-0.264479	0.434	0.554	1.74032e-41		ATP5MC3	1.89585e-07	0.29252	0.538	0.54	0.00463174
RBM4	7.76707e-46	-0.254288	0.383	0.493	1.89757e-41		AURKAIP1	1.91904e-07	0.283928	0.499	0.488	0.0046884
PTAR1	1.33216e-45	-0.252221	0.173	0.287	3.25459e-41		OAS1	2.56367e-07	0.388285	0.444	0.46	0.00626331
ALDH1A1	1.58655e-45	-0.310205	0.08	0.171	3.87609e-41		UNC93B1	2.59866e-07	0.300717	0.413	0.388	0.00634879
GNA15	2.04301e-45	-0.27186	0.161	0.271	4.99128e-41		CD164	3.02995e-07	0.279437	0.513	0.528	0.00740248
BACH1	4.35905e-45	0.315706	0.606	0.51	1.06496e-40		PET100	3.13577e-07	0.307505	0.632	0.673	0.007661
LILRB3	6.00186e-45	-0.281289	0.353	0.463	1.46632e-40		CNIH4	3.47544e-07	0.287156	0.339	0.302	0.00849084
DHRS7	1.0424e-44	-0.257687	0.303	0.414	2.54668e-40		PTPRE	3.47758e-07	0.335785	0.52	0.526	0.00849607
CDKN2D	1.15854e-44	0.369536	0.628	0.546	2.83043e-40		DHRS7	3.62393e-07	0.265589	0.341	0.303	0.00885363
STXBP2	1.90969e-44	-0.309978	0.658	0.73	4.66556e-40		CD14	4.5225e-07	0.435848	0.648	0.719	0.0110489
IRF1	2.58735e-44	0.448079	0.641	0.587	6.32117e-40		CFP	5.24807e-07	0.309648	0.639	0.689	0.0128215
BCL11A	2.66474e-44	-0.296813	0.18	0.3	6.51023e-40		FXYD5	5.87474e-07	0.260754	0.708	0.756	0.0143526
SF3B1	2.87805e-44	-0.292424	0.557	0.635	7.03136e-40		SAP18	6.68987e-07	0.275226	0.59	0.63	0.016344
ASB8	3.63345e-44	-0.266916	0.15	0.258	8.87689e-40		POLE4	8.98559e-07	0.299447	0.424	0.395	0.0219527
SAMHD1	3.96863e-44	-0.457625	0.644	0.649	9.69575e-40		PSMD8	9.31069e-07	0.259979	0.439	0.427	0.0227469
ELK3	5.88059e-44	0.256554	0.311	0.199	1.43669e-39		ETS2	1.0853e-06	0.326391	0.293	0.251	0.0265149
UTRN	1.68288e-43	-0.351347	0.345	0.445	4.11145e-39		LYN	1.2846e-06	0.314852	0.617	0.692	0.0313842
MYL6	2.56621e-43	0.272174	0.968	0.949	6.26951e-39		DOCK8	1.38767e-06	0.268041	0.439	0.439	0.0339021
GGA1	4.58733e-43	-0.299866	0.259	0.366	1.12073e-38		SHKBP1	1.4887e-06	0.283919	0.407	0.379	0.0363703
CKAP4	8.15802e-43	0.264754	0.425	0.303	1.99309e-38		SEC62	1.66725e-06	0.26307	0.499	0.494	0.0407325
BPTF	1.05318e-42	-0.290901	0.329	0.432	2.57303e-38		MORF4L1	1.72253e-06	0.25984	0.62	0.662	0.0420832
DMXL2	1.17881e-42	-0.323174	0.365	0.466	2.87996e-38		ATP5PO	1.74403e-06	0.293824	0.58	0.599	0.0426085
SNHG3	2.23024e-42	-0.257097	0.214	0.327	5.44871e-38		COX5A	1.7708e-06	0.254211	0.54	0.542	0.0432625
GNS	2.36946e-42	0.313247	0.496	0.376	5.78882e-38		RASGRP2	1.95379e-06	0.267498	0.378	0.337	0.0477332
SCPEP1	3.02192e-42	0.289008	0.648	0.548	7.38285e-38
SLC7A7	3.15835e-42	-0.307111	0.503	0.586	7.71615e-38
TAX1BP1	6.97298e-42	-0.270094	0.518	0.607	1.70357e-37
NMI	9.35711e-42	0.316467	0.414	0.3	2.28603e-37
SSBP4	1.75219e-41	-0.2531	0.242	0.351	4.28079e-37
FCGR2A	1.93768e-41	-0.314269	0.384	0.483	4.73395e-37
PJA2	2.06568e-41	-0.267204	0.379	0.482	5.04667e-37
YPEL5	7.06688e-41	0.282932	0.681	0.621	1.72651e-36
IDS	7.59755e-41	-0.282883	0.417	0.516	1.85616e-36
IER2	1.17853e-40	0.294138	0.766	0.719	2.87927e-36
CARD19	1.89971e-40	-0.404562	0.384	0.477	4.64119e-36
MS4A4A	3.4184e-40	0.270399	0.156	0.078	8.35149e-36
CDC40	5.92451e-40	-0.274081	0.337	0.445	1.44742e-35
LGALS9	6.31458e-40	0.328298	0.625	0.515	1.54272e-35
PTEN	1.16327e-39	-0.256713	0.421	0.51	2.84199e-35
THBS1	1.78135e-39	-0.451672	0.113	0.207	4.35203e-35
CERT1	7.0013e-39	0.289803	0.53	0.428	1.71049e-34
HRH2	1.14551e-38	0.334507	0.382	0.28	2.79858e-34
CSF3R	1.93018e-38	-0.391656	0.627	0.657	4.71562e-34
AC020656.1	1.98219e-38	0.47855	0.832	0.772	4.8427e-34
DYNC1H1	2.11312e-38	0.377625	0.564	0.48	5.16257e-34
NR4A1	5.47442e-38	-0.333696	0.139	0.234	1.33746e-33
MTCH1	5.90744e-38	0.313967	0.556	0.463	1.44325e-33
SMG1	6.21613e-38	0.290387	0.533	0.428	1.51866e-33
GNG11	8.86669e-38	0.480984	0.151	0.076	2.16622e-33
BCLAF1	9.1726e-38	-0.268316	0.56	0.634	2.24096e-33
MAD1L1	4.90394e-37	0.251766	0.259	0.163	1.19808e-32
LILRA5	5.00214e-37	0.312104	0.544	0.437	1.22207e-32
NCF2	6.229e-37	0.339213	0.696	0.621	1.52181e-32
NSA2	7.69699e-37	-0.266081	0.555	0.624	1.88045e-32
CD36	1.37296e-36	-0.255333	0.478	0.557	3.35429e-32
DNAJC15	1.67892e-36	0.258223	0.495	0.389	4.10177e-32
CTNNB1	7.46006e-36	-0.293585	0.5	0.618	1.82257e-31
SELL	8.2137e-36	0.459548	0.624	0.495	2.00669e-31
CTSL	1.04787e-35	0.412851	0.284	0.183	2.56005e-31
MYL12A	1.0789e-35	0.288325	0.88	0.839	2.63586e-31
S100A12	1.09221e-35	0.65573	0.766	0.696	2.66838e-31
TPR	1.68232e-35	-0.257937	0.309	0.409	4.11008e-31
SMCHD1	2.00162e-35	0.319185	0.636	0.555	4.89016e-31
YBX3	3.90841e-35	0.360261	0.632	0.576	9.54865e-31
TLK1	5.01679e-35	0.267329	0.302	0.205	1.22565e-30
FOLR3	5.26842e-35	-0.351966	0.094	0.174	1.28713e-30
NPC2	1.38064e-34	-0.336662	0.857	0.919	3.37304e-30
HMGN1	2.15774e-34	-0.253076	0.454	0.547	5.27158e-30
YWHAQ	1.81408e-33	0.325701	0.558	0.467	4.43197e-29
PLAUR	2.21003e-33	0.634471	0.645	0.626	5.39933e-29
NABP1	8.34428e-33	0.320742	0.388	0.292	2.03859e-28
SNHG8	1.38789e-32	0.495567	0.561	0.492	3.39075e-28
CDKN1C	6.62254e-32	-0.573967	0.06	0.128	1.61795e-27
PLD4	7.70809e-32	-0.297451	0.076	0.152	1.88316e-27
PHLDA1	1.03975e-31	0.32127	0.246	0.157	2.54021e-27
PLAC8	1.04281e-31	0.437387	0.541	0.442	2.54769e-27
TMEM70	1.28592e-31	-0.40999	0.167	0.252	3.14163e-27
ZFAND2A	1.30887e-31	0.434666	0.318	0.225	3.1977e-27
SLCO3A1	1.5773e-31	0.258545	0.498	0.406	3.8535e-27
SP100	2.09534e-31	0.275705	0.576	0.482	5.11913e-27
SKI	5.41448e-30	0.256624	0.183	0.111	1.32281e-25
PPP1R14B	5.97909e-30	-0.327809	0.289	0.376	1.46075e-25
TWISTNB	3.73225e-29	0.296915	0.301	0.213	9.11827e-25
CAST	4.2877e-29	0.358796	0.742	0.711	1.04753e-24
FOSB	1.44861e-28	-0.299656	0.445	0.523	3.5391e-24
CYLD	3.09956e-28	0.293409	0.583	0.507	7.57254e-24
DBI	1.25041e-27	0.358626	0.672	0.645	3.05487e-23
DAPP1	1.4256e-27	0.327976	0.413	0.326	3.48287e-23
CPEB4	1.81154e-27	-0.322909	0.328	0.408	4.42576e-23
CLEC10A	2.4278e-27	-0.36266	0.077	0.143	5.93136e-23
IRAK1	2.45495e-27	0.342056	0.416	0.327	5.9977e-23
CFLAR	2.5715e-27	0.335132	0.579	0.517	6.28243e-23
AP3S1	3.48356e-27	-0.271039	0.421	0.502	8.51069e-23
WDFY2	3.87615e-26	0.329824	0.422	0.346	9.46983e-22
IVNS1ABP	4.19749e-26	-0.306276	0.305	0.388	1.02549e-21
TUBA1B	5.633e-26	-0.262393	0.575	0.645	1.3762e-21
RPS4Y1	2.20343e-25	-0.279917	0.63	0.626	5.3832e-21
VCAN	3.07591e-25	-0.611848	0.732	0.676	7.51476e-21
IFRD1	1.17881e-24	0.255516	0.358	0.271	2.87996e-20
PGAM1	2.63807e-24	0.259377	0.633	0.56	6.44507e-20
HIST1H2AC	1.28987e-23	0.382799	0.174	0.109	3.15128e-19
IRS2	1.38273e-23	0.2528	0.41	0.321	3.37816e-19
IL1B	1.91699e-23	0.828791	0.292	0.221	4.68339e-19
UGP2	2.15574e-23	0.418898	0.295	0.233	5.26668e-19
AREG	1.40003e-22	0.571164	0.196	0.127	3.42041e-18
ATP2B1-AS1	5.78899e-22	0.330151	0.642	0.62	1.41431e-17
BST2	2.02248e-21	0.284395	0.65	0.579	4.94111e-17
PPA1	3.56408e-21	0.297722	0.545	0.472	8.70741e-17
DDX3X	4.54081e-21	0.274515	0.725	0.73	1.10937e-16
MTSS1	1.03928e-20	-0.30079	0.191	0.257	2.53907e-16
MCL1	3.847e-20	-0.292884	0.792	0.825	9.39861e-16
CES1	8.60731e-20	0.366665	0.256	0.191	2.10285e-15
AC009950.1	9.2918e-20	0.331194	0.188	0.128	2.27008e-15
NR3C1	6.07018e-19	0.260661	0.499	0.439	1.48301e-14
SLC25A37	3.263e-18	0.311502	0.469	0.411	7.97184e-14
HOTAIRM1	1.70104e-17	-0.288577	0.439	0.503	4.15581e-13
RIPOR2	3.92498e-17	0.30016	0.527	0.446	9.58911e-13
CYBB	4.04682e-17	-0.287317	0.674	0.683	9.88679e-13
MEGF9	8.06952e-16	-0.260403	0.28	0.33	1.97146e-11
NEAT1	1.64989e-15	0.286623	0.955	0.969	4.03085e-11
CCDC50	6.80984e-15	-0.294014	0.191	0.25	1.66371e-10
B4GALT1	8.93307e-13	-0.284332	0.415	0.464	2.18244e-08
ITGA5	4.78613e-12	0.336497	0.258	0.218	1.1693e-07
LGALS3	2.72604e-11	0.253041	0.725	0.731	6.65998e-07
ZNF331	2.94989e-11	-0.260701	0.114	0.155	7.20689e-07

### Sheet: SAVIdataset_Bcells
B cells							B cells							B cells
SAVI vs CTRL							SAVI_treated vs SAVI							SAVI_treated vs CTRL
	p_val	avg_log2FC	pct.1	pct.2	p_val_adj			p_val	avg_log2FC	pct.1	pct.2	p_val_adj			p_val	avg_log2FC	pct.1	pct.2	p_val_adj
ISG15	0	3.13736	0.838	0.151	0		ISG15	0	-1.52657	0.466	0.838	0		ISG15	0	1.61079	0.466	0.151	0
ECE1	0	0.994149	0.352	0.085	0		ECE1	0	-1.03344	0.065	0.352	0		IFI6	0	1.36582	0.355	0.077	0
SRSF10	0	1.03092	0.764	0.461	0		SRSF10	0	-1.00985	0.394	0.764	0		IFI44L	0	2.51589	0.665	0.059	0
SH3BGRL3	0	-0.786508	0.499	0.733	0		RUNX3	0	-0.87379	0.112	0.41	0		TMSB10	0	0.46632	0.995	0.965	0
CD52	0	-1.0693	0.769	0.907	0		CD52	0	1.26349	0.956	0.769	0		CXCR4	0	0.815541	0.945	0.863	0
IFI6	0	1.04613	0.388	0.077	0		PDE4B	0	-0.881142	0.3	0.616	0		CD74	0	0.621646	0.999	0.999	0
SMAP2	0	0.930461	0.71	0.475	0		IFI44	0	-1.31316	0.21	0.66	0		HLA-DRB5	0	1.24605	0.844	0.644	0
PDE4B	0	0.937403	0.616	0.343	0		GBP1	0	-0.939273	0.033	0.302	0		HLA-DRB1	0	-0.840697	0.806	0.949	0
IFI44L	0	2.76354	0.843	0.059	0		GBP4	0	-1.55763	0.077	0.522	0		EEF1A1	0	-0.393268	0.999	1	0
IFI44	0	2.07723	0.66	0.025	0		MCL1	0	-0.756923	0.215	0.53	0		LY6E	0	1.13262	0.625	0.386	0
GBP1	0	0.949227	0.302	0.035	0		ADAR	0	-0.897034	0.417	0.753	0		HBB	0	3.65886	0.355	0.011	0
GBP4	0	1.56537	0.522	0.088	0		SFT2D2	0	-0.993094	0.156	0.485	0		CD69	0	0.888814	0.853	0.578	0
ADAR	0	1.40658	0.753	0.347	0		PRRC2C	0	-0.870863	0.586	0.854	0		BTG1	0	0.942986	0.985	0.966	0
IFI16	0	0.852033	0.64	0.37	0		ARID4B	0	-0.762567	0.486	0.784	0		TPT1	0	-0.610068	0.954	0.993	0
SFT2D2	0	0.93292	0.485	0.191	0		CMPK2	0	-1.11853	0.065	0.46	0		B2M	0	0.521252	1	1	0
PRRC2C	0	1.03647	0.854	0.635	0		RSAD2	0	-1.74999	0.042	0.548	0		ISG20	0	0.93389	0.74	0.564	0
ARID4B	0	0.930294	0.784	0.526	0		EIF2AK2	0	-1.45284	0.359	0.777	0		HBA2	0	2.79975	0.299	0.003	0
CMPK2	0	1.41616	0.46	0.006	0		PNPT1	0	-1.9278	0.088	0.595	0		HBA1	0	1.80833	0.208	0.003	0
RSAD2	0	1.92469	0.548	0.006	0		B3GNT2	0	-0.657317	0.07	0.307	0		XAF1	0	1.23197	0.407	0.139	0
EIF2AK2	0	2.31744	0.777	0.168	0		TMSB10	0	1.03855	0.995	0.951	0		TMSB4X	0	0.52932	0.998	0.994	0
PNPT1	0	1.99363	0.595	0.091	0		IGKC	0	0.939196	0.895	0.753	0		MT-CO1	0	-0.837737	0.997	0.998	0
B3GNT2	0	0.682817	0.307	0.067	0		ARID5A	0	-1.19012	0.128	0.537	0		MT-CO2	0	-0.607399	0.999	0.999	0
ARID5A	0	1.13222	0.537	0.15	0		RPL31	0	0.975819	0.988	0.95	0		MT-ATP6	0	-1.83214	0.973	0.986	0
BCL2L11	0	0.89481	0.409	0.127	0		CXCR4	0	0.933883	0.945	0.884	0		MT-CO3	0	-1.02227	0.996	1	0
IFIH1	0	1.12635	0.443	0.077	0		ERMN	0	-0.681782	0.033	0.245	0		MT-ND4	0	-0.715395	0.994	0.997	0
CERS6	0	1.11232	0.393	0.05	0		IFIH1	0	-0.984117	0.109	0.443	0		MT-CYB	0	-1.03451	0.979	0.99	0
STAT1	0	1.7303	0.635	0.108	0		CERS6	0	-1.04327	0.066	0.393	0		IGHM	1.83319e-300	0.613738	0.936	0.846	4.47866e-296
SPATS2L	0	0.620892	0.191	0.006	0		STAT1	0	-1.43288	0.17	0.635	0		RPS8	1.751e-294	-0.313454	0.994	0.999	4.27788e-290
CFLAR	0	1.22867	0.625	0.289	0		CFLAR	0	-1.21689	0.247	0.625	0		H3F3B	7.55751e-284	0.604362	0.978	0.965	1.84637e-279
SP100	0	0.745669	0.77	0.542	0		WDFY1	0	-0.812958	0.072	0.332	0		RPS27A	3.99733e-276	-0.29493	0.998	1	9.76588e-272
RPL15	0	-0.386691	0.994	0.998	0		RPL15	0	0.469604	0.996	0.994	0		IFI44	3.69478e-271	0.764066	0.21	0.025	9.02672e-267
PARP9	0	0.965846	0.362	0.06	0		PARP14	0	-2.32586	0.366	0.852	0		MT-ND1	1.07646e-265	-0.651426	0.932	0.974	2.62991e-261
PARP14	0	2.55512	0.852	0.364	0		CDV3	0	-0.751199	0.282	0.578	0		MX1	5.81889e-264	0.966545	0.372	0.146	1.42161e-259
XRN1	0	1.05746	0.463	0.163	0		XRN1	0	-1.05166	0.143	0.463	0		TSC22D3	7.03976e-257	0.890108	0.783	0.689	1.71988e-252
PLSCR1	0	2.06435	0.615	0.056	0		PLSCR1	0	-1.28887	0.211	0.615	0		IFITM1	3.9432e-248	1.034	0.317	0.103	9.63362e-244
CCNL1	0	0.808725	0.802	0.595	0		TNFSF10	0	-1.65624	0.064	0.536	0		RPS26	1.48601e-244	0.4581	0.937	0.812	3.63048e-240
TNFSF10	0	1.62564	0.536	0.084	0		PIK3CA	0	-0.744403	0.155	0.446	0		EEF1B2	3.05602e-243	-0.476501	0.844	0.943	7.46617e-239
PIK3CA	0	0.849753	0.446	0.158	0		AC024560.5	0	-0.810604	0.112	0.377	0		HLA-DQB1	1.25675e-226	0.628992	0.896	0.862	3.07037e-222
AC024560.5	0	0.847162	0.377	0.119	0		RUBCN	0	-0.783903	0.117	0.393	0		TMEM123	8.44356e-218	0.853451	0.633	0.44	2.06285e-213
LAP3	0	1.68039	0.593	0.088	0		FYTTD1	0	-0.805415	0.163	0.448	0		HLA-B	4.19018e-215	0.367541	0.971	0.984	1.0237e-210
PPM1K	0	1.06144	0.634	0.338	0		BOD1L1	0	-0.875592	0.282	0.582	0		NFKBIA	2.20506e-213	0.509537	0.878	0.738	5.38717e-209
HERC5	0	2.11739	0.636	0.045	0		LAP3	0	-1.2579	0.182	0.593	0		RPL9	9.22489e-198	-0.281256	0.992	0.998	2.25373e-193
NFKB1	0	1.29964	0.596	0.21	0		HERC5	0	-1.77507	0.129	0.636	0		MT-ND3	2.85664e-195	-0.444152	0.995	0.998	6.97907e-191
MARCH1	0	-0.912894	0.178	0.455	0		DAPP1	0	-0.892943	0.189	0.494	0		EIF2AK2	5.77473e-193	0.864599	0.359	0.168	1.41083e-188
SUB1	0	0.837141	0.893	0.705	0		NFKB1	0	-1.35488	0.161	0.596	0		RPL7A	2.89669e-189	-0.312659	0.967	0.988	7.07691e-185
RICTOR	0	0.989872	0.634	0.323	0		EXOSC9	0	-0.751839	0.081	0.325	0		RPS12	3.25536e-186	-0.256514	0.998	1	7.95317e-182
CHD1	0	0.926372	0.62	0.314	0		RICTOR	0	-0.966254	0.267	0.634	0		RPL5	4.25588e-185	-0.293724	0.968	0.991	1.03975e-180
IRF1	0	2.03967	0.861	0.531	0		RPL37	0	-0.44333	0.994	0.997	0		PLSCR1	5.39581e-180	0.775482	0.211	0.056	1.31825e-175
CD74	0	-0.603088	0.991	0.999	0		CHD1	0	-0.933429	0.258	0.62	0		EPSTI1	8.91968e-180	0.693071	0.276	0.101	2.17917e-175
RIPOR2	0	-1.01818	0.251	0.52	0		IRF1	0	-2.03021	0.499	0.861	0		IRF7	7.4263e-175	0.808637	0.282	0.113	1.81432e-170
LTB	0	-1.07053	0.604	0.792	0		CD74	0	1.22473	0.999	0.991	0		TOMM7	1.38235e-167	-0.416192	0.771	0.91	3.37723e-163
HLA-DRA	0	-0.639361	0.979	0.99	0		DUSP1	0	1.3221	0.675	0.406	0		VPREB3	1.84446e-166	0.833389	0.522	0.353	4.50621e-162
CD2AP	0	0.958887	0.421	0.123	0		HIVEP1	0	-0.701003	0.06	0.293	0		CYBA	3.71473e-157	0.448963	0.885	0.819	9.07547e-153
EEF1A1	0	-0.350463	0.999	1	0		LTB	0	1.1545	0.797	0.604	0		UBB	3.75984e-156	0.50625	0.839	0.805	9.18566e-152
TENT5A	0	1.34941	0.457	0.068	0		HLA-DRA	0	0.863021	0.985	0.979	0		TLE1	2.39475e-149	0.787691	0.405	0.238	5.85061e-145
SNX9	0	1.15357	0.567	0.182	0		HLA-DRB5	0	1.33992	0.844	0.568	0		AC253572.2	1.03462e-144	1.07368	0.288	0.132	2.52769e-140
CHST12	0	0.924429	0.374	0.091	0		CD2AP	0	-0.858219	0.125	0.421	0		LYZ	8.92625e-141	-0.542066	0.073	0.221	2.18077e-136
ACTB	0	-1.23439	0.791	0.959	0		TENT5A	0	-1.27337	0.067	0.457	0		TCL1A	5.2552e-136	0.57126	0.534	0.329	1.2839e-131
NT5C3A	0	0.932611	0.482	0.211	0		SNX9	0	-0.896262	0.232	0.567	0		RPL31	1.41881e-135	0.327051	0.988	0.978	3.4663e-131
FAM133B	0	1.11168	0.815	0.506	0		CHST12	0	-0.760282	0.108	0.374	0		GABPB1-IT1	7.76991e-131	0.742304	0.449	0.3	1.89827e-126
SAMD9	0	1.21468	0.548	0.181	0		ACTB	0	1.40713	0.952	0.791	0		IFIT3	4.55804e-127	0.526802	0.123	0.022	1.11358e-122
SAMD9L	0	1.58299	0.59	0.146	0		ZNF107	0	-0.813392	0.073	0.318	0		AC004687.1	5.98345e-118	-0.406954	0.173	0.34	1.46182e-113
ZC3HAV1	0	1.0727	0.611	0.295	0		FAM133B	0	-1.06405	0.461	0.815	0		RPS4Y1	5.73858e-116	-0.45393	0.355	0.538	1.40199e-111
PARP12	0	0.763121	0.324	0.08	0		SAMD9	0	-1.00167	0.202	0.548	0		IFIT2	6.47969e-113	0.444469	0.126	0.028	1.58305e-108
NUB1	0	1.03903	0.49	0.199	0		SAMD9L	0	-1.18464	0.226	0.59	0		IFITM2	1.74644e-111	0.698509	0.486	0.356	4.26672e-107
RNF19A	0	1.01349	0.559	0.243	0		NAMPT	0	-0.715528	0.14	0.411	0		CD83	4.6425e-111	0.57291	0.709	0.571	1.13421e-106
AGO2	0	0.940795	0.405	0.136	0		ZC3HAV1	0	-1.1707	0.218	0.611	0		CLEC2D	1.1046e-110	0.619295	0.597	0.483	2.69865e-106
LY6E	0	1.30803	0.765	0.386	0		NUB1	0	-0.953921	0.184	0.49	0		ZBTB7A	4.47754e-110	-0.384339	0.185	0.348	1.09391e-105
DNAJA1	0	0.847166	0.628	0.354	0		RPL30	0	-0.465064	0.995	0.998	0		JUN	3.47914e-104	0.566203	0.722	0.647	8.49989e-100
KLF6	0	0.947054	0.771	0.52	0		RNF19A	0	-0.816328	0.249	0.559	0		YBX3	2.28034e-102	0.719449	0.434	0.301	5.57109e-98
DDX21	0	1.17755	0.798	0.504	0		AGO2	0	-0.996638	0.11	0.405	0		DUSP1	1.10526e-98	0.505794	0.675	0.567	2.70025e-94
IFIT2	0	2.9172	0.702	0.028	0		DNAJA1	0	-0.924423	0.277	0.628	0		BST2	8.55157e-98	0.626303	0.353	0.226	2.08923e-93
IFIT3	0	3.7447	0.834	0.022	0		ZEB1	0	-0.843313	0.114	0.382	0		CCND3	3.46441e-97	0.659684	0.33	0.199	8.4639e-93
IFIT1	0	2.27496	0.648	0.01	0		ANAPC16	0	0.987028	0.604	0.368	0		IGKC	4.14806e-96	0.538055	0.895	0.763	1.01341e-91
IFIT5	0	1.22578	0.47	0.067	0		FAS	0	-0.719525	0.03	0.246	0		CIB1	8.84343e-95	-0.434633	0.304	0.471	2.16054e-90
IFITM1	0	1.13189	0.498	0.103	0		IFIT2	0	-2.47273	0.126	0.702	0		TUBA1B	1.8283e-94	-0.282608	0.192	0.348	4.46672e-90
IRF7	0	1.24643	0.502	0.113	0		IFIT3	0	-3.2179	0.123	0.834	0		H1FX	1.21781e-93	0.705071	0.45	0.322	2.97522e-89
TRIM22	0	1.64534	0.705	0.244	0		IFIT1	0	-2.08259	0.052	0.648	0		MIDN	8.93307e-93	-0.342946	0.061	0.164	2.18244e-88
UCP2	0	-0.828259	0.176	0.458	0		IFIT5	0	-1.15525	0.068	0.47	0		ACTG1	4.33757e-89	-0.394297	0.485	0.636	1.05971e-84
RPS3	0	-0.336709	0.997	0.999	0		PDCD4	0	-0.785103	0.374	0.671	0		HIST1H1C	1.49702e-88	0.689493	0.335	0.209	3.65737e-84
TMEM123	0	1.46362	0.832	0.44	0		HBB	0	3.11547	0.355	0.038	0		P2RX5	5.12334e-88	0.61455	0.458	0.35	1.25168e-83
PTPN6	0	-0.770803	0.122	0.39	0		TRIM22	0	-1.11939	0.332	0.705	0		IRF9	5.54626e-87	0.659567	0.364	0.245	1.35501e-82
CD69	0	1.085	0.862	0.578	0		RPL27A	0	0.547734	0.996	0.991	0		IGLC2	2.37996e-86	1.00987	0.608	0.429	5.81448e-82
ARHGDIB	0	-0.941127	0.368	0.675	0		FNBP4	0	-0.730243	0.259	0.558	0		ARHGDIB	2.98829e-86	0.441205	0.728	0.675	7.3007e-82
RPS26	0	0.512478	0.958	0.812	0		CFL1	0	0.997241	0.754	0.568	0		ID3	6.67559e-84	-0.307073	0.033	0.115	1.63091e-79
USP15	0	0.879224	0.666	0.386	0		ARHGDIB	0	1.38233	0.728	0.368	0		CD37	1.66768e-79	0.280859	0.95	0.935	4.0743e-75
BTG1	0	0.764019	0.984	0.966	0		RESF1	0	-0.891007	0.254	0.564	0		CLECL1	2.03736e-79	-0.316921	0.066	0.161	4.97748e-75
OAS3	0	1.88542	0.583	0.016	0		GRASP	0	-0.880107	0.121	0.384	0		ZNF292	3.24427e-79	-0.335982	0.219	0.359	7.92608e-75
OAS2	0	0.857607	0.327	0.059	0		RPL41	0	0.326863	0.999	0.999	0		FOXP1	3.65195e-79	0.42485	0.796	0.774	8.92207e-75
OASL	0	1.42709	0.467	0.008	0		USP15	0	-0.827176	0.337	0.666	0		ARPC5L	3.79804e-79	-0.340792	0.155	0.28	9.27899e-75
UBC	0	0.612178	0.959	0.924	0		HELB	0	-0.714035	0.036	0.253	0		SLC25A3	6.53522e-79	-0.323196	0.346	0.506	1.59662e-74
BRCA2	0	0.838872	0.278	0.047	0		OAS3	0	-1.66785	0.064	0.583	0		NKTR	5.74719e-78	-0.295079	0.266	0.418	1.4041e-73
ELF1	0	1.29047	0.823	0.486	0		OASL	0	-1.24339	0.045	0.467	0		LITAF	4.93996e-77	-0.330175	0.212	0.351	1.20688e-72
EPSTI1	0	1.48303	0.557	0.101	0		BRCA2	0	-0.809667	0.048	0.278	0		HERC5	1.36923e-75	0.34232	0.129	0.045	3.34517e-71
PHF11	0	0.846661	0.465	0.193	0		ELF1	0	-0.989178	0.484	0.823	0		GPR183	4.42908e-75	-0.517557	0.233	0.37	1.08207e-70
IRF9	0	1.22656	0.647	0.245	0		TPT1	0	-0.714962	0.954	0.994	0		ODF3B	4.23104e-74	0.460427	0.139	0.054	1.03369e-69
EHD4	0	1.16669	0.441	0.054	0		TCL1A	0	1.52076	0.534	0.146	0		PSME1	7.48977e-74	0.469982	0.621	0.57	1.82983e-69
SECISBP2L	0	1.49869	0.618	0.172	0		WARS	0	-0.718475	0.065	0.307	0		MT-ND5	2.74054e-72	-0.260832	0.78	0.871	6.6954e-68
SPPL2A	0	0.865173	0.487	0.203	0		IGHM	0	1.12938	0.936	0.894	0		DRAP1	1.3121e-71	0.551639	0.442	0.343	3.20558e-67
PML	0	0.950995	0.375	0.073	0		EHD4	0	-0.957443	0.1	0.441	0		COTL1	3.55796e-71	-0.351976	0.349	0.495	8.69244e-67
COX5A	0	1.20187	0.596	0.272	0		SERF2	0	0.893571	0.838	0.681	0		LAP3	5.19439e-71	0.422488	0.182	0.088	1.26904e-66
WHAMM	0	0.983117	0.575	0.228	0		B2M	0	0.590384	1	1	0		ADAM28	5.29859e-70	-0.300632	0.283	0.436	1.2945e-65
ISG20	0	1.47226	0.871	0.564	0		SECISBP2L	0	-1.42906	0.157	0.618	0		NFKBID	2.21486e-69	0.4839	0.536	0.432	5.41113e-65
HAPLN3	0	1.18666	0.361	0.017	0		SPPL2A	0	-0.837691	0.177	0.487	0		MYC	2.5077e-69	0.640494	0.35	0.241	6.12655e-65
LINC01578	0	0.739247	0.78	0.559	0		PML	0	-0.870145	0.08	0.375	0		OAS1	2.5966e-69	0.394528	0.174	0.083	6.34375e-65
SOCS1	0	0.964866	0.39	0.085	0		RPS17	0	0.909866	0.98	0.941	0		SELL	3.58239e-69	0.558773	0.494	0.4	8.75213e-65
CORO1A	0	-0.93439	0.363	0.663	0		HAPLN3	0	-1.23164	0.01	0.361	0		PMAIP1	1.21861e-68	0.535623	0.506	0.398	2.97718e-64
ZNF267	0	0.899938	0.361	0.095	0		LINC01578	0	-0.802747	0.46	0.78	0		PELI1	4.56959e-67	0.529389	0.34	0.229	1.1164e-62
N4BP1	0	0.868149	0.361	0.093	0		HBA2	0	2.56477	0.299	0.017	0		EIF4B	1.61579e-66	-0.275432	0.384	0.537	3.94754e-62
CYLD	0	0.857903	0.67	0.385	0		HBA1	0	1.71493	0.208	0.009	0		SWAP70	5.57426e-66	-0.294859	0.284	0.424	1.36185e-61
CYBA	0	-0.727346	0.661	0.819	0		SOCS1	0	-0.899313	0.099	0.39	0		PTPN6	2.63761e-65	-0.266408	0.255	0.39	6.44393e-61
ANKRD11	0	0.992033	0.719	0.446	0		CORO1A	0	1.11563	0.628	0.363	0		MTRNR2L8	4.89831e-65	-1.076	0.094	0.179	1.19671e-60
PFN1	0	-0.849726	0.514	0.774	0		ZNF267	0	-0.963121	0.064	0.361	0		IGHD	7.93746e-65	0.386237	0.751	0.628	1.9392e-60
XAF1	0	2.0953	0.733	0.139	0		N4BP1	0	-0.885926	0.077	0.361	0		PLEKHO1	2.71489e-63	-0.274928	0.188	0.307	6.63274e-59
AC116407.2	0	0.735905	0.248	0.015	0		CYLD	0	-0.79342	0.347	0.67	0		ANKRD12	4.78889e-62	-0.334581	0.448	0.594	1.16997e-57
SLFN5	0	0.983476	0.355	0.046	0		CYBA	0	1.17631	0.885	0.661	0		AC103591.3	4.95015e-62	0.412008	0.361	0.246	1.20937e-57
CCL3	0	1.03798	0.303	0.024	0		ANKRD11	0	-1.31747	0.323	0.719	0		NEAT1	1.41791e-61	-0.461326	0.401	0.528	3.46408e-57
CCR7	0	1.07885	0.599	0.272	0		PFN1	0	1.20165	0.788	0.514	0		FNBP1	1.94612e-61	-0.308554	0.33	0.472	4.75456e-57
TRIM25	0	0.805773	0.308	0.056	0		XAF1	0	-0.863331	0.407	0.733	0		ATM	5.97879e-61	-0.276215	0.309	0.445	1.46068e-56
CD79B	0	-1.06748	0.302	0.698	0		SLFN5	0	-0.894802	0.055	0.355	0		DUSP5	2.76322e-60	0.432033	0.206	0.112	6.75082e-56
UBALD2	0	1.10504	0.738	0.395	0		CCL3	0	-0.79768	0.053	0.303	0		STX7	5.02005e-60	-0.382254	0.305	0.436	1.22645e-55
RNF213	0	1.26605	0.635	0.323	0		TRIM25	0	-0.757621	0.061	0.308	0		ISCU	1.36158e-59	-0.278701	0.388	0.533	3.32648e-55
SMCHD1	0	1.44722	0.854	0.558	0		CD79B	0	1.22946	0.706	0.302	0		CD79A	1.39085e-59	0.293235	0.904	0.893	3.39798e-55
PMAIP1	0	1.40642	0.796	0.398	0		UBALD2	0	-0.948319	0.405	0.738	0		STK17A	2.9515e-59	-0.267731	0.383	0.535	7.21081e-55
ZCCHC2	0	1.34972	0.49	0.086	0		RNF213	0	-0.995643	0.342	0.635	0		RHOQ	6.08608e-59	-0.261579	0.116	0.212	1.48689e-54
OAZ1	0	-0.954681	0.497	0.743	0		SMCHD1	0	-1.27149	0.531	0.854	0		COBLL1	6.82192e-59	-0.286562	0.197	0.311	1.66666e-54
EEF2	0	-0.666841	0.818	0.91	0		ANKRD12	0	-1.01514	0.448	0.771	0		WSB1	2.81698e-58	-0.257009	0.222	0.346	6.88216e-54
SHFL	0	1.76255	0.662	0.131	0		PMAIP1	0	-0.870794	0.506	0.796	0		TAGAP	1.87082e-57	0.50556	0.496	0.414	4.57061e-53
JUND	0	0.82383	0.864	0.74	0		ZCCHC2	0	-1.3579	0.071	0.49	0		LUC7L3	1.10631e-55	-0.266787	0.352	0.488	2.70282e-51
POU2F2	0	-0.987629	0.204	0.48	0		BCL2	0	-0.756063	0.278	0.582	0		TRIM22	1.24171e-53	0.525944	0.332	0.244	3.03362e-49
STK4	0	0.779992	0.81	0.615	0		OAZ1	0	1.24316	0.798	0.497	0		DUSP2	1.51537e-53	-0.546107	0.165	0.267	3.7022e-49
ZNFX1	0	1.05684	0.417	0.095	0		SHFL	0	-1.4384	0.178	0.662	0		ANKRD11	4.70477e-52	-0.325435	0.323	0.446	1.14942e-47
ZBP1	0	1.17938	0.463	0.14	0		JUNB	0	1.07046	0.81	0.687	0		OAZ1	6.52979e-52	0.288482	0.798	0.743	1.59529e-47
HELZ2	0	1.77043	0.628	0.076	0		JUND	0	-0.6444	0.588	0.864	0		TP53INP1	2.0333e-51	0.473899	0.235	0.148	4.96756e-47
BACH1	0	1.10014	0.544	0.186	0		CD79A	0	0.762184	0.904	0.857	0		MYL6	5.23135e-51	0.302247	0.753	0.747	1.27807e-46
MX2	0	1.30755	0.478	0.081	0		CD37	0	0.590266	0.95	0.939	0		CYCS	6.90098e-51	0.324744	0.559	0.475	1.68598e-46
MX1	0	2.31478	0.792	0.146	0		RPL13A	0	0.594583	0.999	0.999	0		UBE2L6	2.54484e-50	0.433584	0.211	0.128	6.2173e-46
ABCG1	0	1.00273	0.448	0.112	0		STK4	0	-0.773653	0.529	0.81	0		GNAI2	2.75692e-50	-0.254852	0.292	0.411	6.73544e-46
USP18	0	1.42642	0.444	0.009	0		ZNFX1	0	-0.996361	0.088	0.417	0		PFN1	3.17095e-50	0.351921	0.788	0.774	7.74695e-46
RTCB	0	1.63348	0.643	0.145	0		PTPN1	0	-0.814051	0.26	0.549	0		SLC2A3	4.80235e-50	-0.268283	0.162	0.265	1.17326e-45
APOL6	0	1.40456	0.46	0.047	0		GNAS	0	-0.738861	0.511	0.847	0		KANSL1-AS1	6.26685e-50	0.376259	0.144	0.072	1.53105e-45
RPL3	0	-0.362954	0.997	0.999	0		HELZ2	0	-1.49531	0.114	0.628	0		DDX17	2.44457e-49	-0.291921	0.399	0.527	5.97233e-45
TMSB4X	0	-0.415217	0.992	0.994	0		BACH1	0	-0.927054	0.206	0.544	0		HRK	9.38394e-49	0.378913	0.109	0.046	2.29259e-44
SAT1	0	1.60684	0.864	0.582	0		MX2	0	-0.931099	0.146	0.478	0		CXCR5	1.23055e-48	-0.252549	0.09	0.172	3.00635e-44
RPL10	0	-0.325852	0.998	1	0		MX1	0	-1.34823	0.372	0.792	0		DDX21	1.37378e-48	0.43816	0.558	0.504	3.35627e-44
CXCL10	0	0.814285	0.195	0.001	0		ABCG1	0	-0.817699	0.14	0.448	0		GNLY	5.42723e-47	-0.433966	0.084	0.163	1.32593e-42
RPL13A	8.15279e-307	-0.469568	0.999	1	1.99181e-302		USP18	0	-1.06726	0.095	0.444	0		MYL12A	9.76224e-47	0.37246	0.677	0.649	2.38501e-42
LSP1	1.55782e-306	-0.829622	0.202	0.478	3.8059e-302		VPREB3	0	1.09298	0.522	0.268	0		SUB1	1.38876e-46	0.37675	0.703	0.705	3.39287e-42
TMSB10	3.85952e-305	-0.57223	0.951	0.965	9.42921e-301		RTCB	0	-1.51974	0.144	0.643	0		PSME2	2.52448e-46	0.504328	0.399	0.329	6.16755e-42
HIF1A	2.49978e-304	0.767065	0.594	0.307	6.10722e-300		APOL6	0	-1.40999	0.047	0.46	0		ADAR	6.60193e-46	0.509548	0.417	0.347	1.61292e-41
RBM39	3.72417e-304	0.609814	0.876	0.762	9.09851e-300		TMSB4X	0	0.944537	0.998	0.992	0		PARP9	1.52159e-45	0.298306	0.125	0.06	3.71741e-41
CFL1	9.47632e-303	-0.695073	0.568	0.76	2.31516e-298		SAT1	0	-1.45556	0.562	0.864	0		LGALS9	6.03053e-45	0.434822	0.231	0.15	1.47332e-40
WARS	1.99895e-299	0.730974	0.307	0.072	4.88363e-295		MT-ND1	0	-0.783257	0.932	0.986	0		JCHAIN	1.00895e-44	0.345644	0.439	0.338	2.46496e-40
FAS	6.12549e-296	0.707816	0.246	0.038	1.49652e-291		MT-CO2	0	-0.609073	0.999	0.999	0		SAMD9L	4.77113e-44	0.398354	0.226	0.146	1.16563e-39
TAP1	6.70947e-295	0.779354	0.433	0.174	1.63919e-290		MT-ATP6	0	-1.1135	0.973	0.994	0		AC245014.3	1.3913e-43	0.531835	0.217	0.137	3.39907e-39
WDFY1	7.89617e-294	0.783881	0.332	0.095	1.92911e-289		MT-CO3	0	-1.05548	0.996	0.999	0		COX5A	1.83458e-43	0.529898	0.343	0.272	4.48207e-39
FCMR	1.54304e-293	-0.892051	0.174	0.437	3.76981e-289		MT-ND3	0	-0.712556	0.995	0.998	0		POU2F2	3.22781e-43	-0.290956	0.366	0.48	7.88587e-39
PGAP1	1.09074e-292	0.67575	0.201	0.015	2.66478e-288		MT-CYB	0	-0.739434	0.979	0.994	0		HLA-DQA2	3.42029e-43	0.581114	0.357	0.292	8.3561e-39
ACTG1	2.93345e-292	-0.908697	0.4	0.636	7.16671e-288		CXCL10	0	-0.81644	0.001	0.195	0		TYMP	4.44096e-43	0.479252	0.241	0.164	1.08497e-38
RPL4	5.23615e-290	-0.513075	0.943	0.973	1.27924e-285		RPS4Y1	0	-0.920108	0.355	0.79	0		RBM23	1.26683e-42	0.457068	0.383	0.303	3.095e-38
EEF1G	2.63237e-286	-0.490774	0.966	0.985	6.43115e-282		STAT3	4.95971e-308	-0.721174	0.198	0.479	1.21171e-303		ZBP1	1.80357e-41	0.422367	0.216	0.14	4.40631e-37
DDX24	1.95189e-285	0.726723	0.741	0.511	4.76866e-281		RPS12	9.7541e-308	-0.31987	0.998	0.998	2.38302e-303		ITM2B	2.18802e-41	0.423947	0.65	0.631	5.34555e-37
ERMN	5.32064e-281	0.666513	0.245	0.041	1.29989e-276		DENND4A	3.8562e-307	-0.710262	0.173	0.453	9.42107e-303		NT5C3A	3.72259e-41	0.487339	0.288	0.211	9.09466e-37
GABPB1	1.054e-277	0.689411	0.359	0.111	2.57502e-273		PGAP1	4.6435e-307	-0.664875	0.015	0.201	1.13445e-302		MZB1	4.85674e-41	0.559524	0.274	0.191	1.18655e-36
HLA-DPA1	1.06893e-277	-0.628383	0.87	0.911	2.61151e-273		NEAT1	1.40397e-306	-1.00857	0.401	0.684	3.43004e-302		MX2	5.70845e-41	0.376454	0.146	0.081	1.39463e-36
SERF2	1.14847e-276	-0.66317	0.681	0.829	2.80581e-272		GOLGA4	2.15153e-304	-0.830859	0.192	0.461	5.2564e-300		CD82	1.82846e-40	-0.250189	0.164	0.252	4.4671e-36
TCOF1	3.54704e-276	0.773322	0.778	0.578	8.66578e-272		UCP2	2.17589e-300	0.921323	0.437	0.176	5.31591e-296		ANAPC16	7.97637e-40	0.362995	0.604	0.563	1.94871e-35
FYTTD1	8.94913e-275	0.796074	0.448	0.194	2.18636e-270		LYN	1.73002e-298	-0.71872	0.341	0.636	4.22661e-294		IFI35	9.17944e-39	0.330691	0.154	0.089	2.24263e-34
BCL2	1.27608e-274	0.805766	0.582	0.327	3.11759e-270		EZR	2.9104e-297	-0.719027	0.581	0.821	7.11039e-293		TRA2B	2.44907e-38	0.330193	0.635	0.636	5.98332e-34
RACK1	2.62999e-269	-0.396714	0.97	0.982	6.42533e-265		HIF1A	1.64631e-295	-0.670454	0.291	0.594	4.02209e-291		TNFAIP3	2.64083e-38	0.398874	0.238	0.16	6.4518e-34
RPS4X	5.27958e-269	-0.443248	0.994	0.999	1.28985e-264		GBP5	3.95454e-295	-0.644702	0.024	0.213	9.66133e-291		BCL2A1	7.09388e-38	-0.450603	0.168	0.252	1.73311e-33
GALNT2	4.39173e-268	0.703668	0.343	0.107	1.07294e-263		JCHAIN	4.23966e-295	1.12512	0.439	0.183	1.03579e-290		KLF6	4.64512e-37	0.470534	0.557	0.52	1.13485e-32
CCZ1	4.08032e-264	0.744052	0.405	0.159	9.96863e-260		RPS21	5.89372e-295	-0.375832	0.977	0.994	1.4399e-290		HIST1H2AC	5.34514e-37	0.288355	0.139	0.076	1.30587e-32
RUBCN	2.5506e-263	0.775011	0.393	0.152	6.23137e-259		WHAMM	4.91103e-294	-0.704391	0.271	0.575	1.19981e-289		PPM1K	2.44975e-34	0.439101	0.398	0.338	5.985e-30
RESF1	4.1112e-263	0.850524	0.564	0.321	1.00441e-258		DDX24	1.00264e-293	-0.675924	0.448	0.741	2.44956e-289		PLPP5	1.48669e-33	0.368943	0.428	0.353	3.63214e-29
MT-CO1	1.42061e-262	-0.640458	0.998	0.998	3.4707e-258		GLS	1.24204e-293	-0.731704	0.154	0.407	3.03442e-289		XIST	1.52647e-33	0.339146	0.18	0.112	3.72933e-29
TRAFD1	3.715e-258	0.635067	0.243	0.048	9.07612e-254		SMAP2	1.31881e-293	-0.790825	0.429	0.71	3.22199e-289		CFL1	2.3543e-33	0.302168	0.754	0.76	5.75179e-29
HELB	1.68903e-257	0.69464	0.253	0.054	4.12647e-253		EPSTI1	1.30246e-292	-0.789955	0.276	0.557	3.18203e-288		PLAC8	3.33392e-33	0.360999	0.569	0.542	8.14509e-29
MARCKS	9.78729e-256	0.843773	0.539	0.288	2.39113e-251		UBC	1.09192e-291	-0.554878	0.902	0.959	2.66768e-287		HMGB2	1.0859e-32	0.412561	0.45	0.39	2.65297e-28
REC8	1.80454e-254	0.593074	0.224	0.037	4.40868e-250		TRAFD1	4.79388e-290	-0.631169	0.042	0.243	1.17119e-285		SNHG25	1.44494e-32	0.25672	0.239	0.163	3.53013e-28
JUNB	1.50162e-252	-1.28433	0.687	0.792	3.66861e-248		TENT4A	2.05354e-288	-0.654426	0.046	0.249	5.01699e-284		STAT1	1.12189e-31	0.297424	0.17	0.108	2.74088e-27
EXOSC9	3.31025e-252	0.716586	0.325	0.107	8.08728e-248		OAS2	3.68202e-287	-0.71284	0.098	0.327	8.99555e-283		LSM7	2.14693e-31	0.344025	0.545	0.524	5.24515e-27
GNAS	1.73084e-251	0.615911	0.847	0.652	4.2286e-247		RBM38	9.27309e-285	-0.727099	0.285	0.566	2.26551e-280		PIM1	1.09707e-30	0.383488	0.157	0.098	2.68024e-26
ZEB1	3.15382e-251	0.764007	0.382	0.147	7.7051e-247		LACTB	1.02522e-284	-0.699809	0.067	0.284	2.50472e-280		IGLC3	6.70709e-30	0.571695	0.46	0.364	1.63861e-25
GPR183	3.86765e-250	-1.11077	0.143	0.37	9.44905e-246		MEF2C	7.23536e-283	1.02081	0.63	0.432	1.76767e-278		AC044849.1	2.92961e-29	0.311625	0.147	0.091	7.15733e-25
PELI1	6.10418e-250	0.714627	0.486	0.229	1.49131e-245		GALNT2	1.40293e-282	-0.681961	0.105	0.343	3.42749e-278		HMGN2	1.01802e-28	0.293429	0.662	0.666	2.48712e-24
YBX3	9.76084e-249	0.920121	0.552	0.301	2.38467e-244		PARP12	4.07118e-282	-0.646662	0.091	0.324	9.94629e-278		TSPAN13	1.25786e-28	0.426823	0.282	0.219	3.07309e-24
RPS8	8.6956e-245	-0.280159	0.997	0.999	2.12442e-240		DDX21	4.24605e-282	-0.739391	0.558	0.798	1.03735e-277		CD38	3.08192e-28	0.254877	0.121	0.07	7.52944e-24
CASZ1	2.38325e-244	0.641558	0.271	0.067	5.82251e-240		BCL11A	8.95848e-281	-0.729438	0.381	0.669	2.18865e-276		ZNF331	3.68031e-28	-0.45724	0.268	0.339	8.99138e-24
IFNB1	2.51669e-243	0.536692	0.14	0	6.14852e-239		LSP1	6.78048e-280	1.00806	0.443	0.202	1.65654e-275		FXYD5	3.74506e-28	0.373143	0.584	0.566	9.14956e-24
CD38	2.75022e-243	0.809236	0.271	0.07	6.71907e-239		MTRNR2L12	7.6504e-280	-0.593954	0.324	0.652	1.86907e-275		RNASET2	3.09908e-27	0.347685	0.554	0.539	7.57137e-23
HIVEP1	1.51147e-242	0.649503	0.293	0.085	3.69267e-238		CNOT6L	9.46726e-280	-0.698772	0.136	0.385	2.31295e-275		TSTD1	4.10725e-27	0.343178	0.478	0.435	1.00344e-22
ARPC1B	6.28302e-241	-0.737194	0.256	0.499	1.53501e-236		CCR7	3.41568e-278	-0.80016	0.308	0.599	8.34484e-274		SELENOF	4.61616e-27	0.384078	0.465	0.423	1.12777e-22
FAM107B	1.04883e-240	0.847088	0.653	0.436	2.5624e-236		HLA-DPA1	2.24855e-276	0.598211	0.901	0.87	5.49344e-272		CHMP5	2.9739e-25	0.30661	0.171	0.117	7.26555e-21
NAMPT	5.34837e-240	0.680767	0.411	0.169	1.30666e-235		PLEKHO1	2.62704e-276	-0.78882	0.188	0.44	6.41812e-272		LINC01619	4.34945e-25	0.302853	0.134	0.083	1.06261e-20
GRASP	1.71488e-239	0.746376	0.384	0.149	4.18963e-235		DDX3Y	1.13756e-275	-0.686882	0.173	0.426	2.77918e-271		COX7A2	1.37909e-24	0.303233	0.604	0.606	3.36924e-20
TENT4A	2.83227e-237	0.638011	0.249	0.059	6.91952e-233		TAP1	1.72693e-275	-0.670759	0.173	0.433	4.21906e-271		GABPB1-AS1	1.43299e-24	0.341009	0.482	0.434	3.50095e-20
CRIP1	3.50571e-235	-1.14898	0.255	0.494	8.5648e-231		CASZ1	2.99917e-274	-0.631612	0.06	0.271	7.32727e-270		GMFG	1.63415e-24	0.324731	0.536	0.514	3.9924e-20
HVCN1	5.29382e-232	-0.785807	0.152	0.381	1.29333e-227		FAM107B	1.881e-272	-0.827756	0.379	0.653	4.59547e-268		LINC01138	1.65184e-24	0.292637	0.18	0.123	4.03561e-20
CDV3	2.39544e-230	0.686027	0.578	0.35	5.8523e-226		KRAS	8.94499e-267	-0.670158	0.154	0.401	2.18535e-262		AC025164.1	1.51466e-23	0.343096	0.247	0.189	3.70048e-19
ELL2	1.44718e-228	0.62999	0.276	0.078	3.53562e-224		MARCKS	8.07993e-265	-0.740611	0.265	0.539	1.97401e-260		MRPL54	4.9601e-23	0.377218	0.394	0.348	1.2118e-18
ABCA1	7.43191e-228	0.616823	0.26	0.066	1.81569e-223		PARP9	1.88029e-264	-0.66754	0.125	0.362	4.59375e-260		HMGN1	1.03498e-22	0.267363	0.652	0.668	2.52856e-18
CD83	9.1414e-228	0.62284	0.787	0.571	2.23333e-223		ETV6	8.90195e-264	-0.61865	0.085	0.303	2.17484e-259		AL662844.4	1.66704e-22	0.266815	0.136	0.088	4.07275e-18
IL15RA	2.12215e-226	0.468943	0.174	0.019	5.18462e-222		AC116407.2	1.67246e-262	-0.544002	0.048	0.248	4.08598e-258		PSMB9	3.15896e-22	0.325422	0.43	0.397	7.71765e-18
HERC6	8.11451e-225	0.527872	0.177	0.021	1.98245e-220		CCZ1	3.13429e-262	-0.641436	0.152	0.405	7.65739e-258		EPC1	3.40312e-22	0.342361	0.51	0.485	8.31416e-18
STX7	8.67855e-225	-0.85592	0.206	0.436	2.12026e-220		QKI	1.29812e-260	-0.667854	0.133	0.366	3.17144e-256		RBM39	6.84264e-22	0.295002	0.71	0.762	1.67173e-17
EAF2	6.8694e-224	-0.757482	0.108	0.313	1.67826e-219		RPL7	2.24516e-260	0.49323	0.995	0.99	5.48515e-256		S100A8	7.18567e-22	0.321825	0.179	0.127	1.75553e-17
MCL1	7.39626e-224	0.624048	0.53	0.292	1.80698e-219		EPB41L4A-AS1	4.35428e-260	-0.618594	0.313	0.597	1.06379e-255		AC009950.1	9.84884e-22	0.437945	0.247	0.198	2.40617e-17
TRANK1	2.53666e-223	0.655004	0.262	0.073	6.19732e-219		GALNT3	9.68643e-259	-0.534592	0.036	0.218	2.36649e-254		PLD4	2.68471e-21	0.312994	0.142	0.096	6.55903e-17
DUSP2	2.62791e-223	-1.28739	0.078	0.267	6.42025e-219		GBP2	1.21549e-258	-0.593805	0.027	0.201	2.96956e-254		FCRLA	4.20423e-21	0.380994	0.269	0.219	1.02713e-16
TRA2B	6.25276e-223	0.548297	0.806	0.636	1.52761e-218		SMG1	2.90342e-258	-0.658673	0.207	0.465	7.09336e-254		NCF1	7.43062e-20	0.292522	0.52	0.498	1.81537e-15
TRAF3IP3	9.77335e-223	-0.67229	0.146	0.37	2.38773e-218		SH3BGRL3	4.26676e-258	0.814208	0.679	0.499	1.04241e-253		AREG	1.11934e-19	0.279882	0.165	0.115	2.73467e-15
PTPN1	1.08917e-222	0.729103	0.549	0.33	2.66096e-218		TCF25	4.79889e-257	-0.661627	0.439	0.706	1.17242e-252		SP110	1.12064e-19	0.311144	0.453	0.421	2.73784e-15
DUSP5	1.86625e-220	0.590155	0.328	0.112	4.55944e-216		CCNL1	5.55223e-256	-0.607211	0.551	0.802	1.35646e-251		SHFL	1.41314e-19	0.324152	0.178	0.131	3.45245e-15
MT-ND4	5.98104e-220	-0.462088	0.997	0.997	1.46123e-215		CAST	1.14192e-255	-0.662592	0.327	0.604	2.78983e-251		TPD52	2.72026e-19	0.328403	0.392	0.349	6.64587e-15
GPBP1	2.21024e-219	0.613358	0.7	0.497	5.39985e-215		RARA	1.89739e-255	-0.606097	0.073	0.285	4.63552e-251		AIDA	4.60579e-19	0.323603	0.267	0.218	1.12524e-14
TNFAIP3	5.74467e-218	0.65721	0.39	0.16	1.40348e-213		FCRLA	1.56684e-253	0.805861	0.269	0.066	3.82794e-249		SMIM14	8.22138e-19	0.373862	0.342	0.299	2.00857e-14
CXXC5	1.16664e-217	-0.671226	0.2	0.434	2.85022e-213		CREM	5.6759e-252	-0.706917	0.096	0.319	1.38668e-247		TMEM243	1.01687e-18	0.34208	0.427	0.395	2.48432e-14
TLR7	1.41648e-217	0.514076	0.191	0.03	3.46061e-213		INO80D	6.17913e-252	-0.635057	0.127	0.356	1.50962e-247		EZR	3.43248e-18	-0.254837	0.581	0.661	8.3859e-14
LACTB	2.37367e-217	0.645832	0.284	0.088	5.79911e-213		IFI16	1.20002e-251	-0.671625	0.368	0.64	2.93176e-247		CHMP1B	3.93876e-18	0.252418	0.296	0.242	9.62278e-14
DMXL1	6.38515e-217	0.67364	0.436	0.21	1.55996e-212		SRSF11	3.20132e-249	-0.61648	0.354	0.628	7.82114e-245		EIF4A2	9.48256e-18	0.268342	0.639	0.644	2.31669e-13
SCARB2	5.00352e-216	0.622123	0.279	0.085	1.22241e-211		ARPC1B	4.27179e-249	0.903299	0.482	0.256	1.04364e-244		IRF8	1.14384e-17	0.389316	0.456	0.442	2.79451e-13
RPS6	7.0531e-216	-0.326216	0.997	0.999	1.72314e-211		SIPA1L1	2.76096e-247	-0.704975	0.136	0.363	6.7453e-243		MCUB	1.79674e-17	0.341897	0.323	0.281	4.38961e-13
LAPTM5	4.45398e-215	0.454477	0.947	0.905	1.08815e-210		ZBP1	2.94913e-247	-0.757015	0.216	0.463	7.20501e-243		IL2RG	2.79065e-17	0.344169	0.388	0.353	6.81784e-13
DENND4A	6.48024e-215	0.654813	0.453	0.224	1.58319e-210		SRSF4	2.11681e-246	-0.657642	0.263	0.521	5.17158e-242		RNMT	2.80481e-17	0.317651	0.455	0.43	6.85243e-13
GALNT3	1.21486e-213	0.51548	0.218	0.046	2.96803e-209		VAMP2	8.70559e-245	0.94402	0.637	0.461	2.12686e-240		SNX9	2.96034e-17	0.257307	0.232	0.182	7.2324e-13
NEIL1	3.28309e-213	0.96003	0.375	0.16	8.02092e-209		IRF9	2.85226e-241	-0.566989	0.364	0.647	6.96835e-237		HELZ2	3.5603e-17	0.275119	0.114	0.076	8.69816e-13
IRF8	3.44283e-213	0.690572	0.653	0.442	8.41117e-209		BCL2L11	4.18183e-241	-0.663497	0.171	0.409	1.02166e-236		DBI	3.78293e-17	0.312203	0.442	0.418	9.24207e-13
RUNX3	9.84425e-212	0.691206	0.41	0.195	2.40505e-207		GEN1	1.64798e-239	-0.585375	0.044	0.222	4.02619e-235		NDUFA3	6.42368e-17	0.278619	0.339	0.294	1.56937e-12
DTX3L	1.5359e-211	0.593075	0.238	0.061	3.75237e-207		SKIL	2.8678e-239	-0.652655	0.146	0.384	7.00633e-235		SELENOK	1.01791e-16	0.268759	0.479	0.443	2.48687e-12
ANKRD12	1.53732e-211	0.680563	0.771	0.594	3.75583e-207		MED13	4.0351e-238	-0.628206	0.121	0.339	9.85815e-234		RHOH	1.33479e-16	0.281571	0.546	0.527	3.26102e-12
SLC25A6	3.50127e-208	-0.617183	0.703	0.813	8.55394e-204		PRPF40A	1.29943e-237	-0.61176	0.256	0.511	3.17464e-233		TRA2A	1.96445e-16	0.406996	0.458	0.444	4.79935e-12
DDX60L	3.79798e-208	0.601254	0.228	0.055	9.27884e-204		NUP58	2.79493e-237	-0.604234	0.103	0.318	6.82828e-233		LINC01215	2.79295e-16	0.277205	0.209	0.164	6.82346e-12
INTS6	8.51569e-206	0.688235	0.479	0.252	2.08047e-201		RIF1	8.69021e-235	-0.632025	0.113	0.327	2.12311e-230		CRIP1	3.13443e-16	-0.276614	0.425	0.494	7.65772e-12
GBP5	3.20514e-205	0.594574	0.213	0.047	7.83047e-201		PLAC8	7.2195e-234	0.889713	0.569	0.379	1.7638e-229		IGLC1	9.42235e-16	0.431543	0.359	0.296	2.30197e-11
GNAI2	2.64375e-203	-0.678408	0.199	0.411	6.45894e-199		TCOF1	1.55555e-233	-0.644992	0.542	0.778	3.80037e-229		ITM2C	1.19829e-15	0.33619	0.213	0.173	2.92754e-11
STAT3	4.50172e-202	0.642199	0.479	0.26	1.09981e-197		IL15RA	2.92885e-233	-0.457858	0.02	0.174	7.15548e-229		SHISA5	2.58309e-15	0.303533	0.203	0.161	6.31074e-11
HLA-E	1.09575e-201	0.458688	0.935	0.851	2.67701e-197		ELL2	6.79937e-233	-0.603353	0.08	0.276	1.66116e-228		ING3	2.82721e-15	0.300597	0.232	0.188	6.90716e-11
SRRM2	1.71033e-201	0.554395	0.786	0.611	4.1785e-197		AC083862.3	7.60517e-233	-0.505095	0.044	0.22	1.85802e-228		SH3BGRL	3.98514e-15	0.323186	0.437	0.413	9.73609e-11
RPL7	3.90653e-201	-0.504935	0.99	0.996	9.54404e-197		HLA-C	1.81318e-231	-0.483899	0.917	0.984	4.42978e-227		WHAMM	6.4059e-15	0.278726	0.271	0.228	1.56502e-10
MEF2C	1.0695e-200	-0.845641	0.432	0.625	2.61288e-196		BRAF	4.63173e-230	-0.601848	0.257	0.518	1.13158e-225		KIAA1143	7.86032e-15	0.258397	0.177	0.135	1.92036e-10
HSPA8	9.34418e-200	-0.651584	0.22	0.442	2.28288e-195		SCARB2	6.7751e-229	-0.598108	0.082	0.279	1.65523e-224		FAM215B	8.5191e-15	0.382031	0.283	0.248	2.0813e-10
CREM	5.35645e-199	0.686648	0.319	0.117	1.30863e-194		RPL7A	1.50241e-227	-0.337755	0.967	0.988	3.67053e-223		VAMP2	1.04929e-14	0.302701	0.637	0.649	2.56352e-10
IL6ST	5.77734e-199	0.544321	0.252	0.073	1.41146e-194		SELL	5.8418e-227	0.963881	0.494	0.29	1.42721e-222		MYO1C	2.20314e-14	0.283434	0.171	0.131	5.38249e-10
TMEM154	2.25522e-198	-0.600096	0.106	0.301	5.50972e-194		COX5A	2.42694e-226	-0.67197	0.343	0.596	5.92926e-222		TMEM258	3.92176e-14	0.313917	0.411	0.39	9.58126e-10
UBXN2A	2.46713e-198	0.573648	0.288	0.097	6.02744e-194		RBBP6	4.31329e-226	-0.598456	0.319	0.58	1.05378e-221		C12orf75	4.87826e-13	0.266047	0.164	0.128	1.19181e-08
LYN	2.53423e-198	0.631798	0.636	0.427	6.19138e-194		GPBP1	5.72391e-226	-0.546863	0.437	0.7	1.39841e-221		PIM2	8.6955e-13	0.338268	0.265	0.23	2.1244e-08
NRIP1	3.92072e-198	0.605544	0.299	0.107	9.57871e-194		TOP1	7.29184e-226	-0.644689	0.206	0.439	1.78147e-221		MRPS18B	9.41373e-13	0.259463	0.16	0.124	2.29987e-08
RARA	5.16316e-198	0.578265	0.285	0.094	1.26141e-193		BASP1	3.17923e-225	-0.675424	0.251	0.493	7.76718e-221		CCR7	1.14797e-12	0.27869	0.308	0.272	2.8046e-08
RBBP6	6.2607e-198	0.638041	0.58	0.362	1.52955e-193		RANGAP1	6.53766e-225	-0.54182	0.035	0.198	1.59721e-220		TBCA	1.24519e-12	0.289893	0.422	0.405	3.04212e-08
VPS37B	4.783e-197	0.650991	0.389	0.18	1.16853e-192		CFL2	1.05283e-224	-0.649685	0.072	0.259	2.57216e-220		MED30	1.30408e-12	0.317173	0.245	0.209	3.186e-08
RPS14	7.54312e-197	-0.285677	0.998	1	1.84286e-192		DMXL1	1.23436e-224	-0.607225	0.198	0.436	3.01567e-220		ATP5MF	1.80827e-12	0.270864	0.385	0.361	4.41779e-08
RPLP2	1.09629e-196	-0.38418	0.998	0.999	2.67834e-192		HNRNPH3	3.09108e-224	-0.531197	0.339	0.604	7.55181e-220		PHF11	1.98689e-12	0.269658	0.231	0.193	4.85417e-08
PDCD4	3.54105e-195	0.656901	0.671	0.482	8.65114e-191		NRIP1	3.1609e-224	-0.592452	0.097	0.299	7.72239e-220		SNRPD2	2.80179e-12	0.287431	0.558	0.568	6.84504e-08
EPB41L4A-AS1	2.10775e-194	0.569818	0.597	0.368	5.14944e-190		RBM25	8.33459e-224	-0.602691	0.377	0.635	2.03622e-219		FKBP1A	3.10674e-12	0.33331	0.314	0.287	7.59008e-08
TCF25	3.07444e-194	0.623013	0.706	0.522	7.51115e-190		STK17A	1.77129e-221	-0.587226	0.383	0.65	4.32743e-217		NDUFA1	5.22499e-12	0.267556	0.453	0.444	1.27652e-07
CCL3L1	2.97524e-193	0.436972	0.132	0.007	7.26882e-189		TSTD1	5.13723e-221	0.887126	0.478	0.271	1.25508e-216		SBDS	5.4074e-12	0.257978	0.429	0.398	1.32108e-07
RSRC2	1.68421e-192	0.611049	0.612	0.404	4.11471e-188		NCF1	1.57362e-220	0.876215	0.52	0.325	3.84452e-216		IGHG1	7.19761e-12	1.37778	0.127	0.173	1.75845e-07
PPP1CA	2.36808e-191	-0.570538	0.162	0.373	5.78545e-187		REL	4.57961e-220	-0.615548	0.435	0.688	1.11884e-215		AC114760.2	7.39928e-12	0.316258	0.2	0.164	1.80772e-07
GDI2	6.01542e-191	-0.644084	0.188	0.398	1.46963e-186		YTHDC1	9.80909e-220	-0.547571	0.259	0.512	2.39646e-215		TAPBP	1.77751e-11	0.286145	0.503	0.511	4.34264e-07
POLD4	7.74306e-191	-0.683328	0.222	0.435	1.89171e-186		SUB1	3.08641e-219	-0.460391	0.703	0.893	7.54041e-215		NIBAN3	3.01312e-11	0.295337	0.342	0.32	7.36135e-07
ZFP36	1.28481e-190	-0.920042	0.28	0.49	3.13893e-186		CENPC	6.2421e-219	-0.627908	0.185	0.412	1.52501e-214		IGHG3	3.49543e-11	0.966267	0.121	0.162	8.53968e-07
TUBA1B	5.62333e-189	-0.597883	0.141	0.348	1.37384e-184		NIPA2	2.34144e-218	-0.56694	0.143	0.361	5.72037e-214		CNN2	4.16753e-11	0.29125	0.323	0.295	1.01817e-06
AC083862.3	1.75907e-188	0.502599	0.22	0.056	4.29758e-184		KRR1	6.19396e-217	-0.535645	0.248	0.498	1.51325e-212		HLA-DOB	4.67661e-11	0.315873	0.297	0.269	1.14254e-06
LGALS9	1.85469e-188	0.604958	0.35	0.15	4.53119e-184		JMJD1C	9.56182e-217	-0.542453	0.356	0.625	2.33605e-212		BIRC3	4.9792e-11	0.311768	0.457	0.454	1.21647e-06
DAPP1	1.62094e-187	0.684956	0.494	0.289	3.96013e-183		SETD2	5.76868e-216	-0.592412	0.149	0.365	1.40935e-211		GTF3A	5.49255e-11	0.265431	0.475	0.476	1.34188e-06
FNBP4	2.62505e-187	0.618385	0.558	0.351	6.41326e-183		TMEM123	6.2383e-215	-0.610165	0.633	0.832	1.52408e-210		CAPN2	5.96994e-11	0.263695	0.165	0.133	1.45852e-06
DYNLL1	1.86511e-186	-0.518543	0.079	0.258	4.55665e-182		USP7	2.69815e-214	-0.585265	0.17	0.391	6.59185e-210		YPEL5	6.81059e-11	0.253388	0.496	0.481	1.66389e-06
TOP1	2.36806e-186	0.65118	0.439	0.235	5.78542e-182		ZNF281	6.95214e-211	-0.547204	0.107	0.309	1.69848e-206		AP3B1	3.26747e-10	0.276459	0.208	0.176	7.98276e-06
BRAF	7.43881e-186	0.623111	0.518	0.302	1.81738e-181		SNX3	3.21563e-210	0.822615	0.607	0.443	7.85611e-206		ELF1	3.56881e-10	0.301295	0.484	0.486	8.71896e-06
QKI	1.35216e-185	0.607497	0.366	0.169	3.30347e-181		FCMR	4.21876e-208	0.832139	0.378	0.174	1.03068e-203		C11orf58	3.6412e-10	0.255341	0.515	0.526	8.89583e-06
BTG3	1.52296e-185	0.521782	0.338	0.133	3.72073e-181		PHF11	5.42053e-208	-0.577003	0.231	0.465	1.32429e-203		CD19	3.95951e-10	0.289787	0.262	0.232	9.67347e-06
RBCK1	2.28616e-185	0.639406	0.397	0.198	5.58533e-181		TRANK1	2.6931e-207	-0.604386	0.082	0.262	6.5795e-203		RGS2	1.02176e-09	-0.250853	0.3	0.345	2.49627e-05
GABARAP	3.4394e-185	-0.608006	0.358	0.566	8.40279e-181		SETX	4.40562e-207	-0.657943	0.164	0.375	1.07634e-202		NEIL1	1.20495e-09	0.253099	0.191	0.16	2.94381e-05
ZBTB16	2.42613e-184	0.598669	0.186	0.037	5.92728e-180		ZEB2	2.60013e-206	-0.578162	0.245	0.491	6.35238e-202		RPGR	1.48041e-09	0.321902	0.15	0.121	3.61678e-05
SKIL	1.42097e-183	0.611128	0.384	0.174	3.47158e-179		LNPEP	3.56746e-206	-0.593495	0.165	0.38	8.71566e-202		RBCK1	1.68389e-09	0.279518	0.227	0.198	4.11391e-05
FTL	2.47286e-183	-0.346411	0.965	0.985	6.04144e-179		PIKFYVE	1.1386e-205	-0.566742	0.115	0.314	2.78171e-201		AKIRIN2	3.85958e-09	0.26981	0.279	0.249	9.42933e-05
HLA-DPB1	4.51269e-183	-0.437109	0.957	0.959	1.1025e-178		TRIM56	7.5323e-205	-0.596365	0.154	0.37	1.84022e-200		PAIP2	5.2772e-09	0.274772	0.439	0.432	0.000128927
CFL2	9.58594e-183	0.635642	0.259	0.086	2.34194e-178		USP9Y	1.45442e-204	-0.600949	0.136	0.336	3.55329e-200		RNF213	7.16169e-09	0.270406	0.342	0.323	0.000174967
ZNF107	1.25982e-182	0.631564	0.318	0.13	3.07788e-178		AC008875.3	5.19975e-204	-0.573265	0.09	0.278	1.27035e-199		MAPK1IP1L	1.11029e-08	0.277625	0.312	0.288	0.000271254
IFI35	1.29516e-182	0.581957	0.262	0.089	3.16421e-178		ZNF292	7.29948e-204	-0.625655	0.219	0.443	1.78333e-199		WDR74	1.27953e-08	0.271675	0.254	0.223	0.000312601
YTHDC1	2.42114e-182	0.591989	0.512	0.302	5.91508e-178		TLR7	1.47836e-203	-0.468027	0.036	0.191	3.61179e-199		EVL	1.36388e-08	0.260832	0.463	0.459	0.000333211
S1PR4	2.5982e-182	-0.429893	0.054	0.215	6.34765e-178		SRRM2	1.21502e-201	-0.516952	0.526	0.786	2.96841e-197		ATF7IP	3.95331e-08	0.292424	0.33	0.316	0.000965834
INO80D	3.94708e-182	0.608	0.356	0.162	9.6431e-178		ATR	1.22251e-201	-0.592077	0.155	0.366	2.98672e-197		PRDX5	5.73513e-08	0.253037	0.33	0.313	0.00140115
DDX3Y	1.20684e-181	0.639868	0.426	0.23	2.94842e-177		ZNF92	5.48568e-201	-0.566636	0.137	0.339	1.34021e-196		CD24	2.07162e-07	0.25114	0.211	0.187	0.00506117
VAMP2	2.47674e-181	-0.641319	0.461	0.649	6.05094e-177		SMIM14	6.93011e-201	0.836301	0.342	0.144	1.69309e-196		ENSA	2.59132e-07	0.251615	0.336	0.319	0.00633087
H3F3A	4.9102e-181	-0.401999	0.892	0.906	1.19961e-176		USP16	8.62219e-201	-0.520619	0.362	0.615	2.10649e-196		NDUFB9	4.23139e-07	0.262317	0.316	0.299	0.0103377
CCL4	5.23816e-181	0.523275	0.182	0.035	1.27974e-176		ARPC3	4.07617e-200	0.58404	0.755	0.718	9.9585e-196		LSM3	4.55767e-07	0.280206	0.332	0.318	0.0111348
CD79A	8.10364e-181	-0.468949	0.857	0.893	1.9798e-176		EML4	7.85398e-200	-0.489648	0.29	0.544	1.91881e-195		AC092338.3	5.26696e-07	0.283413	0.228	0.206	0.0128677
KRR1	1.46053e-180	0.571937	0.498	0.287	3.56823e-176		DHX36	1.48098e-199	-0.569208	0.28	0.519	3.61819e-195		MYADM	7.76357e-07	0.338851	0.107	0.087	0.0189672
USP16	2.34728e-180	0.554029	0.615	0.402	5.73463e-176		LRRFIP1	2.85816e-198	-0.6337	0.417	0.657	6.98276e-194		HSH2D	7.90854e-07	0.256589	0.212	0.19	0.0193214
GPSM3	5.86043e-180	-0.612037	0.3	0.51	1.43176e-175		ATG3	5.00282e-198	-0.576252	0.132	0.329	1.22224e-193		IGHA1	9.5676e-07	0.524841	0.362	0.333	0.0233746
RNMT	8.98171e-180	0.589657	0.631	0.43	2.19432e-175		EEF1B2	7.76593e-198	-0.407993	0.844	0.959	1.8973e-193		AP2M1	1.27327e-06	0.255856	0.269	0.251	0.0311074
RANGAP1	1.55026e-179	0.510765	0.198	0.047	3.78744e-175		CCL3L1	4.54342e-197	-0.413606	0.009	0.132	1.11e-192		ERGIC3	1.32788e-06	0.282441	0.233	0.213	0.0324414
DHX36	2.95897e-179	0.617588	0.519	0.314	7.22907e-175		GNA13	9.99922e-197	-0.532142	0.133	0.338	2.44291e-192		IQGAP1	1.69626e-06	0.39478	0.41	0.421	0.0414412
ZNF326	2.52475e-178	0.565695	0.405	0.2	6.16821e-174		TPD52	1.10434e-196	0.83999	0.392	0.195	2.69801e-192
AC008875.3	4.53966e-177	0.586295	0.278	0.101	1.10908e-172		SMAD7	1.18848e-196	-0.500376	0.027	0.169	2.90357e-192
AKAP13	2.07827e-176	0.645104	0.625	0.437	5.07743e-172		RPS4X	3.13044e-196	0.402202	0.997	0.994	7.64798e-192
GNLY	2.46511e-176	-0.991217	0.028	0.163	6.02251e-172		NUCKS1	3.15221e-196	-0.570454	0.347	0.591	7.70116e-192
SMG7	5.65793e-176	0.513277	0.255	0.085	1.38229e-171		ZBTB43	4.43087e-196	-0.524898	0.073	0.25	1.08251e-191
HSP90AB1	3.27543e-175	0.519523	0.866	0.765	8.00221e-171		SP100	5.73354e-196	-0.543239	0.52	0.77	1.40076e-191
LINC01138	8.63373e-175	0.513279	0.314	0.123	2.10931e-170		USP25	2.4468e-195	-0.524586	0.06	0.225	5.97777e-191
CACNA1A	1.67484e-174	0.463131	0.173	0.033	4.09179e-170		XIST	4.98286e-195	0.797688	0.18	0.031	1.21736e-190
MTRNR2L12	2.13689e-174	0.474509	0.652	0.426	5.22062e-170		COX7C	1.09134e-194	0.537846	0.821	0.795	2.66625e-190
TCL1A	5.86114e-174	-0.949497	0.146	0.329	1.43193e-169		MED13L	1.27844e-193	-0.545693	0.218	0.438	3.12336e-189
JMJD1C	6.44724e-174	0.614212	0.625	0.43	1.57513e-169		UBXN2A	5.56277e-193	-0.499584	0.099	0.288	1.35904e-188
CAST	7.39338e-174	0.606926	0.604	0.41	1.80628e-169		MS4A1	5.75652e-193	0.589668	0.774	0.703	1.40638e-188
FCRL2	1.08222e-173	-0.563367	0.085	0.258	2.64397e-169		IL6ST	1.30693e-192	-0.47078	0.075	0.252	3.19295e-188
DRAP1	1.77209e-173	0.584723	0.541	0.343	4.3294e-169		BAG1	8.2079e-192	-0.51233	0.169	0.38	2.00527e-187
JARID2	1.8516e-172	0.593436	0.409	0.206	4.52363e-168		PHIP	3.49678e-191	-0.577212	0.282	0.515	8.54298e-187
EZR	5.75611e-172	0.464189	0.821	0.661	1.40628e-167		GAK	4.36168e-191	-0.562219	0.13	0.324	1.0656e-186
LBH	5.88628e-172	-0.52958	0.094	0.271	1.43808e-167		EEF2	9.36878e-191	0.606084	0.845	0.818	2.28889e-186
BAG1	4.82431e-171	0.569261	0.38	0.188	1.17863e-166		SFPQ	9.6815e-191	-0.505182	0.456	0.7	2.36529e-186
PARP8	5.11544e-171	0.521444	0.272	0.099	1.24975e-166		CACNA1A	1.3337e-190	-0.452852	0.03	0.173	3.25836e-186
CYB561A3	1.37415e-170	-0.542879	0.163	0.363	3.35719e-166		ABCA1	6.5009e-189	-0.506216	0.082	0.26	1.58824e-184
RAB21	1.08419e-169	0.605841	0.428	0.232	2.64879e-165		NFAT5	6.7374e-188	-0.525766	0.083	0.256	1.64601e-183
MYD88	1.81175e-169	0.492148	0.223	0.066	4.42629e-165		BAZ2A	1.32173e-187	-0.548967	0.263	0.49	3.22912e-183
SRRM1	1.24151e-168	0.49442	0.749	0.578	3.03313e-164		PPM1K	1.53154e-187	-0.622344	0.398	0.634	3.74171e-183
RPL6	1.64193e-168	-0.273569	0.99	0.995	4.01141e-164		ANXA6	4.14344e-187	0.652038	0.281	0.1	1.01229e-182
USP7	1.53448e-167	0.584544	0.391	0.2	3.7489e-163		IVNS1ABP	5.85743e-187	-0.490524	0.07	0.238	1.43103e-182
NFKBIE	3.06339e-167	0.48603	0.306	0.118	7.48416e-163		CHSY1	8.64531e-187	-0.416409	0.019	0.147	2.11213e-182
HLA-DQA1	8.89827e-167	-0.643848	0.636	0.732	2.17394e-162		RELB	8.66382e-187	-0.452809	0.154	0.365	2.11666e-182
CIITA	9.43702e-167	-0.59903	0.13	0.313	2.30556e-162		GMFG	1.41467e-186	0.791314	0.536	0.365	3.45617e-182
MASTL	5.65862e-166	0.404189	0.163	0.03	1.38246e-161		UBB	2.85888e-186	0.573405	0.839	0.811	6.98453e-182
RASGEF1B	6.41444e-166	0.552588	0.336	0.145	1.56711e-161		IFNB1	3.37935e-186	-0.465336	0.016	0.14	8.25608e-182
ATP5IF1	3.432e-165	-0.541023	0.19	0.391	8.38472e-161		COPA	4.8774e-186	-0.515166	0.172	0.379	1.1916e-181
ANAPC16	4.3565e-165	-0.624033	0.368	0.563	1.06434e-160		AKAP13	3.63904e-185	-0.547067	0.383	0.625	8.89053e-181
ARPC3	1.26845e-164	-0.477435	0.718	0.785	3.09895e-160		RSRC2	4.48356e-185	-0.520888	0.366	0.612	1.09538e-180
TDRD7	1.33891e-164	0.38457	0.14	0.019	3.27108e-160		GABPB1	1.41262e-184	-0.508411	0.153	0.359	3.45117e-180
HLA-DMB	1.52107e-164	-0.656098	0.424	0.602	3.71613e-160		ZFP91	2.26217e-184	-0.528511	0.15	0.349	5.52672e-180
RBM38	2.03725e-163	0.531628	0.566	0.355	4.97721e-159		TSPAN33	8.166e-184	-0.627407	0.122	0.306	1.99504e-179
DYNLT1	3.06432e-163	0.572459	0.326	0.146	7.48644e-159		NAA25	1.99559e-183	-0.470862	0.088	0.265	4.87542e-179
ZBTB10	4.96083e-163	0.524352	0.378	0.178	1.21198e-158		BAZ1A	4.4157e-183	-0.605737	0.222	0.437	1.0788e-178
ANXA6	1.46989e-162	-0.463647	0.1	0.274	3.5911e-158		JARID2	7.0757e-183	-0.547216	0.195	0.409	1.72866e-178
NUP58	8.47031e-162	0.537158	0.318	0.135	2.06938e-157		USP42	4.64619e-182	-0.442921	0.044	0.192	1.13511e-177
GOLGA4	2.13456e-161	0.668655	0.461	0.275	5.21494e-157		GPSM3	5.05746e-182	0.788877	0.486	0.3	1.23559e-177
RPS4Y1	4.43623e-161	0.466178	0.79	0.538	1.08382e-156		HLA-DRB1	6.33029e-182	-0.574441	0.806	0.909	1.54655e-177
COTL1	7.61987e-161	-0.654863	0.304	0.495	1.86161e-156		LCOR	1.10496e-181	-0.54283	0.148	0.345	2.69954e-177
ETV6	1.22966e-160	0.542247	0.303	0.129	3.00417e-156		NLRC5	1.12336e-181	-0.471779	0.079	0.247	2.74449e-177
KDM6B	5.1159e-160	0.604107	0.399	0.202	1.24987e-155		PLPP5	2.70782e-181	0.899466	0.428	0.24	6.61548e-177
GAPDH	9.83084e-160	-0.559701	0.426	0.607	2.40177e-155		MEX3C	3.79106e-181	-0.491456	0.103	0.283	9.26195e-177
GAK	3.07474e-159	0.581645	0.324	0.149	7.51189e-155		H3F3B	1.28251e-179	0.510134	0.978	0.979	3.1333e-175
NOP58	1.1208e-158	0.592508	0.504	0.309	2.73823e-154		ZNF326	1.13106e-178	-0.502231	0.194	0.405	2.7633e-174
FAM76B	1.14134e-158	0.526619	0.309	0.134	2.7884e-154		PSMA2	2.50093e-178	-0.490443	0.327	0.567	6.11002e-174
MED13	1.75524e-157	0.569845	0.339	0.162	4.28823e-153		ASXL1	2.5255e-178	-0.51383	0.232	0.449	6.17005e-174
RCN2	3.20101e-157	0.554399	0.494	0.298	7.82039e-153		DYNLT1	3.81934e-177	-0.514552	0.135	0.326	9.33102e-173
GABPB1-IT1	8.94515e-157	0.571595	0.497	0.3	2.18539e-152		HLA-E	6.78155e-177	-0.415151	0.814	0.935	1.6568e-172
ACAP1	2.42069e-156	-0.541347	0.221	0.415	5.91398e-152		RAB21	2.01713e-176	-0.505152	0.212	0.428	4.92806e-172
PRPF4B	5.57778e-156	0.581162	0.539	0.352	1.36271e-151		EIF5	2.22638e-175	-0.502554	0.414	0.647	5.43927e-171
SMAD7	5.95215e-156	0.458277	0.169	0.037	1.45417e-151		TCF4	3.90586e-175	-0.631734	0.355	0.579	9.54242e-171
PRDX2	7.93571e-156	-0.412469	0.058	0.204	1.93877e-151		KMT2C	5.36625e-175	-0.517563	0.19	0.392	1.31103e-170
H1FX	9.06946e-156	0.855369	0.517	0.322	2.21576e-151		PRDM2	5.59628e-175	-0.515736	0.432	0.673	1.36723e-170
PSMA2	1.05436e-155	0.55247	0.567	0.39	2.57591e-151		HLA-DQA2	8.76778e-175	0.966305	0.357	0.181	2.14206e-170
USP25	1.47659e-155	0.508195	0.225	0.073	3.60745e-151		IL2RG	1.83151e-174	0.779683	0.388	0.203	4.47457e-170
FCRLA	1.54307e-155	-0.424866	0.066	0.219	3.76987e-151		NFKB2	2.5405e-174	-0.511721	0.297	0.53	6.2067e-170
BRK1	2.78285e-155	-0.489383	0.191	0.384	6.79879e-151		FAM76B	4.77413e-174	-0.495328	0.126	0.309	1.16637e-169
BASP1	4.68677e-155	0.648511	0.493	0.31	1.14503e-150		TGFB1	3.16154e-173	-0.584772	0.198	0.397	7.72397e-169
EVI2B	2.12664e-154	-0.58042	0.426	0.608	5.1956e-150		NR3C1	6.76856e-173	-0.514804	0.214	0.427	1.65363e-168
RPL27A	2.12907e-154	-0.413449	0.991	0.997	5.20154e-150		MYD88	7.48728e-173	-0.447126	0.066	0.223	1.82922e-168
HIST1H1C	4.05414e-154	0.629456	0.4	0.209	9.90468e-150		SEPTIN2	9.21207e-173	-0.513816	0.235	0.443	2.2506e-168
ZNF281	5.43101e-154	0.527791	0.309	0.135	1.32685e-149		RBM3	1.27377e-172	-0.433336	0.621	0.823	3.11195e-168
NIPA2	8.28932e-154	0.538475	0.361	0.181	2.02516e-149		CCDC93	2.23052e-172	-0.459786	0.069	0.227	5.44937e-168
NFKBIZ	1.83321e-153	0.499481	0.438	0.237	4.47872e-149		ZNF644	2.5991e-172	-0.502446	0.185	0.388	6.34987e-168
HDAC1	1.88176e-153	-0.436541	0.072	0.226	4.59733e-149		HLA-DPB1	2.6564e-172	0.42837	0.956	0.957	6.48984e-168
CAP1	4.51105e-153	-0.495574	0.141	0.322	1.1021e-148		NOP58	2.3469e-171	-0.52929	0.283	0.504	5.73372e-167
RIF1	6.07215e-153	0.573923	0.327	0.152	1.48349e-148		MARCH6	2.42533e-171	-0.445994	0.187	0.396	5.92533e-167
NFKB2	8.35568e-153	0.554335	0.53	0.334	2.04138e-148		EIF3E	4.88699e-171	0.633485	0.758	0.688	1.19394e-166
PHIP	9.23433e-152	0.594791	0.515	0.327	2.25604e-147		MYL6	1.71062e-170	0.552943	0.753	0.704	4.17921e-166
MTMR6	1.10456e-151	0.48914	0.248	0.09	2.69855e-147		RIPOR2	3.10986e-169	0.773104	0.434	0.251	7.5977e-165
SATB1	3.23406e-151	0.528668	0.277	0.11	7.90114e-147		TTC37	1.75512e-168	-0.522727	0.128	0.306	4.28794e-164
PRKCB	4.10237e-151	-0.629119	0.396	0.571	1.00225e-146		CCL4	6.22626e-168	-0.419314	0.04	0.182	1.52114e-163
NMI	3.02514e-150	0.526123	0.286	0.121	7.39072e-146		LUC7L2	9.86365e-168	-0.476167	0.15	0.341	2.40979e-163
HSH2D	7.53688e-149	0.560561	0.366	0.19	1.84134e-144		SMG7	1.10746e-167	-0.456226	0.09	0.255	2.70563e-163
GNG2	1.04133e-148	0.55117	0.271	0.11	2.54408e-144		PTK2	9.11783e-167	-0.462227	0.058	0.207	2.22758e-162
SNX3	3.49068e-148	-0.585147	0.443	0.613	8.52808e-144		SRRM1	7.80531e-165	-0.443141	0.505	0.749	1.90692e-160
MT-ATP6	5.00283e-148	-0.71864	0.994	0.986	1.22224e-143		MIA3	8.26626e-165	-0.491185	0.141	0.322	2.01953e-160
YME1L1	8.53682e-148	0.506545	0.472	0.28	2.08563e-143		SCAF11	1.69794e-164	-0.477338	0.41	0.649	4.14823e-160
SCIMP	1.11739e-147	-0.391389	0.029	0.15	2.72988e-143		RASGEF1B	1.4992e-163	-0.451575	0.142	0.336	3.66271e-159
SKAP2	4.15032e-147	-0.469288	0.097	0.258	1.01396e-142		VOPP1	4.01779e-163	-0.513333	0.175	0.369	9.81585e-159
STAT2	1.16599e-146	0.50207	0.268	0.107	2.84863e-142		JUN	7.73425e-163	0.725507	0.722	0.613	1.88956e-158
BOD1L1	1.99919e-146	0.632519	0.582	0.411	4.88422e-142		ILF3	1.27027e-162	-0.48055	0.24	0.447	3.10339e-158
APBB1IP	4.10482e-146	-0.457208	0.089	0.245	1.00285e-141		BRWD3	1.71689e-162	-0.431685	0.056	0.2	4.19453e-158
TLR10	2.63734e-145	-0.338456	0.037	0.165	6.44329e-141		PARP15	2.28355e-162	-0.504431	0.159	0.346	5.57894e-158
MEX3C	3.35138e-145	0.501361	0.283	0.12	8.18774e-141		ACSM3	2.69292e-162	-0.515713	0.022	0.141	6.57908e-158
LTA4H	7.9117e-145	-0.517771	0.102	0.263	1.93291e-140		COX4I1	2.78167e-162	-0.361488	0.853	0.956	6.79589e-158
TIPARP	8.16118e-145	0.403211	0.18	0.048	1.99386e-140		RB1CC1	3.69308e-162	-0.492216	0.231	0.44	9.02257e-158
HLA-DQB1	2.51959e-144	0.657613	0.892	0.862	6.15562e-140		TIPARP	3.8638e-162	-0.397016	0.044	0.18	9.43964e-158
MOB1A	5.14614e-144	0.516608	0.597	0.422	1.25725e-139		PPP1CA	7.80409e-162	0.687382	0.341	0.162	1.90662e-157
ODF3B	5.6037e-144	0.402895	0.191	0.054	1.36904e-139		POLD4	3.33822e-161	0.777119	0.399	0.222	8.1556e-157
TPI1	8.56289e-144	-0.462001	0.128	0.298	2.092e-139		AP1G1	5.08985e-161	-0.444927	0.096	0.262	1.2435e-156
SETD2	1.48358e-142	0.564905	0.365	0.194	3.62454e-138		TUT4	5.64312e-161	-0.496706	0.279	0.496	1.37867e-156
RGS19	2.05696e-142	-0.40855	0.078	0.229	5.02536e-138		REC8	5.98817e-161	-0.432142	0.071	0.224	1.46297e-156
EML4	3.5796e-142	0.492589	0.544	0.353	8.74532e-138		SERPINB9	6.50469e-161	-0.469114	0.11	0.285	1.58916e-156
PTK2	5.24892e-142	0.462284	0.207	0.066	1.28236e-137		TRAPPC10	2.6805e-160	-0.493433	0.133	0.306	6.54872e-156
RPL21	8.47238e-142	-0.333637	0.999	1	2.06989e-137		PHF3	3.47775e-160	-0.500017	0.243	0.449	8.4965e-156
SUCO	1.26437e-141	0.456996	0.249	0.096	3.08897e-137		MOB1A	6.24048e-159	-0.45674	0.369	0.597	1.52461e-154
EIF3L	1.71804e-141	-0.584581	0.355	0.534	4.19734e-137		RERE	6.78075e-159	-0.463311	0.176	0.369	1.6566e-154
FTH1	5.12846e-141	0.527324	0.992	0.993	1.25293e-136		DBF4	1.0826e-158	-0.477743	0.159	0.346	2.6449e-154
SRSF4	6.27293e-141	0.562937	0.521	0.345	1.53254e-136		RACK1	1.71038e-158	0.348655	0.967	0.97	4.17862e-154
ZEB2	6.91345e-141	0.533656	0.491	0.301	1.68902e-136		CHD2	1.83723e-158	-0.481551	0.323	0.544	4.48853e-154
BAZ1A	2.21495e-140	0.635285	0.437	0.263	5.41134e-136		HAUS3	8.60238e-158	-0.431453	0.069	0.219	2.10165e-153
PARP1	5.77373e-140	-0.520647	0.181	0.358	1.41058e-135		DTX3L	2.80259e-157	-0.473729	0.084	0.238	6.84702e-153
PARP15	6.13988e-140	0.545142	0.346	0.178	1.50003e-135		VPS37B	4.14684e-157	-0.483666	0.193	0.389	1.01312e-152
BANK1	7.43119e-140	-0.575191	0.458	0.622	1.81551e-135		GABARAP	4.82485e-157	0.724097	0.519	0.358	1.17876e-152
GBP2	3.54826e-139	0.486499	0.201	0.064	8.66876e-135		ADAM17	1.73885e-156	-0.442662	0.159	0.35	4.24818e-152
RPL5	5.44151e-139	-0.25129	0.987	0.991	1.32942e-134		SATB1	1.94357e-156	-0.477402	0.107	0.277	4.74833e-152
GAPT	9.50699e-139	-0.430065	0.086	0.24	2.32265e-134		FCRL1	2.24288e-155	0.755055	0.352	0.18	5.47958e-151
VASP	2.23489e-138	-0.430205	0.085	0.234	5.46006e-134		NFKBIA	2.64805e-155	0.603426	0.878	0.84	6.46946e-151
EIF3E	2.67937e-138	-0.510915	0.688	0.797	6.54597e-134		TOR3A	3.92054e-155	-0.474988	0.127	0.297	9.57828e-151
TTC37	4.84871e-138	0.524607	0.306	0.145	1.18459e-133		TMEM63B	1.82212e-154	-0.330099	0.017	0.126	4.45163e-150
SRSF11	8.43183e-138	0.503842	0.628	0.455	2.05998e-133		PARP8	7.39283e-154	-0.428179	0.106	0.272	1.80614e-149
PRPF40A	5.96102e-137	0.527227	0.511	0.333	1.45634e-132		CCDC71L	1.14776e-153	-0.432471	0.067	0.211	2.8041e-149
FCRL3	1.05946e-136	-0.448196	0.034	0.152	2.58836e-132		KIAA0040	3.35754e-153	-0.532123	0.137	0.307	8.2028e-149
SEPTIN2	4.83886e-136	0.517666	0.443	0.269	1.18218e-131		SUCO	4.66397e-153	-0.442634	0.092	0.249	1.13945e-148
SPIB	6.64402e-136	-0.499507	0.153	0.325	1.6232e-131		H3F3A	5.01955e-153	0.425874	0.872	0.892	1.22633e-148
SIPA1L1	7.22395e-136	0.565061	0.363	0.191	1.76488e-131		BCL7A	8.57564e-153	0.741954	0.287	0.124	2.09511e-148
DBF4	1.89226e-135	0.487093	0.346	0.171	4.62297e-131		CIB1	8.80698e-153	-0.579693	0.304	0.514	2.15163e-148
EIF1B	2.99132e-135	0.431158	0.691	0.504	7.30809e-131		PKN2	4.18667e-152	-0.455634	0.111	0.275	1.02285e-147
TLE4	4.64957e-135	0.517125	0.406	0.227	1.13594e-130		SH3BGRL	4.72167e-152	0.735443	0.437	0.266	1.15355e-147
AKT2	5.19474e-135	0.508784	0.343	0.175	1.26913e-130		RIPK1	4.92202e-152	-0.352469	0.026	0.142	1.2025e-147
RPGR	5.25725e-135	0.556419	0.28	0.121	1.2844e-130		ZNF451	5.14836e-152	-0.449792	0.19	0.384	1.2578e-147
ZC3H15	4.19098e-134	0.471673	0.565	0.386	1.0239e-129		IRF7	8.1356e-152	-0.437794	0.282	0.502	1.98761e-147
NAPA	4.59177e-134	0.481452	0.269	0.116	1.12181e-129		TDRD7	8.39406e-152	-0.354337	0.025	0.14	2.05075e-147
ATG3	6.92099e-134	0.531905	0.329	0.168	1.69087e-129		CDK12	2.65366e-151	-0.432259	0.154	0.334	6.48315e-147
MS4A1	7.69202e-134	-0.525509	0.703	0.768	1.87924e-129		ATP5IF1	3.10422e-151	0.656868	0.365	0.19	7.58393e-147
TUBA4A	2.6796e-133	-0.494242	0.103	0.256	6.54653e-129		NKTR	1.15139e-150	-0.492315	0.266	0.472	2.81296e-146
NAA25	2.7423e-133	0.458062	0.265	0.111	6.69971e-129		TSC22D3	9.03622e-150	0.583974	0.783	0.7	2.20764e-145
KBTBD2	6.19521e-133	0.418033	0.247	0.097	1.51355e-128		KLF6	1.37718e-149	-0.47652	0.557	0.771	3.36458e-145
MARCKSL1	1.50677e-132	-0.524656	0.086	0.23	3.6812e-128		TRABD	2.56756e-149	-0.49357	0.171	0.356	6.2728e-145
BAZ2A	1.7256e-132	0.532849	0.49	0.316	4.21581e-128		AC116366.1	3.1252e-149	-0.392131	0.025	0.139	7.63517e-145
BRWD3	6.78654e-132	0.441576	0.2	0.067	1.65802e-127		PLEKHB2	3.15245e-149	-0.422058	0.092	0.248	7.70176e-145
ARL6IP5	1.11053e-131	-0.469801	0.178	0.349	2.71313e-127		AKT2	4.12503e-149	-0.436964	0.161	0.343	1.00779e-144
CHSY1	3.55658e-131	0.389406	0.147	0.034	8.68908e-127		SNHG8	6.65565e-149	-0.454176	0.481	0.71	1.62604e-144
NCF1	4.56077e-131	-0.583693	0.325	0.498	1.11424e-126		DNAJB6	2.4402e-148	-0.411509	0.293	0.509	5.96165e-144
HNRNPA3	8.6448e-131	0.462686	0.735	0.591	2.11201e-126		IFNGR1	2.88853e-148	-0.418373	0.111	0.279	7.05698e-144
TOMM7	1.82907e-130	-0.366799	0.878	0.91	4.46859e-126		PHF1	3.29388e-148	-0.388736	0.202	0.405	8.04728e-144
DUSP1	2.33075e-130	-0.816304	0.406	0.567	5.69425e-126		TASOR2	6.66437e-148	-0.420066	0.106	0.269	1.62817e-143
SNHG6	6.13852e-130	0.392086	0.842	0.722	1.4997e-125		INTS6	9.07671e-148	-0.449978	0.264	0.479	2.21753e-143
S100A6	7.38679e-130	-0.477192	0.315	0.501	1.80467e-125		RBM26	5.73736e-147	-0.443854	0.249	0.448	1.40169e-142
ZNF92	6.74322e-129	0.493082	0.339	0.175	1.64744e-124		ATP5F1E	1.41588e-146	0.42969	0.817	0.839	3.45914e-142
ATP6V0E1	7.26658e-129	-0.439367	0.233	0.416	1.7753e-124		AGFG1	1.79224e-146	-0.45328	0.088	0.237	4.37863e-142
USP9Y	9.46838e-129	0.550752	0.336	0.179	2.31322e-124		HLA-DMA	7.25735e-146	0.688742	0.699	0.625	1.77304e-141
CENPC	3.82121e-128	0.539377	0.412	0.245	9.33561e-124		ARHGEF3	1.46974e-145	-0.368969	0.044	0.171	3.59073e-141
ARHGAP30	3.86275e-128	-0.424929	0.104	0.255	9.43708e-124		DYNC1LI2	2.10614e-145	-0.429532	0.088	0.238	5.14551e-141
CYTIP	4.47459e-128	0.493205	0.529	0.355	1.09319e-123		KBTBD2	2.26295e-145	-0.39933	0.092	0.247	5.52862e-141
TMEM63B	4.95693e-128	0.312864	0.126	0.022	1.21103e-123		ITGA4	2.59801e-145	-0.51144	0.254	0.448	6.34721e-141
USP42	1.21004e-127	0.406418	0.192	0.063	2.95625e-123		NINJ1	3.75093e-145	-0.356268	0.056	0.195	9.1639e-141
CTSZ	3.66288e-127	-0.47392	0.158	0.321	8.94878e-123		IGLC2	4.96916e-145	0.827348	0.608	0.429	1.21402e-140
SP110	6.05868e-127	0.51248	0.601	0.421	1.4802e-122		PSME1	5.02577e-145	0.642533	0.621	0.521	1.22785e-140
BIN2	7.7928e-127	-0.456023	0.084	0.223	1.90386e-122		AC127502.2	5.04322e-145	-0.387014	0.05	0.183	1.23211e-140
BCL11A	1.89544e-126	0.532649	0.669	0.508	4.63075e-122		RPS6KB1	5.28849e-145	-0.444424	0.091	0.243	1.29203e-140
CLEC2D	2.89124e-126	0.569246	0.649	0.483	7.06358e-122		FUS	8.02265e-145	-0.46421	0.54	0.752	1.96001e-140
TRIM56	3.58131e-126	0.561316	0.37	0.208	8.74949e-122		RCN2	9.43302e-145	-0.410423	0.28	0.494	2.30458e-140
PI4K2B	3.59334e-126	0.365589	0.151	0.038	8.77889e-122		DENND3	1.29372e-144	-0.416493	0.082	0.231	3.16068e-140
CNOT1	5.52765e-126	0.394124	0.54	0.341	1.35046e-121		COMMD2	2.18476e-144	-0.409576	0.167	0.349	5.33758e-140
TAP2	5.93e-126	0.466018	0.28	0.129	1.44876e-121		HVCN1	2.25062e-144	0.672309	0.318	0.152	5.49848e-140
CNOT6L	7.2177e-126	0.527545	0.385	0.221	1.76336e-121		TMEM230	2.30017e-144	0.672985	0.263	0.109	5.61953e-140
SMG1	9.42147e-126	0.534469	0.465	0.297	2.30176e-121		TET2	4.00795e-144	-0.419736	0.078	0.223	9.79182e-140
OSTF1	4.85834e-125	-0.444993	0.111	0.262	1.18694e-120		BRD4	4.9029e-144	-0.471209	0.217	0.405	1.19783e-139
HIST1H1E	5.57393e-125	0.545751	0.278	0.126	1.36177e-120		MASTL	1.02664e-143	-0.349082	0.039	0.163	2.50819e-139
SNHG8	1.10828e-124	0.450776	0.71	0.558	2.70763e-120		IGHD	1.39138e-143	0.771156	0.751	0.693	3.39928e-139
NUCKS1	1.68657e-124	0.519442	0.591	0.424	4.12045e-120		PLEKHM2	4.68969e-143	-0.407309	0.083	0.23	1.14574e-138
RERE	1.88874e-124	0.491861	0.369	0.205	4.61438e-120		GNPTAB	4.88834e-143	-0.407057	0.113	0.276	1.19427e-138
ECH1	2.16658e-124	-0.34858	0.086	0.228	5.29317e-120		HMGN2	8.79184e-143	0.657072	0.662	0.587	2.14793e-138
BCL7A	9.86894e-124	-0.595738	0.124	0.274	2.41108e-119		DDX60L	1.26113e-142	-0.43848	0.081	0.228	3.08106e-138
HAUS3	1.81255e-123	0.409241	0.219	0.082	4.42824e-119		RPRD1B	1.5374e-142	-0.346418	0.039	0.161	3.75602e-138
DEK	3.74616e-123	0.559846	0.479	0.318	9.15226e-119		CUL2	4.72194e-142	-0.416737	0.081	0.226	1.15362e-137
TCF4	6.82762e-123	0.584382	0.579	0.409	1.66806e-118		HMGB2	4.96291e-142	0.781777	0.45	0.287	1.21249e-137
SLC9A8	1.12711e-122	0.34298	0.158	0.042	2.75365e-118		UBR5	5.52759e-142	-0.448851	0.121	0.281	1.35045e-137
IVNS1ABP	2.88812e-122	0.467666	0.238	0.099	7.05596e-118		NEIL1	1.66498e-141	-0.706931	0.191	0.375	4.06772e-137
CASP10	3.6422e-122	0.396094	0.168	0.051	8.89825e-118		SELENOH	2.61785e-141	0.68598	0.475	0.319	6.39568e-137
BTK	4.64102e-122	-0.385795	0.098	0.243	1.13385e-117		ARIH1	4.02656e-141	-0.42813	0.104	0.259	9.83729e-137
TYMP	1.08591e-121	0.480455	0.321	0.164	2.65298e-117		ATP2B1	4.13064e-141	-0.444509	0.328	0.542	1.00916e-136
TMEM230	1.58209e-121	-0.449189	0.109	0.256	3.86521e-117		EAF2	9.22636e-141	0.657472	0.258	0.108	2.25409e-136
AC018755.4	1.66447e-120	0.317867	0.107	0.015	4.06648e-116		STAT4	2.72236e-140	-0.337476	0.023	0.131	6.651e-136
AC116366.1	1.66801e-120	0.361936	0.139	0.032	4.07513e-116		ISG20	6.18387e-140	-0.538367	0.74	0.871	1.51078e-135
ATP8A1	2.38789e-120	0.432209	0.241	0.1	5.83386e-116		CD53	9.19995e-140	0.712291	0.441	0.29	2.24764e-135
BST2	2.84501e-120	0.495886	0.385	0.226	6.95063e-116		NACA	1.20749e-139	-0.292255	0.912	0.974	2.95003e-135
STAP1	5.14566e-120	0.456994	0.325	0.167	1.25714e-115		YME1L1	8.28784e-139	-0.40712	0.27	0.472	2.0248e-134
DNAJB6	2.01798e-119	0.444265	0.509	0.336	4.93012e-115		IGHA1	9.75987e-139	0.922353	0.362	0.202	2.38443e-134
RPS17	2.17801e-119	-0.696155	0.941	0.965	5.32111e-115		CRIP1	1.79818e-138	0.872364	0.425	0.255	4.39312e-134
PRDM2	3.13799e-119	0.491275	0.673	0.521	7.66643e-115		MARCH1	2.86965e-137	0.714933	0.34	0.178	7.01084e-133
RBM3	3.57024e-119	0.352687	0.823	0.694	8.72246e-115		PALM2-AKAP2	3.20308e-137	-0.491906	0.226	0.412	7.82544e-133
REL	3.6538e-119	0.485689	0.688	0.547	8.9266e-115		TENT2	2.68352e-136	-0.380864	0.141	0.31	6.5561e-132
CD53	7.95323e-119	-0.520989	0.29	0.452	1.94305e-114		MIF	4.65576e-136	0.574751	0.639	0.544	1.13745e-131
RB1CC1	1.59332e-118	0.500186	0.44	0.274	3.89263e-114		C1orf162	4.99555e-136	0.621366	0.239	0.093	1.22046e-131
TRAPPC10	5.04595e-118	0.459187	0.306	0.157	1.23278e-113		EEF1G	6.1907e-136	0.378172	0.963	0.966	1.51245e-131
GEN1	6.33446e-118	0.46185	0.222	0.09	1.54757e-113		MT-ND4L	9.92249e-136	-0.370804	0.48	0.756	2.42416e-131
S100A4	9.65038e-118	-0.651805	0.213	0.375	2.35769e-113		GOLGB1	1.43804e-135	-0.499434	0.173	0.345	3.51328e-131
TUBB	9.91923e-118	-0.374903	0.074	0.206	2.42337e-113		ECH1	2.92701e-135	0.531154	0.229	0.086	7.15097e-131
JCHAIN	1.23142e-117	-0.779478	0.183	0.338	3.00849e-113		USP9X	6.21616e-135	-0.397856	0.1	0.249	1.51867e-130
SEC61B	6.34808e-117	0.436109	0.627	0.463	1.5509e-112		GTPBP4	1.07762e-134	-0.419914	0.135	0.296	2.63273e-130
PLAC8	6.69908e-117	-0.528714	0.379	0.542	1.63665e-112		ZNF207	1.56531e-134	-0.402041	0.315	0.522	3.82421e-130
ZBTB43	7.21109e-117	0.475637	0.25	0.11	1.76174e-112		RIOK1	1.60424e-134	-0.346159	0.068	0.205	3.91932e-130
SMIM14	1.05775e-116	-0.462439	0.144	0.299	2.58418e-112		POU2F2	2.45809e-134	0.696672	0.366	0.204	6.00537e-130
NKG7	1.09477e-116	-0.700947	0.027	0.127	2.67464e-112		ZC3H7A	2.45955e-134	-0.408998	0.149	0.315	6.00893e-130
EZH2	2.5712e-116	0.376131	0.231	0.092	6.2817e-112		NDUFA3	5.00341e-134	0.639856	0.339	0.179	1.22238e-129
TBC1D10C	2.636e-116	-0.456728	0.21	0.374	6.44002e-112		ZFAS1	5.35753e-134	-0.389582	0.705	0.886	1.3089e-129
EIF5	3.47783e-116	0.457646	0.647	0.497	8.4967e-112		DERL1	1.16415e-133	-0.388657	0.142	0.308	2.84413e-129
MED13L	4.70218e-116	0.475791	0.438	0.276	1.14879e-111		UVRAG	3.56537e-133	-0.420157	0.212	0.395	8.71056e-129
COX4I1	7.09545e-116	0.267421	0.956	0.91	1.73349e-111		AC018755.4	4.70885e-133	-0.299864	0.014	0.107	1.15042e-128
HNRNPH3	8.18474e-116	0.413771	0.604	0.433	1.99961e-111		BTG3	4.88103e-133	-0.376703	0.161	0.338	1.19248e-128
GLIPR1	1.03853e-115	-0.428508	0.102	0.243	2.53724e-111		SNHG17	5.55957e-133	-0.400779	0.093	0.239	1.35826e-128
SYK	1.18076e-115	-0.429319	0.106	0.247	2.88472e-111		SC5D	1.26055e-132	-0.425476	0.068	0.204	3.07965e-128
RNF213-AS1	1.19683e-115	0.308712	0.112	0.019	2.92397e-111		CUL3	1.74943e-132	-0.399243	0.21	0.392	4.27404e-128
UVRAG	1.81417e-115	0.478088	0.395	0.236	4.43219e-111		ANXA2R	2.66055e-132	-0.377593	0.06	0.19	6.5e-128
SCO2	4.4273e-115	0.403991	0.21	0.081	1.08163e-110		RBM39	3.14127e-132	-0.314812	0.71	0.876	7.67443e-128
TAF1D	4.76971e-115	0.461249	0.603	0.443	1.16529e-110		RANBP2	3.80695e-132	-0.425665	0.127	0.283	9.30077e-128
BIRC2	5.91164e-115	0.418379	0.349	0.186	1.44427e-110		MTMR6	4.20953e-132	-0.384319	0.098	0.248	1.02843e-127
SUN2	1.00641e-114	-0.366388	0.09	0.226	2.45876e-110		CDC42SE2	4.71244e-132	-0.380379	0.398	0.61	1.1513e-127
LNPEP	1.7691e-114	0.498828	0.38	0.222	4.32209e-110		TP53BP2	8.67454e-132	-0.368993	0.052	0.176	2.11928e-127
CNP	4.66109e-114	0.370306	0.181	0.062	1.13875e-109		SMU1	9.30008e-132	-0.408928	0.146	0.308	2.2721e-127
LSM10	7.09471e-114	-0.387283	0.11	0.253	1.73331e-109		TOPORS	1.73884e-131	-0.397033	0.098	0.248	4.24816e-127
DHX58	8.22625e-114	0.306486	0.108	0.018	2.00975e-109		CCND3	1.84582e-131	0.723851	0.33	0.174	4.50953e-127
SAMD4A	1.02813e-113	0.312143	0.123	0.025	2.51183e-109		ZFY	2.0558e-131	-0.398895	0.066	0.196	5.02252e-127
CDC42SE2	1.3064e-113	0.423517	0.61	0.449	3.19167e-109		IRF4	3.32823e-131	-0.420343	0.079	0.214	8.13119e-127
MGST3	4.98031e-113	-0.342801	0.083	0.215	1.21674e-108		HIST1H1E	9.1075e-131	-0.565082	0.129	0.278	2.22505e-126
IFITM3	1.77014e-112	0.294252	0.104	0.016	4.32464e-108		STAG2	1.23485e-130	-0.442612	0.201	0.377	3.01687e-126
AIM2	2.10927e-112	-0.297733	0.025	0.119	5.15316e-108		OSTF1	2.51411e-130	0.593694	0.258	0.111	6.14222e-126
TENT2	2.33013e-112	0.426921	0.31	0.16	5.69273e-108		NFKBIZ	5.10862e-130	-0.361888	0.239	0.438	1.24809e-125
UTRN	2.41537e-112	0.504962	0.445	0.286	5.90098e-108		N4BP2L2	5.34616e-130	-0.423152	0.503	0.716	1.30612e-125
YPEL3	2.53342e-112	-0.469017	0.25	0.415	6.1894e-108		ZNF800	6.55949e-130	-0.422896	0.162	0.33	1.60255e-125
AC245297.3	3.30351e-112	0.428959	0.374	0.213	8.0708e-108		BIRC2	7.62456e-130	-0.409004	0.175	0.349	1.86276e-125
ZC3H7A	3.57893e-112	0.449962	0.315	0.166	8.74369e-108		ARPC5L	1.00973e-129	-0.485445	0.155	0.314	2.46687e-125
IGFLR1	5.71731e-112	-0.398383	0.068	0.191	1.3968e-107		MAP3K2	2.94524e-129	-0.428895	0.194	0.37	7.19552e-125
ATR	1.13645e-111	0.511238	0.366	0.213	2.77645e-107		AP2M1	4.53093e-129	0.592501	0.269	0.121	1.10695e-124
EIF2S3	1.14781e-111	-0.505798	0.337	0.5	2.80421e-107		DHX9	8.67275e-129	-0.418385	0.174	0.342	2.11884e-124
SLC37A1	1.26142e-111	0.384275	0.189	0.068	3.08179e-107		TRAPPC1	1.02007e-128	0.622852	0.331	0.173	2.49213e-124
SCLT1	1.64206e-111	0.38449	0.181	0.063	4.01172e-107		MORC3	1.09819e-128	-0.424814	0.12	0.272	2.683e-124
GADD45B	1.67176e-111	0.280087	0.428	0.242	4.08428e-107		CIAO2A	2.08e-128	0.589405	0.231	0.092	5.08165e-124
TSTD1	1.80898e-111	-0.543949	0.271	0.435	4.41951e-107		PRPF4B	2.25907e-128	-0.396521	0.332	0.539	5.51914e-124
GNB4	3.97329e-111	0.439202	0.222	0.092	9.70714e-107		HSP90AB1	3.43346e-128	-0.428755	0.708	0.866	8.38828e-124
AP1G1	4.85794e-111	0.427961	0.262	0.123	1.18684e-106		MLLT6	5.07139e-128	-0.432804	0.129	0.283	1.23899e-123
APOBEC3C	1.06088e-110	-0.388284	0.093	0.226	2.59183e-106		NT5C3A	1.05336e-127	-0.445272	0.288	0.482	2.57346e-123
GOLGB1	2.37705e-110	0.571689	0.345	0.198	5.80736e-106		ARAP2	1.78973e-127	-0.423315	0.109	0.255	4.37248e-123
RNF103	3.39423e-110	0.344951	0.212	0.083	8.29244e-106		RNF149	2.19133e-127	-0.402432	0.099	0.244	5.35363e-123
GLS	4.54082e-110	0.496428	0.407	0.257	1.10937e-105		RBM27	2.56045e-127	-0.378083	0.192	0.368	6.25544e-123
FCRL1	6.0302e-110	-0.569709	0.18	0.333	1.47324e-105		AC095055.1	2.79522e-127	-0.286275	0.021	0.119	6.829e-123
HLA-C	9.01259e-110	0.323867	0.984	0.948	2.20187e-105		ENY2	5.23504e-127	-0.394103	0.246	0.432	1.27897e-122
TOR3A	2.16732e-109	0.411095	0.297	0.151	5.29499e-105		SNRPA1	6.03175e-127	-0.336205	0.258	0.452	1.47362e-122
KRAS	6.59373e-109	0.453622	0.401	0.242	1.61092e-104		CD38	1.04862e-126	-0.554358	0.121	0.271	2.56189e-122
PLEKHB2	6.88065e-109	0.404706	0.248	0.112	1.68101e-104		MT-ATP8	2.75492e-126	-0.42731	0.226	0.406	6.73055e-122
TPD52	1.17253e-108	-0.511587	0.195	0.349	2.86461e-104		DEK	3.07708e-126	-0.468633	0.289	0.479	7.51762e-122
MSI2	1.2814e-108	0.501387	0.336	0.188	3.13059e-104		VCPIP1	4.13297e-126	-0.358545	0.057	0.18	1.00973e-121
MT-ND3	1.33948e-108	0.268405	0.998	0.998	3.27249e-104		PI4K2B	4.13495e-126	-0.339057	0.04	0.151	1.01021e-121
MEAF6	2.07796e-108	-0.362447	0.107	0.247	5.07666e-104		ARFGEF2	4.35003e-126	-0.366608	0.064	0.191	1.06275e-121
C16orf54	1.07022e-107	-0.250759	0.034	0.134	2.61465e-103		OGFR	9.49065e-126	-0.410221	0.122	0.271	2.31866e-121
CREBRF	1.07365e-107	0.524829	0.466	0.313	2.62303e-103		TBCA	2.20874e-125	0.681105	0.422	0.271	5.39617e-121
SELENOH	1.23792e-107	-0.471674	0.319	0.48	3.02436e-103		C1GALT1	2.50961e-125	-0.433048	0.131	0.282	6.13123e-121
JUP	2.56758e-107	0.361627	0.153	0.046	6.27285e-103		UBXN4	5.039e-125	-0.388895	0.298	0.492	1.23108e-120
POLR2L	7.04168e-107	-0.443092	0.159	0.31	1.72035e-102		NCOA3	7.46968e-125	-0.4414	0.277	0.462	1.82492e-120
ZBTB7A	8.14646e-107	-0.458803	0.191	0.348	1.99026e-102		HERPUD1	1.01071e-124	0.85391	0.639	0.565	2.46927e-120
LINC02397	1.96521e-106	-0.589499	0.146	0.288	4.8012e-102		OTUD4	2.88616e-124	-0.35654	0.082	0.217	7.05117e-120
CCM2	4.48458e-106	-0.348208	0.083	0.21	1.09563e-101		NRROS	1.45352e-123	-0.331733	0.088	0.23	3.55108e-119
ALOX5AP	6.63389e-106	-0.374366	0.088	0.218	1.62073e-101		YTHDC2	1.8795e-123	-0.408486	0.095	0.235	4.5918e-119
FGR	7.92988e-106	-0.294217	0.024	0.114	1.93735e-101		MT-ND5	7.92426e-123	-0.279793	0.78	0.942	1.93598e-118
BCAS4	1.00193e-105	-0.38378	0.092	0.223	2.44782e-101		SREK1	1.12635e-122	-0.395032	0.269	0.458	2.75178e-118
KMT2E	1.22211e-105	0.407298	0.722	0.586	2.98573e-101		USP34	1.63924e-122	-0.3976	0.228	0.406	4.00482e-118
ASXL1	3.29932e-105	0.470758	0.449	0.295	8.06057e-101		SLC38A1	2.82366e-122	-0.397065	0.304	0.496	6.89848e-118
ENY2	3.34926e-105	0.452105	0.432	0.278	8.18257e-101		SLC25A3	8.47143e-122	-0.368746	0.346	0.55	2.06966e-117
CAT	4.33307e-105	-0.286699	0.05	0.16	1.05861e-100		GMFB	1.17698e-121	-0.346434	0.121	0.274	2.87547e-117
N4BP2L2	4.41281e-105	0.446663	0.716	0.577	1.07809e-100		ATAD2B	1.28014e-121	-0.380553	0.081	0.213	3.1275e-117
ANXA4	7.69476e-105	-0.357933	0.038	0.138	1.87991e-100		SPATS2L	1.46787e-121	-0.372649	0.066	0.191	3.58616e-117
TP53BP2	7.72004e-105	0.35815	0.176	0.062	1.88608e-100		TLK2	1.66542e-121	-0.408127	0.109	0.25	4.06879e-117
RPS6KB1	2.98514e-104	0.404759	0.243	0.112	7.293e-100		RAB14	1.67979e-121	-0.378477	0.163	0.325	4.10389e-117
PPP1R18	4.78512e-104	-0.300757	0.06	0.175	1.16905e-99		USP47	4.74143e-121	-0.398083	0.117	0.262	1.15838e-116
RBM26	6.79912e-104	0.481825	0.448	0.302	1.66109e-99		LAT2	5.18824e-121	0.520803	0.233	0.095	1.26754e-116
CCDC71L	1.09374e-103	0.379981	0.211	0.088	2.67213e-99		FTH1	6.93008e-121	-0.560529	0.988	0.992	1.69309e-116
TET2	1.24812e-103	0.392615	0.223	0.098	3.04929e-99		CNN2	7.41743e-121	0.609587	0.323	0.172	1.81215e-116
METTL8	1.26767e-103	-0.313553	0.029	0.122	3.09705e-99		RNASET2	9.81384e-121	0.648744	0.554	0.439	2.39762e-116
SIN3A	1.36814e-103	0.42074	0.313	0.169	3.34251e-99		NIPBL	1.58306e-120	-0.382229	0.205	0.378	3.86756e-116
TNFRSF1B	1.63772e-103	-0.283392	0.028	0.122	4.0011e-99		FBXO7	1.73665e-120	-0.354067	0.186	0.354	4.24281e-116
RPS20	1.67085e-103	-0.30673	0.988	0.994	4.08205e-99		HERC6	1.93155e-120	-0.3392	0.056	0.177	4.71898e-116
PIM3	1.92583e-103	0.405494	0.471	0.299	4.70499e-99		CXXC5	2.17042e-120	0.634125	0.353	0.2	5.30256e-116
NSRP1	2.87821e-103	0.473278	0.372	0.221	7.03177e-99		USP14	2.93419e-120	-0.396611	0.103	0.242	7.16853e-116
C1orf162	4.08344e-103	-0.428424	0.093	0.221	9.97626e-99		MIER1	3.48876e-120	-0.398933	0.18	0.344	8.52338e-116
GNA13	4.81766e-103	0.427967	0.338	0.189	1.177e-98		ODF2L	6.21836e-120	-0.424142	0.154	0.311	1.51921e-115
ADAM17	6.17738e-103	0.44126	0.35	0.202	1.5092e-98		TNKS2	7.89369e-120	-0.350815	0.095	0.234	1.92851e-115
ILF3	6.24736e-103	0.445559	0.447	0.294	1.52629e-98		RNF103	8.35194e-120	-0.339627	0.08	0.212	2.04046e-115
ZNF451	7.38532e-103	0.424355	0.384	0.23	1.80431e-98		RRAGC	9.44684e-120	-0.371477	0.108	0.251	2.30796e-115
SNRPA1	1.19767e-102	0.354157	0.452	0.286	2.92603e-98		CNOT1	1.1177e-119	-0.327873	0.331	0.54	2.73066e-115
PDLIM2	2.38123e-102	-0.278108	0.046	0.151	5.81759e-98		AC245297.3	1.25571e-119	-0.33742	0.196	0.374	3.06783e-115
ZFP91	2.96485e-102	0.441553	0.349	0.201	7.24343e-98		GNA12	1.86114e-119	-0.396766	0.072	0.197	4.54696e-115
CIR1	7.69813e-102	0.42057	0.474	0.314	1.88073e-97		STK24	2.72358e-119	-0.402481	0.129	0.276	6.65398e-115
BISPR	1.66373e-101	0.321751	0.154	0.049	4.06467e-97		PNKD	2.73708e-119	0.476156	0.183	0.062	6.68697e-115
ENDOD1	2.4618e-101	0.317983	0.139	0.04	6.01441e-97		RBM17	4.98647e-119	-0.378323	0.262	0.445	1.21825e-114
MEF2A	6.22638e-101	0.456762	0.37	0.223	1.52117e-96		MFSD14A	9.78599e-119	-0.311322	0.095	0.235	2.39081e-114
NR3C1	6.25295e-101	0.472965	0.427	0.275	1.52766e-96		RAB8B	1.62009e-118	-0.380774	0.131	0.281	3.95805e-114
TRAPPC1	6.80773e-101	-0.368926	0.173	0.325	1.6632e-96		MTCH1	2.41618e-118	-0.408412	0.165	0.322	5.90298e-114
CUL2	7.62702e-101	0.410942	0.226	0.102	1.86336e-96		TCERG1	5.01657e-118	-0.378111	0.131	0.28	1.2256e-113
MT-ATP8	9.25052e-101	0.427145	0.406	0.253	2.25999e-96		SIN3A	9.92736e-118	-0.368506	0.154	0.313	2.42535e-113
IL2RG	1.65382e-100	-0.435515	0.203	0.353	4.04045e-96		MEF2A	1.10108e-117	-0.413428	0.203	0.37	2.69005e-113
LYZ	3.10209e-100	-0.591578	0.095	0.221	7.57872e-96		CDC73	3.61101e-117	-0.36651	0.108	0.247	8.82205e-113
DPY30	5.01212e-100	-0.266975	0.041	0.141	1.22451e-95		MKNK2	4.43856e-117	-0.439095	0.331	0.519	1.08438e-112
OAS1	7.88589e-100	0.42733	0.199	0.083	1.9266e-95		KCMF1	8.52865e-117	-0.375876	0.094	0.226	2.08363e-112
RIPK2	2.87271e-99	0.339459	0.243	0.11	7.01831e-95		NMI	1.02387e-116	-0.419305	0.139	0.286	2.50143e-112
GABARAPL2	3.04944e-99	-0.417628	0.209	0.365	7.45009e-95		STAU1	1.26516e-116	-0.37927	0.117	0.258	3.09092e-112
IGHM	4.45204e-99	-0.515639	0.894	0.846	1.08768e-94		CORO7	2.05954e-116	-0.38515	0.111	0.251	5.03166e-112
TUT4	6.19267e-99	0.472295	0.496	0.348	1.51293e-94		VPS13A	3.34583e-116	-0.364273	0.105	0.244	8.17421e-112
GAS5	1.62607e-98	-0.403364	0.777	0.82	3.97264e-94		PPP1R16B	4.28783e-116	-0.361311	0.058	0.175	1.04756e-111
ARAP2	1.7458e-98	0.413336	0.255	0.124	4.26515e-94		TRAF3IP3	4.97902e-116	0.539967	0.294	0.146	1.21642e-111
TRIB1	1.9037e-98	0.282262	0.117	0.028	4.65093e-94		BCOR	5.61363e-116	-0.304193	0.027	0.124	1.37147e-111
MYBL2	2.7511e-98	0.257693	0.11	0.024	6.72122e-94		ADAM28	5.86069e-116	-0.474341	0.283	0.471	1.43183e-111
KMT2C	3.04071e-98	0.446198	0.392	0.248	7.42875e-94		TFG	1.20434e-115	-0.354795	0.12	0.263	2.94232e-111
HIST2H2AC	3.19434e-98	0.356125	0.206	0.086	7.80409e-94		EIF3A	1.45691e-115	-0.392891	0.263	0.44	3.55938e-111
NEAT1	5.7135e-98	0.547244	0.684	0.528	1.39587e-93		GRK5	1.8005e-115	-0.371287	0.065	0.186	4.39881e-111
VPS13A	7.23999e-98	0.394701	0.244	0.117	1.7688e-93		RASGRP3	2.32226e-115	-0.380492	0.153	0.308	5.67352e-111
RIOK1	1.67666e-97	0.324107	0.205	0.085	4.09625e-93		DCP1A	4.74656e-115	-0.320832	0.144	0.301	1.15963e-110
PDLIM1	2.22076e-97	-0.427736	0.225	0.376	5.42553e-93		ICE1	5.65482e-115	-0.359815	0.078	0.205	1.38153e-110
NDUFA11	2.74034e-97	-0.403406	0.203	0.355	6.69493e-93		KDM6B	6.52203e-115	-0.435221	0.225	0.399	1.5934e-110
FBXO6	3.21253e-97	0.279615	0.126	0.033	7.84852e-93		SLC25A6	1.40959e-114	0.587614	0.739	0.703	3.44378e-110
SFPQ	3.63283e-97	0.395353	0.7	0.569	8.87537e-93		FKBP1A	1.93063e-114	0.657914	0.314	0.172	4.71671e-110
ZFY	4.07047e-97	0.375861	0.196	0.081	9.94455e-93		CDK11A	2.19045e-114	-0.376001	0.174	0.33	5.35148e-110
LAT2	6.90992e-97	-0.347784	0.095	0.22	1.68816e-92		NSRP1	2.19566e-114	-0.397906	0.205	0.372	5.36421e-110
CTSS	8.88178e-97	-0.50985	0.387	0.528	2.16991e-92		CNP	2.95485e-114	-0.327015	0.063	0.181	7.219e-110
PNKD	9.85843e-97	-0.2931	0.062	0.171	2.40851e-92		CASP10	4.22816e-114	-0.352453	0.056	0.168	1.03298e-109
PTBP2	1.21308e-96	0.320247	0.179	0.067	2.96367e-92		WAC	4.54522e-114	-0.359514	0.298	0.486	1.11044e-109
RPL31	1.58883e-96	-0.648769	0.95	0.978	3.88168e-92		NFKBIE	5.20315e-114	-0.319114	0.146	0.306	1.27118e-109
IFNGR1	2.11992e-96	0.38446	0.279	0.142	5.17918e-92		S100A4	6.01606e-114	0.774484	0.358	0.213	1.46978e-109
SETX	3.02215e-96	0.509353	0.375	0.235	7.38341e-92		STAT2	3.18886e-113	-0.373947	0.124	0.268	7.79071e-109
MYO1F	4.04524e-96	-0.318913	0.049	0.15	9.88293e-92		SNX8	7.30588e-113	-0.348959	0.061	0.179	1.7849e-108
SELENOW	5.8881e-96	-0.338297	0.084	0.202	1.43852e-91		ZNF639	1.65566e-112	-0.348608	0.138	0.288	4.04494e-108
PLP2	6.50474e-96	-0.435296	0.188	0.333	1.58917e-91		KLF13	3.34287e-112	-0.41856	0.196	0.352	8.16696e-108
PIK3IP1	8.15495e-96	0.474876	0.373	0.227	1.99234e-91		PMEPA1	4.91889e-112	-0.475276	0.062	0.176	1.20173e-107
LRRFIP1	1.1122e-95	0.483677	0.657	0.522	2.71721e-91		CAPG	1.17101e-111	0.544605	0.232	0.101	2.86091e-107
GMFG	1.15325e-95	-0.466583	0.365	0.514	2.8175e-91		CREBRF	1.33101e-111	-0.421213	0.288	0.466	3.25179e-107
ELK4	1.15556e-95	0.458591	0.31	0.176	2.82316e-91		SAMD4A	2.04281e-111	-0.280699	0.028	0.123	4.9908e-107
NFAT5	1.38698e-95	0.422397	0.256	0.128	3.38852e-91		U2SURP	2.16787e-111	-0.34882	0.296	0.481	5.29633e-107
TCAF2	1.51455e-95	0.267812	0.102	0.021	3.70019e-91		ZC3H7B	2.3377e-111	-0.347318	0.041	0.144	5.71123e-107
RALGPS2	1.91482e-95	-0.588209	0.361	0.5	4.67809e-91		GAPT	3.68437e-111	0.48122	0.215	0.086	9.00127e-107
CCDC93	2.01301e-95	0.385059	0.227	0.104	4.91799e-91		HNRNPA3	4.54974e-111	-0.363498	0.525	0.735	1.11155e-106
CCDC6	3.81419e-95	0.402313	0.241	0.115	9.31845e-91		AP1S3	6.047e-111	-0.282058	0.084	0.217	1.47734e-106
TUBA1A	5.75939e-95	-0.425228	0.19	0.342	1.40708e-90		UBE2Z	9.2792e-111	-0.362725	0.1	0.232	2.267e-106
CDK17	6.76051e-95	0.349473	0.194	0.079	1.65166e-90		GNG2	1.21221e-110	-0.415945	0.13	0.271	2.96156e-106
KLF2	1.95523e-94	-0.390775	0.48	0.612	4.77682e-90		RBCK1	1.29961e-110	-0.359888	0.227	0.397	3.17509e-106
RBM25	2.96036e-94	0.424718	0.635	0.492	7.23245e-90		FTL	1.39412e-110	0.292954	0.975	0.965	3.40598e-106
AC127502.2	3.5951e-94	0.361956	0.183	0.072	8.78319e-90		CDK17	1.59799e-110	-0.331322	0.073	0.194	3.90405e-106
SARAF	3.936e-94	0.390244	0.827	0.726	9.61603e-90		NSF	2.61642e-110	-0.353311	0.064	0.18	6.39217e-106
ZC3H7B	4.10081e-94	0.357834	0.144	0.047	1.00187e-89		HSP90AA1	4.95616e-110	-0.368537	0.621	0.821	1.21084e-105
LINC00926	4.92916e-94	-0.532607	0.504	0.614	1.20424e-89		FCGR2B	1.02658e-109	0.482881	0.187	0.069	2.50803e-105
BTN3A2	1.84661e-93	-0.289651	0.064	0.173	4.51146e-89		NAPA	5.15141e-109	-0.330367	0.125	0.269	1.25854e-104
HSD17B11	2.17656e-93	-0.448001	0.116	0.243	5.31756e-89		ATP8A1	9.64142e-109	-0.330253	0.105	0.241	2.3555e-104
AC253572.2	2.57431e-93	0.507177	0.259	0.132	6.2893e-89		UBA6	1.1145e-108	-0.352318	0.128	0.271	2.72283e-104
GNB2	5.07901e-93	-0.339575	0.108	0.234	1.24085e-88		SLC37A1	1.39412e-108	-0.333553	0.07	0.189	3.40597e-104
SEMA4B	6.32338e-93	-0.282786	0.047	0.147	1.54487e-88		PARP1	1.75771e-108	0.571191	0.322	0.181	4.29427e-104
ATF7IP	7.44348e-93	0.497449	0.455	0.316	1.81852e-88		RWDD1	1.82861e-108	-0.335737	0.275	0.455	4.46749e-104
NEDD8	8.57861e-93	-0.399846	0.234	0.385	2.09584e-88		NGLY1	2.22775e-108	-0.361903	0.228	0.392	5.44261e-104
GRK5	8.88671e-93	0.36941	0.186	0.075	2.17111e-88		EFR3A	2.27669e-108	-0.328879	0.064	0.179	5.56218e-104
GGNBP2	1.24542e-92	0.42268	0.565	0.419	3.04269e-88		KDM5A	2.54042e-108	-0.376035	0.181	0.337	6.20649e-104
RIPK1	1.43103e-92	0.306472	0.142	0.046	3.49616e-88		RNF213-AS1	2.84644e-108	-0.287759	0.023	0.112	6.95414e-104
PYCARD	1.52192e-92	-0.314626	0.077	0.19	3.7182e-88		SLC9A8	2.86513e-108	-0.286383	0.049	0.158	6.9998e-104
CSK	1.93184e-92	-0.386416	0.169	0.309	4.71969e-88		ZBTB10	4.00601e-108	-0.336186	0.206	0.378	9.78708e-104
SPI1	1.95509e-92	-0.293665	0.065	0.174	4.77648e-88		TLE4	8.92107e-108	-0.38493	0.237	0.406	2.17951e-103
FCGR2B	2.04592e-92	-0.333224	0.069	0.178	4.99838e-88		PCF11	1.75677e-107	-0.355673	0.196	0.355	4.29195e-103
ERO1B	3.23492e-92	0.382367	0.272	0.141	7.90324e-88		PLEKHG1	1.8209e-107	-0.377064	0.118	0.256	4.44864e-103
CD27	3.27342e-92	-0.270454	0.05	0.151	7.9973e-88		TAP2	3.15233e-107	-0.360862	0.139	0.28	7.70146e-103
MIA3	3.95069e-92	0.43344	0.322	0.187	9.65194e-88		POU2F1	3.22524e-107	-0.394784	0.111	0.245	7.87958e-103
IRF4	4.88617e-92	0.360698	0.214	0.095	1.19374e-87		TMEM154	4.90174e-107	0.49394	0.236	0.106	1.19754e-102
MARCH9	4.90345e-92	-0.30572	0.077	0.192	1.19796e-87		RBM43	5.16016e-107	-0.32363	0.049	0.154	1.26068e-102
PLEKHO1	6.36449e-92	0.513893	0.44	0.307	1.55491e-87		SKAP2	5.36221e-107	0.486656	0.224	0.097	1.31004e-102
RELB	1.21862e-91	0.34261	0.365	0.215	2.9772e-87		ERVK13-1	7.80966e-107	-0.298004	0.03	0.124	1.90798e-102
CIAO2A	1.8872e-91	-0.365353	0.092	0.21	4.61063e-87		AC004687.1	8.87254e-107	-0.370738	0.173	0.33	2.16765e-102
DENND3	2.13124e-91	0.369655	0.231	0.109	5.20683e-87		SLC25A28	9.80159e-107	-0.342844	0.065	0.177	2.39463e-102
COPA	2.39128e-91	0.410061	0.379	0.24	5.84214e-87		SMARCE1	1.28459e-106	-0.359881	0.302	0.48	3.13839e-102
SNRNP25	3.51643e-91	-0.272227	0.046	0.143	8.591e-87		KMT2E	4.39662e-105	-0.344001	0.523	0.722	1.07414e-100
MIF	4.43039e-91	-0.37633	0.544	0.671	1.08239e-86		P2RX5	5.2889e-105	0.630321	0.458	0.33	1.29213e-100
TNFRSF13B	5.30741e-91	-0.3476	0.071	0.178	1.29665e-86		TBC1D15	1.36828e-104	-0.351126	0.112	0.244	3.34284e-100
AP2M1	5.72915e-91	-0.336644	0.121	0.251	1.39969e-86		NUP153	1.50009e-104	-0.288568	0.092	0.221	3.66487e-100
TRMT112	6.68215e-91	-0.353261	0.216	0.368	1.63252e-86		NBN	1.85157e-104	-0.340961	0.077	0.194	4.52356e-100
PTPN2	1.55483e-90	0.428108	0.442	0.299	3.79861e-86		ERO1B	1.88213e-104	-0.357571	0.132	0.272	4.59823e-100
UHRF2	1.75225e-90	0.422021	0.269	0.143	4.28093e-86		GNB4	1.9094e-104	-0.367998	0.096	0.222	4.66485e-100
FLI1	1.80089e-90	-0.303152	0.058	0.161	4.39975e-86		MAPK8	2.88378e-104	-0.298374	0.057	0.168	7.04535e-100
IGHA1	2.05385e-90	-0.397512	0.202	0.333	5.01775e-86		CNOT4	4.61547e-104	-0.336487	0.137	0.279	1.12761e-99
USPL1	2.46959e-90	0.299403	0.178	0.07	6.03345e-86		PTPN6	4.62616e-104	0.504395	0.255	0.122	1.13022e-99
SREBF1	2.94311e-90	0.29915	0.139	0.044	7.19031e-86		GDI2	8.38972e-104	0.577428	0.326	0.188	2.04969e-99
CELF2	3.10394e-90	-0.444699	0.292	0.44	7.58325e-86		IGLC3	8.90357e-104	0.486608	0.46	0.312	2.17523e-99
SC5D	3.33155e-90	0.413341	0.204	0.089	8.13931e-86		KPNA4	1.57777e-103	-0.363455	0.149	0.29	3.85465e-99
AGFG1	6.8904e-90	0.391675	0.237	0.117	1.68339e-85		AC002558.3	5.02777e-103	-0.314318	0.078	0.198	1.22833e-98
CD37	9.45093e-90	-0.309408	0.939	0.935	2.30896e-85		SF1	6.10041e-103	-0.326595	0.561	0.773	1.49039e-98
ITGB2	9.83354e-90	-0.387228	0.111	0.235	2.40243e-85		ELK4	9.57114e-103	-0.343439	0.161	0.31	2.33833e-98
CDK12	1.2416e-89	0.389692	0.334	0.198	3.03336e-85		ATXN7	9.62905e-103	-0.34157	0.084	0.204	2.35247e-98
ODF2L	1.70056e-89	0.4571	0.311	0.181	4.15464e-85		MT-ND4	1.30791e-102	-0.253307	0.994	0.997	3.19536e-98
ANKRD44	1.74663e-89	-0.447884	0.3	0.451	4.26719e-85		PCM1	1.67463e-102	-0.320095	0.259	0.433	4.0913e-98
UBXN4	1.81266e-89	0.406187	0.492	0.344	4.42851e-85		ATP6V1G1	1.79056e-102	0.555624	0.635	0.574	4.37453e-98
AL450344.3	5.68962e-89	0.321575	0.17	0.064	1.39003e-84		CBWD1	2.65683e-102	-0.319866	0.09	0.214	6.49091e-98
SKAP1	5.88189e-89	-0.272683	0.037	0.127	1.437e-84		CCNY	3.18045e-102	-0.343173	0.09	0.211	7.77016e-98
PHF1	6.37132e-89	0.365735	0.405	0.255	1.55658e-84		TLE3	3.71324e-102	-0.408876	0.099	0.223	9.07182e-98
MMD	8.97029e-89	0.336752	0.237	0.112	2.19153e-84		DYNC1H1	5.90675e-102	-0.386323	0.162	0.305	1.44308e-97
IFI30	9.18723e-89	-0.337924	0.082	0.195	2.24453e-84		BRK1	6.08269e-102	0.564969	0.328	0.191	1.48606e-97
DCP1A	1.10238e-88	0.348385	0.301	0.166	2.69324e-84		DBI	7.35865e-102	0.622894	0.442	0.313	1.79779e-97
NSF	1.26013e-88	0.341476	0.18	0.074	3.07863e-84		BTK	8.3533e-102	0.46276	0.222	0.098	2.04079e-97
SON	2.06985e-88	0.311826	0.811	0.702	5.05686e-84		STRAP	8.48093e-102	-0.278774	0.252	0.43	2.07198e-97
IDI1	4.62174e-88	0.396144	0.492	0.335	1.12914e-83		CDK2AP2	1.03863e-101	0.288484	0.113	0.025	2.53747e-97
HLA-DMA	4.89447e-88	-0.440625	0.625	0.717	1.19577e-83		CYB561A3	1.17833e-101	0.558197	0.299	0.163	2.87877e-97
MIER1	5.31502e-88	0.392871	0.344	0.209	1.29851e-83		SH2B3	1.22715e-101	-0.25649	0.049	0.154	2.99806e-97
SH3BGRL	5.40026e-88	-0.412257	0.266	0.413	1.31934e-83		ATP13A3	1.59302e-101	-0.31039	0.053	0.158	3.89191e-97
CALHM6	1.0444e-87	-0.493049	0.279	0.422	2.55157e-83		CD22	2.11326e-101	0.653407	0.434	0.309	5.16292e-97
PPP1R16B	1.19916e-87	0.346713	0.175	0.071	2.92966e-83		SELENOF	2.86963e-101	0.664668	0.465	0.342	7.0108e-97
RPS27L	1.50089e-87	-0.378324	0.202	0.348	3.66682e-83		SNRPD2	3.30259e-101	0.648961	0.558	0.465	8.06857e-97
HSP90AA1	1.54612e-87	0.339615	0.821	0.713	3.77732e-83		RAPGEF1	4.12063e-101	-0.398851	0.128	0.259	1.00671e-96
ACSM3	1.95801e-87	0.427112	0.141	0.047	4.78361e-83		ENDOD1	5.6643e-101	-0.292519	0.041	0.139	1.38385e-96
HIST1H1D	2.24783e-87	0.443922	0.247	0.123	5.49168e-83		PABPC1	5.72554e-101	0.405379	0.87	0.882	1.39881e-96
SREK1	3.75495e-87	0.413312	0.458	0.316	9.17372e-83		PPIL4	6.48704e-101	-0.317638	0.095	0.22	1.58485e-96
AP1S2	3.86629e-87	-0.343863	0.09	0.206	9.44573e-83		MECP2	7.12504e-101	-0.363099	0.189	0.338	1.74072e-96
LY86	5.43912e-87	-0.401994	0.19	0.33	1.32883e-82		RBM33	8.27606e-101	-0.35954	0.182	0.33	2.02192e-96
ITGA4	6.21022e-87	0.445404	0.448	0.307	1.51722e-82		AHCTF1	9.8911e-101	-0.318982	0.051	0.153	2.41649e-96
LINC01619	8.09564e-87	0.26088	0.201	0.083	1.97785e-82		LAPTM5	9.91588e-101	-0.293356	0.898	0.947	2.42255e-96
SMARCE1	1.398e-86	0.423647	0.48	0.342	3.41545e-82		LAMTOR4	1.32261e-100	0.632105	0.416	0.284	3.23127e-96
TASOR2	1.42448e-86	0.378224	0.269	0.144	3.48014e-82		IDI1	2.06408e-100	-0.395158	0.316	0.492	5.04275e-96
ATM	1.49001e-86	-0.448886	0.303	0.445	3.64025e-82		IGLC1	2.81116e-100	1.1444	0.359	0.217	6.86794e-96
ZNF644	1.6922e-86	0.421849	0.388	0.25	4.13421e-82		ALOX5AP	3.18238e-100	0.552493	0.206	0.088	7.77487e-96
PIKFYVE	1.76239e-86	0.424704	0.314	0.185	4.30569e-82		FNBP1	3.33125e-100	-0.423528	0.33	0.501	8.13857e-96
ATP5F1E	1.97513e-86	-0.306717	0.839	0.867	4.82544e-82		DYRK1A	3.48704e-100	-0.348965	0.118	0.25	8.51919e-96
AEN	2.47988e-86	0.305048	0.168	0.065	6.05861e-82		EIF1AY	3.771e-100	-0.385237	0.185	0.33	9.21293e-96
PCGF5	4.64421e-86	0.378796	0.386	0.245	1.13463e-81		TSC22D2	7.04365e-100	-0.323582	0.066	0.176	1.72083e-95
RAC2	6.27962e-86	-0.447445	0.301	0.435	1.53417e-81		NPIPB5	1.01245e-99	-0.321478	0.085	0.203	2.47353e-95
RPRD1B	9.29834e-86	0.288462	0.161	0.06	2.27168e-81		TRPM7	1.24378e-99	-0.338247	0.122	0.255	3.03867e-95
TAPBP	1.05873e-85	0.412553	0.634	0.511	2.58657e-81		WDR26	1.50399e-99	-0.323617	0.123	0.256	3.67439e-95
C1orf56	1.55484e-85	-0.518367	0.189	0.328	3.79862e-81		BLZF1	2.30685e-99	-0.283029	0.03	0.119	5.63586e-95
S100A10	1.68146e-85	-0.519581	0.192	0.328	4.10799e-81		MNDA	3.39192e-99	-0.3877	0.065	0.174	8.2868e-95
ADD3	1.34323e-84	-0.411173	0.221	0.361	3.28164e-80		MED23	4.22643e-99	-0.292007	0.112	0.243	1.03256e-94
CAPG	2.15732e-84	-0.336652	0.101	0.217	5.27054e-80		ROCK1	1.01095e-98	-0.335378	0.303	0.481	2.46986e-94
COMMD2	2.51388e-84	0.364621	0.349	0.213	6.14166e-80		NFX1	1.06422e-98	-0.354079	0.115	0.242	2.6e-94
ADK	3.01095e-84	-0.489845	0.189	0.322	7.35606e-80		TOMM20	1.20337e-98	-0.306626	0.37	0.561	2.93995e-94
LCOR	7.31636e-84	0.413327	0.345	0.212	1.78746e-79		KAT6A	1.56122e-98	-0.326321	0.199	0.353	3.81423e-94
PKN2	9.60745e-84	0.375241	0.275	0.152	2.3472e-79		NDUFA9	2.57116e-98	-0.316157	0.121	0.251	6.28159e-94
SEL1L3	1.13365e-83	-0.419652	0.216	0.355	2.76961e-79		FOS	4.05575e-98	0.763939	0.418	0.286	9.9086e-94
RBM17	1.13378e-83	0.386012	0.445	0.305	2.76994e-79		USPL1	6.39066e-98	-0.274891	0.067	0.178	1.5613e-93
CTDSP1	1.1583e-83	-0.268979	0.063	0.165	2.82985e-79		DDI2	1.13296e-97	-0.349003	0.054	0.156	2.76794e-93
MRPS34	1.23832e-83	-0.259169	0.075	0.182	3.02534e-79		SNHG9	1.18082e-97	-0.292633	0.324	0.514	2.88487e-93
METTL7A	2.16957e-83	-0.297578	0.061	0.159	5.30048e-79		NUP54	1.34628e-97	-0.272305	0.101	0.228	3.28909e-93
STAT4	2.20581e-83	0.308277	0.131	0.043	5.38901e-79		SENP6	1.42979e-97	-0.358295	0.147	0.286	3.49312e-93
NRROS	2.27405e-83	0.31624	0.23	0.11	5.55573e-79		PPP2R2A	1.75172e-97	-0.30431	0.117	0.248	4.27963e-93
BIN1	3.896e-83	-0.319231	0.142	0.273	9.51832e-79		NABP1	2.02663e-97	-0.33022	0.056	0.158	4.95126e-93
SYPL1	4.55478e-83	-0.435148	0.262	0.403	1.11278e-78		SFSWAP	4.16401e-97	-0.341415	0.156	0.295	1.01731e-92
PCED1B-AS1	5.56699e-83	-0.409598	0.196	0.331	1.36007e-78		DYNLL1	5.12305e-97	0.438698	0.193	0.079	1.25161e-92
SNHG17	8.37831e-83	0.347181	0.239	0.12	2.04691e-78		RYBP	5.38155e-97	-0.296355	0.056	0.16	1.31477e-92
TALDO1	1.22307e-82	-0.285353	0.094	0.208	2.98807e-78		ARL5B	5.79393e-97	-0.278625	0.053	0.155	1.41552e-92
RBM43	1.38456e-82	0.311239	0.154	0.058	3.38263e-78		MCUB	6.39076e-97	0.616175	0.323	0.192	1.56133e-92
GTPBP4	2.49628e-82	0.377472	0.296	0.17	6.09866e-78		PHC3	7.79517e-97	-0.350656	0.168	0.309	1.90444e-92
SOD1	3.02666e-82	-0.405518	0.302	0.445	7.39443e-78		BPTF	9.17798e-97	-0.376223	0.306	0.476	2.24227e-92
USP11	3.58881e-82	0.377956	0.221	0.107	8.76783e-78		UHRF2	9.52922e-97	-0.380383	0.137	0.269	2.32808e-92
AF117829.1	3.92537e-82	0.291217	0.146	0.053	9.59006e-78		CYTIP	1.67001e-96	-0.330245	0.35	0.529	4.08001e-92
SCAF11	5.00087e-82	0.39242	0.649	0.525	1.22176e-77		ATP11B	3.5157e-96	-0.330469	0.108	0.231	8.58921e-92
XIST	1.10911e-81	-0.458542	0.031	0.112	2.70967e-77		SCAF8	3.65663e-96	-0.299815	0.072	0.183	8.93352e-92
TRABD	1.52374e-81	0.404148	0.356	0.223	3.72264e-77		ARHGAP25	4.55859e-96	-0.329958	0.17	0.316	1.11371e-91
ZNF639	1.58063e-81	0.353357	0.288	0.16	3.86165e-77		ZFP36	5.03218e-96	0.720453	0.406	0.28	1.22941e-91
NLRC5	1.63242e-81	0.364955	0.247	0.131	3.98816e-77		MSI2	8.39408e-96	-0.389583	0.19	0.336	2.05076e-91
ANXA2R	1.97375e-81	0.330818	0.19	0.084	4.82207e-77		ZC3H15	9.77026e-96	-0.27878	0.376	0.565	2.38697e-91
BARD1	3.22781e-81	0.305413	0.139	0.049	7.88587e-77		TPI1	1.11796e-95	0.531877	0.253	0.128	2.7313e-91
DNAJB9	3.60752e-81	-0.424284	0.081	0.186	8.81353e-77		TRMT112	1.19236e-95	0.553264	0.35	0.216	2.91306e-91
ATP11B	4.72942e-81	0.342988	0.231	0.117	1.15544e-76		RASGRP1	1.21445e-95	-0.377796	0.112	0.236	2.96702e-91
ARPC4	5.62534e-81	-0.379447	0.189	0.322	1.37433e-76		MAPK8IP3	1.31993e-95	-0.280056	0.045	0.142	3.22473e-91
BCLAF1	1.05489e-80	0.352885	0.599	0.467	2.57721e-76		TCAF2	1.34525e-95	-0.258661	0.022	0.102	3.28659e-91
SMU1	1.54565e-80	0.389092	0.308	0.184	3.77617e-76		CSNK1D	2.19421e-95	-0.30283	0.223	0.384	5.36068e-91
CD22	1.99374e-80	-0.496385	0.309	0.444	4.8709e-76		ANXA4	2.32259e-95	0.384724	0.13	0.038	5.67433e-91
CCNG2	3.34215e-80	-0.336393	0.074	0.178	8.16521e-76		RFTN1	7.83758e-95	-0.34788	0.119	0.245	1.9148e-90
BLZF1	3.42576e-80	0.281283	0.119	0.036	8.36946e-76		KPNB1	7.90197e-95	-0.333869	0.193	0.341	1.93053e-90
CDK11A	3.44494e-80	0.36212	0.33	0.201	8.41634e-76		NEDD8	7.96337e-95	0.566116	0.369	0.234	1.94553e-90
RAB3GAP1	3.51456e-80	0.324513	0.27	0.146	8.58641e-76		GCNT2	8.27296e-95	-0.276997	0.031	0.117	2.02117e-90
SMARCB1	6.44517e-80	-0.385546	0.194	0.327	1.57462e-75		DENND11	1.85893e-94	-0.291466	0.065	0.173	4.54155e-90
IL16	1.23638e-79	-0.289693	0.107	0.224	3.0206e-75		CCDC82	1.97431e-94	-0.34699	0.139	0.273	4.82343e-90
NUP153	1.48251e-79	0.31602	0.221	0.109	3.62192e-75		C7orf50	3.96279e-94	-0.348099	0.193	0.345	9.68149e-90
MFSD14A	2.66533e-79	0.312687	0.235	0.118	6.51168e-75		BANK1	8.31957e-94	0.538547	0.555	0.458	2.03255e-89
MAN1A1	3.15238e-79	0.318864	0.15	0.057	7.70158e-75		HECTD1	1.42119e-93	-0.317019	0.187	0.331	3.47211e-89
USP34	5.12698e-79	0.383459	0.406	0.274	1.25257e-74		CHPT1	1.7921e-93	-0.307277	0.312	0.498	4.37827e-89
TRAF5	5.46775e-79	-0.341686	0.122	0.241	1.33583e-74		ARID1B	1.90902e-93	-0.375873	0.399	0.589	4.66392e-89
AP1S3	5.74837e-79	0.320446	0.217	0.105	1.40438e-74		HDAC1	3.33712e-93	0.447756	0.18	0.072	8.15291e-89
OTUD4	9.9814e-79	0.343429	0.217	0.108	2.43856e-74		CSTB	3.84259e-93	0.510764	0.274	0.145	9.38783e-89
SSBP4	1.37795e-78	-0.311268	0.113	0.23	3.36647e-74		TRPS1	6.7601e-93	-0.294167	0.043	0.135	1.65156e-88
ZFAS1	1.54941e-78	0.300351	0.886	0.802	3.78536e-74		FAM120AOS	8.85777e-93	-0.333976	0.128	0.258	2.16404e-88
COX7C	2.38179e-78	-0.320647	0.795	0.85	5.81895e-74		UTRN	1.12635e-92	-0.342098	0.279	0.445	2.75179e-88
AHNAK	2.48633e-78	-0.361319	0.163	0.289	6.07436e-74		BARD1	1.55131e-92	-0.298564	0.045	0.139	3.79001e-88
TCERG1	2.68536e-78	0.357185	0.28	0.159	6.56061e-74		TMEM87A	1.5745e-92	-0.304295	0.144	0.278	3.84666e-88
C11orf58	4.04818e-78	0.345562	0.654	0.526	9.89012e-74		AMFR	2.00336e-92	-0.253775	0.135	0.269	4.8944e-88
WAC	4.05505e-78	0.389886	0.486	0.355	9.90688e-74		LBH	2.88321e-92	0.439195	0.211	0.094	7.04398e-88
USP12	5.35595e-78	0.304189	0.317	0.184	1.30851e-73		HSH2D	3.81373e-92	-0.303972	0.212	0.366	9.31731e-88
TLK2	7.36369e-78	0.376654	0.25	0.137	1.79902e-73		RAC2	4.81347e-92	0.59555	0.415	0.301	1.17598e-87
DAD1	1.00591e-77	-0.310232	0.156	0.287	2.45753e-73		WDR43	1.00207e-91	-0.319833	0.167	0.306	2.44815e-87
FBXO7	4.76705e-77	0.356579	0.354	0.227	1.16464e-72		CTSS	1.69546e-91	0.60696	0.489	0.387	4.14218e-87
ACSL3	5.64623e-77	0.330176	0.196	0.092	1.37943e-72		CTPS1	2.59441e-91	-0.31321	0.081	0.191	6.33841e-87
P2RY8	6.08999e-77	-0.272915	0.073	0.174	1.48785e-72		ACOT9	2.62289e-91	-0.302195	0.058	0.159	6.40798e-87
CPNE1	7.80789e-77	-0.29752	0.096	0.205	1.90754e-72		PCGF5	2.93445e-91	-0.281296	0.228	0.386	7.16914e-87
TFG	8.76612e-77	0.347543	0.263	0.146	2.14165e-72		UQCR11	3.86072e-91	0.577382	0.511	0.408	9.43212e-87
SERPINB9	2.04952e-76	0.367417	0.285	0.162	5.00717e-72		ITSN2	5.54241e-91	-0.3092	0.287	0.454	1.35407e-86
TAPT1	2.45237e-76	0.332556	0.252	0.133	5.99139e-72		C18orf25	8.00065e-91	-0.291057	0.069	0.174	1.95464e-86
DHX9	5.13304e-76	0.370555	0.342	0.219	1.25405e-71		ELMO1	1.05746e-90	-0.293757	0.126	0.254	2.58347e-86
STAG2	5.52892e-76	0.394024	0.377	0.253	1.35077e-71		IRF8	1.07735e-90	-0.301256	0.456	0.653	2.63207e-86
THEMIS2	6.06224e-76	0.326083	0.195	0.093	1.48107e-71		DAD1	1.38572e-90	0.500484	0.285	0.156	3.38545e-86
C1GALT1	6.94378e-76	0.392281	0.282	0.166	1.69644e-71		PAK2	2.5897e-90	-0.367304	0.277	0.432	6.32689e-86
CLECL1	1.5883e-75	-0.334621	0.067	0.161	3.88038e-71		BTN3A2	3.73459e-90	0.325524	0.169	0.064	9.12397e-86
RBM8A	1.59114e-75	0.295562	0.592	0.453	3.88732e-71		FOXK1	4.84742e-90	-0.324788	0.076	0.184	1.18427e-85
CTSH	2.16596e-75	-0.352111	0.153	0.275	5.29166e-71		EIF2S3	6.83274e-90	0.621846	0.452	0.337	1.66931e-85
RFTN1	2.35914e-75	0.343572	0.245	0.131	5.76362e-71		LY86	7.5715e-90	0.592762	0.314	0.19	1.84979e-85
SYTL1	2.43186e-75	-0.313848	0.108	0.219	5.94127e-71		BIN2	8.21061e-90	0.495399	0.192	0.084	2.00593e-85
ICE1	5.54217e-75	0.335647	0.205	0.101	1.35401e-70		SECISBP2	1.24396e-89	-0.32343	0.217	0.367	3.03911e-85
GMFB	7.59452e-75	0.342372	0.274	0.155	1.85542e-70		GGNBP2	1.70312e-89	-0.318599	0.384	0.565	4.16089e-85
PCBP1	9.47859e-75	-0.397762	0.37	0.498	2.31571e-70		CSNK1A1	1.87659e-89	-0.304138	0.266	0.425	4.5847e-85
HERPUD1	1.16125e-74	-0.760426	0.565	0.642	2.83704e-70		TRIM38	2.11449e-89	-0.37443	0.289	0.454	5.16591e-85
LYL1	1.52213e-74	-0.29523	0.083	0.185	3.71871e-70		ZNF75A	2.27727e-89	-0.292925	0.139	0.272	5.56359e-85
ELMO1	1.54135e-74	0.337477	0.254	0.14	3.76568e-70		VASP	2.7502e-89	0.440096	0.195	0.085	6.71901e-85
HIP1R	1.76947e-74	0.370297	0.289	0.169	4.323e-70		HOOK3	2.7502e-89	-0.334998	0.138	0.267	6.71902e-85
NDUFB5	2.19709e-74	-0.291005	0.089	0.193	5.36772e-70		CSDE1	3.0425e-89	-0.270748	0.429	0.618	7.43314e-85
PCDH9	2.80944e-74	-0.391326	0.057	0.147	6.86373e-70		IREB2	5.16309e-89	-0.295409	0.14	0.272	1.26139e-84
TCP11L2	2.91042e-74	0.385673	0.257	0.144	7.11045e-70		SCO2	5.52511e-89	-0.261952	0.093	0.21	1.34984e-84
POU2AF1	5.53884e-74	-0.285045	0.115	0.228	1.35319e-69		SRPRA	1.15644e-88	-0.314698	0.162	0.296	2.82529e-84
ATP6V1G1	8.09685e-74	-0.358065	0.574	0.668	1.97814e-69		COBLL1	1.42397e-88	-0.380885	0.197	0.337	3.47889e-84
TRAPPC5	1.1955e-73	-0.347897	0.229	0.364	2.92072e-69		NCL	2.30932e-88	-0.392956	0.476	0.66	5.64191e-84
DDX58	1.63411e-73	0.32538	0.143	0.056	3.99229e-69		ZNRF2	2.51041e-88	-0.296719	0.054	0.148	6.13319e-84
ATP2B1	1.73052e-73	0.397683	0.542	0.416	4.22783e-69		UBE3A	2.66084e-88	-0.342115	0.162	0.295	6.50069e-84
PILRB	2.45471e-73	0.34085	0.238	0.128	5.9971e-69		CGAS	2.76153e-88	-0.267361	0.043	0.133	6.7467e-84
ARIH1	2.73659e-73	0.365553	0.259	0.147	6.68577e-69		MYSM1	2.98676e-88	-0.333489	0.102	0.217	7.29695e-84
CMTR1	2.82981e-73	0.259357	0.123	0.042	6.9135e-69		SESN3	3.85799e-88	-0.3552	0.091	0.201	9.42546e-84
TRPM7	3.16678e-73	0.338161	0.255	0.141	7.73677e-69		SNHG6	5.26934e-88	-0.290557	0.658	0.842	1.28735e-83
TSPAN33	3.17976e-73	0.463294	0.306	0.191	7.76846e-69		S100A6	5.53352e-88	0.577676	0.439	0.315	1.3519e-83
UBE2D3	3.52617e-73	0.277846	0.777	0.66	8.61478e-69		CHD6	6.39418e-88	-0.309885	0.129	0.254	1.56216e-83
TLE1	4.57121e-73	0.400869	0.367	0.238	1.11679e-68		PRKCE	7.07763e-88	-0.317646	0.089	0.201	1.72914e-83
COMMD6	7.14303e-73	-0.36112	0.726	0.788	1.74511e-68		ACSL3	9.12012e-88	-0.321602	0.087	0.196	2.22814e-83
HES1	7.79819e-73	-0.612652	0.034	0.108	1.90518e-68		SELENOO	1.00389e-87	-0.280912	0.032	0.114	2.4526e-83
GNPTAB	9.93224e-73	0.361916	0.276	0.161	2.42654e-68		CCNT2	1.33755e-87	-0.317944	0.106	0.222	3.26778e-83
CD164	1.27589e-72	0.399942	0.458	0.336	3.11713e-68		RC3H2	1.81596e-87	-0.313499	0.102	0.218	4.43657e-83
RBM27	1.29551e-72	0.340377	0.368	0.241	3.16505e-68		SYNE3	3.36203e-87	-0.357775	0.072	0.174	8.21377e-83
RNF141	1.50483e-72	-0.304432	0.071	0.166	3.67645e-68		FMR1	4.13823e-87	-0.289579	0.079	0.186	1.01101e-82
ABHD14B	1.79705e-72	-0.289398	0.075	0.172	4.39038e-68		DHX15	4.40447e-87	-0.279987	0.095	0.21	1.07605e-82
JMY	2.12344e-72	0.326816	0.205	0.102	5.18778e-68		TAF1D	5.8028e-87	-0.311238	0.418	0.603	1.41768e-82
SECISBP2	2.18641e-72	0.380631	0.367	0.245	5.34161e-68		PSEN1	8.12676e-87	-0.269389	0.069	0.173	1.98545e-82
WDR48	2.3501e-72	0.314505	0.231	0.121	5.74152e-68		ZFAND5	8.52366e-87	-0.271314	0.187	0.332	2.08242e-82
CUL3	6.66754e-72	0.373497	0.392	0.269	1.62895e-67		PPP1R14A	1.1153e-86	0.463517	0.151	0.055	2.72479e-82
PRKD2	6.99754e-72	0.376164	0.244	0.136	1.70957e-67		RPL8	1.11901e-86	0.250096	0.994	0.996	2.73385e-82
SCML1	8.23183e-72	0.258101	0.113	0.036	2.01112e-67		SMAD4	1.34954e-86	-0.314582	0.066	0.165	3.29707e-82
TGFB1	8.78077e-72	0.444812	0.397	0.276	2.14523e-67		PTPN2	1.56624e-86	-0.31496	0.282	0.442	3.82648e-82
TBCA	1.05035e-71	-0.391212	0.271	0.405	2.5661e-67		BTAF1	1.6777e-86	-0.278836	0.078	0.184	4.09879e-82
CD72	1.21954e-71	-0.322116	0.086	0.187	2.97945e-67		DNAJC21	1.7305e-86	-0.357918	0.154	0.281	4.2278e-82
RAB8B	1.28682e-71	0.347244	0.281	0.164	3.14384e-67		CTDSPL2	1.80684e-86	-0.293585	0.095	0.208	4.4143e-82
PLEKHG1	1.32523e-71	0.354238	0.256	0.142	3.23768e-67		TRAPPC5	3.09626e-86	0.536834	0.356	0.229	7.56447e-82
LAMTOR4	1.45291e-71	-0.375723	0.284	0.417	3.54961e-67		HLA-DOB	4.14509e-86	0.599079	0.297	0.176	1.01269e-81
LUC7L2	1.59411e-71	0.375325	0.341	0.22	3.89456e-67		HIP1R	4.2197e-86	-0.309214	0.156	0.289	1.03091e-81
MED10	2.02158e-71	0.314414	0.504	0.375	4.93891e-67		YBX1	4.23476e-86	-0.280561	0.802	0.915	1.03459e-81
YTHDC2	2.24288e-71	0.371339	0.235	0.128	5.47958e-67		RABGGTB	5.31591e-86	-0.276724	0.154	0.287	1.29873e-81
REX1BD	3.45838e-71	-0.339974	0.14	0.255	8.44916e-67		HMGN1	5.59198e-86	0.49629	0.652	0.612	1.36618e-81
STK24	3.47157e-71	0.383303	0.276	0.166	8.48139e-67		DDHD1	7.39708e-86	-0.330674	0.169	0.302	1.80718e-81
C16orf74	3.59266e-71	-0.32481	0.081	0.179	8.77723e-67		USP11	7.56882e-86	-0.308211	0.104	0.221	1.84914e-81
EIF1AY	4.96108e-71	0.406003	0.33	0.214	1.21204e-66		CBWD5	7.88357e-86	-0.300885	0.106	0.221	1.92604e-81
TSPO	1.35765e-70	-0.386572	0.14	0.253	3.31687e-66		CAP1	8.39484e-86	0.487447	0.263	0.141	2.05094e-81
PHF3	1.40861e-70	0.372196	0.449	0.324	3.44137e-66		SNRNP200	9.05791e-86	-0.300281	0.212	0.357	2.21294e-81
RBM7	1.45492e-70	0.306978	0.301	0.179	3.55451e-66		RLIM	1.8896e-85	-0.287531	0.102	0.217	4.61649e-81
CDC73	1.72215e-70	0.345093	0.247	0.139	4.20737e-66		CREBBP	2.14704e-85	-0.308874	0.147	0.276	5.24544e-81
CUTA	1.94195e-70	-0.360804	0.221	0.349	4.74438e-66		PTBP2	1.00575e-84	-0.275135	0.075	0.179	2.45714e-80
PNOC	2.26196e-70	-0.311916	0.091	0.191	5.5262e-66		LGALS8	1.34485e-84	-0.252806	0.065	0.164	3.28561e-80
CNN2	2.71301e-70	-0.318337	0.172	0.295	6.62816e-66		METTL7A	3.10897e-84	0.369378	0.157	0.061	7.59553e-80
PALM2-AKAP2	3.62237e-70	0.408024	0.412	0.285	8.84982e-66		SCLT1	4.51368e-84	-0.301456	0.078	0.181	1.10274e-79
DBNL	4.01081e-70	-0.343808	0.201	0.328	9.79882e-66		HEBP2	6.77405e-84	-0.307015	0.218	0.358	1.65497e-79
AZI2	5.96984e-70	0.277494	0.141	0.056	1.45849e-65		POU2AF1	7.98545e-84	0.468809	0.229	0.115	1.95093e-79
PCSK7	8.08744e-70	-0.390515	0.34	0.469	1.97584e-65		SCO1	8.89007e-84	-0.301718	0.072	0.173	2.17193e-79
RNASEK	8.72829e-70	-0.362561	0.444	0.56	2.13241e-65		RAB30	1.58864e-83	-0.335573	0.19	0.326	3.88121e-79
DERL1	9.44199e-70	0.315714	0.308	0.189	2.30677e-65		APOBEC3C	1.82957e-83	0.491639	0.2	0.093	4.46982e-79
CHD2	1.0008e-69	0.357389	0.544	0.416	2.44505e-65		TRIB1	1.94355e-83	-0.256455	0.036	0.117	4.7483e-79
CD81	1.26075e-69	-0.421976	0.317	0.439	3.08014e-65		OPA1	2.36185e-83	-0.272973	0.064	0.161	5.77023e-79
CTPS1	1.43858e-69	0.302805	0.191	0.093	3.5146e-65		AL139020.1	3.10905e-83	0.342551	0.117	0.034	7.59571e-79
U2SURP	2.00413e-69	0.343149	0.481	0.355	4.8963e-65		THUMPD1	6.62815e-83	-0.308435	0.199	0.34	1.61932e-78
TBC1D15	2.24354e-69	0.329958	0.244	0.135	5.48119e-65		WRN	9.01244e-83	-0.279112	0.058	0.152	2.20183e-78
HLA-DRB1	3.13301e-69	-0.266256	0.909	0.949	7.65427e-65		MEAF6	9.31356e-83	0.490089	0.219	0.107	2.2754e-78
TTC7A	4.39459e-69	0.338901	0.194	0.097	1.07364e-64		HNRNPDL	1.13469e-82	0.495553	0.666	0.644	2.77216e-78
SRPRA	4.50502e-69	0.339344	0.296	0.181	1.10062e-64		BRD1	1.22678e-82	-0.284591	0.069	0.167	2.99713e-78
RNF138	1.21841e-68	0.279814	0.276	0.158	2.9767e-64		PRR13	1.55658e-82	0.572332	0.43	0.315	3.80287e-78
RNF149	1.26365e-68	0.354742	0.244	0.137	3.08721e-64		FAR1	1.97131e-82	-0.291449	0.056	0.148	4.81611e-78
ICAM3	1.34719e-68	-0.379852	0.309	0.434	3.29132e-64		THRAP3	3.21756e-82	-0.3099	0.346	0.512	7.86082e-78
C18orf25	1.91729e-68	0.29306	0.174	0.081	4.68414e-64		HNRNPD	3.37984e-82	-0.269726	0.348	0.518	8.2573e-78
CCDC82	6.73609e-68	0.398249	0.273	0.164	1.64569e-63		ZFP36L2	4.77743e-82	0.594094	0.564	0.482	1.16717e-77
PKIG	7.33511e-68	-0.361674	0.125	0.231	1.79204e-63		PRRC2B	5.71488e-82	-0.309167	0.136	0.257	1.3962e-77
ATAD2B	7.88104e-68	0.324445	0.213	0.113	1.92542e-63		CUL5	6.52896e-82	-0.26982	0.125	0.247	1.59509e-77
POU2F1	7.91667e-68	0.377037	0.245	0.139	1.93412e-63		LSM10	1.05181e-81	0.401364	0.224	0.11	2.56967e-77
ARFGEF2	8.64559e-68	0.298589	0.191	0.094	2.1122e-63		GCC2	1.11422e-81	-0.33489	0.289	0.446	2.72215e-77
ILF3-DT	1.72221e-67	-0.333537	0.07	0.161	4.20753e-63		ARPP19	1.1492e-81	-0.28344	0.201	0.34	2.80761e-77
CSDE1	3.23988e-67	0.301591	0.618	0.493	7.91535e-63		DMTF1	1.16731e-81	-0.336028	0.128	0.244	2.85185e-77
TRBC2	6.43764e-67	-0.38204	0.213	0.335	1.57278e-62		SP3	1.26513e-81	-0.30606	0.183	0.318	3.09084e-77
CLK1	1.10276e-66	0.301785	0.486	0.351	2.69414e-62		JMY	1.71074e-81	-0.284629	0.096	0.205	4.1795e-77
CKLF	1.20754e-66	-0.282812	0.074	0.165	2.95015e-62		USP24	1.72757e-81	-0.301601	0.078	0.179	4.22062e-77
PNRC1	1.24696e-66	-0.407128	0.697	0.761	3.04644e-62		AGPAT5	3.40263e-81	-0.352504	0.118	0.233	8.31296e-77
IRF2BP2	1.63367e-66	0.328759	0.424	0.292	3.99122e-62		GNG7	1.02231e-80	0.562496	0.33	0.209	2.4976e-76
FKBP8	1.97942e-66	-0.332911	0.183	0.302	4.83591e-62		KIF20B	1.20702e-80	-0.34373	0.147	0.271	2.94887e-76
TBC1D1	2.23584e-66	0.330144	0.259	0.15	5.46239e-62		AEN	1.21076e-80	-0.261419	0.069	0.168	2.95801e-76
CSNK1D	2.80947e-66	0.3223	0.384	0.258	6.86381e-62		SRP19	1.62985e-80	-0.279859	0.229	0.374	3.98189e-76
MARCH6	2.86158e-66	0.31913	0.396	0.27	6.99112e-62		MAN2A1	2.01162e-80	-0.288598	0.084	0.186	4.91458e-76
ECPAS	3.01207e-66	0.250255	0.115	0.041	7.35878e-62		BIN1	3.78898e-80	0.502585	0.257	0.142	9.25686e-76
ERVK13-1	3.76222e-66	0.270216	0.124	0.046	9.19148e-62		COX6B1	5.63178e-80	0.549442	0.529	0.448	1.3759e-75
HLA-DOA	3.98733e-66	-0.253953	0.057	0.141	9.74144e-62		CAT	5.68145e-80	0.375133	0.139	0.05	1.38804e-75
PPIL4	4.96519e-66	0.299648	0.22	0.117	1.21305e-61		RLF	7.00977e-80	-0.286703	0.088	0.193	1.71256e-75
ICOSLG	6.63185e-66	0.332692	0.292	0.175	1.62023e-61		PPM1A	7.48711e-80	-0.259771	0.093	0.201	1.82918e-75
IGKC	9.52646e-66	-0.401141	0.753	0.763	2.32741e-61		TRIP12	7.67614e-80	-0.310043	0.114	0.225	1.87536e-75
AC009950.1	1.0118e-65	0.37896	0.316	0.198	2.47193e-61		CD19	7.73112e-80	0.567472	0.262	0.149	1.88879e-75
WDR43	1.05513e-65	0.315403	0.306	0.19	2.5778e-61		CNDP2	8.03622e-80	-0.289865	0.097	0.204	1.96333e-75
GKAP1	1.26895e-65	0.272003	0.138	0.056	3.10016e-61		RGS19	1.04004e-79	0.373279	0.18	0.078	2.54093e-75
LINC01781	1.2863e-65	-0.41701	0.055	0.136	3.14257e-61		SRFBP1	1.29465e-79	-0.284139	0.081	0.182	3.16297e-75
ASAH1	1.49101e-65	-0.337435	0.167	0.282	3.64268e-61		CAND1	1.29988e-79	-0.256737	0.141	0.264	3.17573e-75
LDLRAD4	1.61745e-65	0.269605	0.13	0.049	3.9516e-61		YAF2	1.81467e-79	-0.298924	0.121	0.236	4.43342e-75
DYNC1LI2	2.10645e-65	0.339988	0.238	0.135	5.14626e-61		SNX10	2.33735e-79	0.538507	0.218	0.111	5.71039e-75
JOSD1	2.48409e-65	0.322815	0.254	0.148	6.06887e-61		STX12	2.3727e-79	-0.292812	0.088	0.193	5.79675e-75
RLIM	2.72387e-65	0.311713	0.217	0.117	6.65468e-61		PILRB	2.52545e-79	-0.289747	0.122	0.238	6.16992e-75
PPIA	3.38898e-65	-0.314948	0.71	0.75	8.27962e-61		SYNCRIP	3.02444e-79	-0.29859	0.16	0.285	7.38901e-75
RRAGC	4.02336e-65	0.318252	0.251	0.144	9.82947e-61		PPP1R10	4.58784e-79	-0.313417	0.118	0.23	1.12086e-74
SMIM7	6.01556e-65	-0.275292	0.101	0.2	1.46966e-60		UBR4	6.70372e-79	-0.264387	0.075	0.175	1.63779e-74
NDUFB2	6.18237e-65	-0.331048	0.228	0.35	1.51042e-60		CDC27	7.19979e-79	-0.265156	0.068	0.164	1.75898e-74
MLLT6	1.28789e-64	0.375919	0.283	0.177	3.14646e-60		TM9SF2	1.7526e-78	-0.281785	0.119	0.232	4.28178e-74
SYNJ2	1.4929e-64	0.272858	0.145	0.062	3.64731e-60		CPNE5	2.55124e-78	0.403271	0.177	0.079	6.23293e-74
NDUFA3	2.1525e-64	-0.361238	0.179	0.294	5.25877e-60		POLR3GL	5.26233e-78	0.471519	0.204	0.099	1.28564e-73
NR4A1	2.26377e-64	-0.50313	0.045	0.118	5.53062e-60		NFKBID	6.7898e-78	0.628955	0.536	0.461	1.65882e-73
PLPP5	2.30395e-64	-0.530523	0.24	0.353	5.62878e-60		FAM91A1	7.40053e-78	-0.29364	0.128	0.244	1.80802e-73
MAPK8	3.53599e-64	0.28816	0.168	0.079	8.63877e-60		TNFAIP3	1.59064e-77	-0.258336	0.238	0.39	3.8861e-73
CLEC2B	4.7797e-64	0.337916	0.419	0.291	1.16773e-59		EP300	1.96185e-77	-0.292765	0.167	0.293	4.79299e-73
VPS28	4.94951e-64	-0.321071	0.193	0.312	1.20922e-59		PIN4	2.25318e-77	0.317051	0.142	0.053	5.50474e-73
LDHB	6.71106e-64	-0.333211	0.265	0.39	1.63958e-59		TMEM259	2.70825e-77	-0.261986	0.148	0.271	6.61653e-73
FKBP1A	2.21806e-63	-0.324604	0.172	0.287	5.41894e-59		ARL8B	3.46961e-77	-0.252371	0.076	0.175	8.47661e-73
STK17A	2.44167e-63	0.319495	0.65	0.535	5.96524e-59		ACAP1	3.56846e-77	0.509963	0.341	0.221	8.7181e-73
CSTB	3.45838e-63	-0.272361	0.145	0.257	8.44916e-59		NSMCE1	4.55934e-77	0.358886	0.136	0.049	1.11389e-72
CTDSPL2	3.92529e-63	0.299082	0.208	0.11	9.58986e-59		TYW5	5.24227e-77	-0.273326	0.089	0.192	1.28074e-72
NIPBL	6.17458e-63	0.352901	0.378	0.262	1.50851e-58		EVL	5.74119e-77	0.562022	0.463	0.36	1.40263e-72
DDX27	9.81134e-63	0.344188	0.384	0.269	2.39701e-58		SCIMP	6.23785e-77	0.329923	0.104	0.029	1.52397e-72
WRN	1.38703e-62	0.265964	0.152	0.068	3.38865e-58		ALYREF	7.82661e-77	-0.27686	0.072	0.166	1.91212e-72
RASGRP3	1.41552e-62	0.347689	0.308	0.197	3.45827e-58		CCAR1	1.00849e-76	-0.299598	0.147	0.267	2.46385e-72
RAB14	1.56095e-62	0.329226	0.325	0.213	3.81356e-58		UTY	1.54552e-76	-0.309717	0.119	0.229	3.77586e-72
UPF3A	4.98087e-62	-0.339781	0.145	0.251	1.21688e-57		STAP1	1.58956e-76	-0.268798	0.19	0.325	3.88346e-72
MT-ND4L	5.7195e-62	0.307803	0.756	0.641	1.39733e-57		EVI2B	1.63946e-76	0.528825	0.516	0.426	4.00537e-72
POLR3GL	6.85389e-62	-0.269369	0.099	0.196	1.67447e-57		CLINT1	3.67338e-76	-0.296782	0.184	0.312	8.97443e-72
TMEM256	7.95421e-62	-0.344872	0.145	0.251	1.94329e-57		PRKD2	3.86479e-76	-0.254831	0.126	0.244	9.44206e-72
SLC38A1	8.51203e-62	0.31664	0.496	0.37	2.07957e-57		FBRS	3.97944e-76	-0.287868	0.114	0.224	9.72218e-72
CDC42SE1	1.34622e-61	-0.440762	0.273	0.393	3.28895e-57		TCP11L2	8.30949e-76	-0.296309	0.139	0.257	2.03009e-71
NUP54	1.38157e-61	0.262995	0.228	0.126	3.3753e-57		PHB	8.49416e-76	0.333031	0.174	0.077	2.07521e-71
PRKCE	1.55375e-61	0.31735	0.201	0.107	3.79597e-57		NDUFB2	1.39118e-75	0.530266	0.343	0.228	3.39879e-71
STAU1	2.81951e-61	0.306247	0.258	0.154	6.88834e-57		REXO1	1.50283e-75	-0.267668	0.061	0.15	3.67156e-71
SNX22	3.48963e-61	-0.30613	0.09	0.183	8.52552e-57		AFF4	1.55241e-75	-0.275944	0.253	0.4	3.79269e-71
TGIF1	4.38882e-61	0.261771	0.2	0.103	1.07223e-56		SRP54	1.63534e-75	-0.273683	0.108	0.217	3.99529e-71
PPP1R14A	5.78489e-61	-0.299959	0.055	0.134	1.41331e-56		RNMT	1.46023e-74	-0.272006	0.455	0.631	3.5675e-70
NRBF2	5.80216e-61	0.258656	0.205	0.108	1.41753e-56		NUP98	2.29353e-74	-0.259027	0.085	0.184	5.60332e-70
PSMC5	5.83417e-61	-0.258631	0.12	0.222	1.42535e-56		ELK3	2.36588e-74	-0.269157	0.041	0.12	5.78008e-70
GRIPAP1	6.96315e-61	0.351171	0.226	0.129	1.70117e-56		PSMB8	2.86545e-74	-0.278324	0.318	0.472	7.00058e-70
CBWD1	7.13376e-61	0.313325	0.214	0.118	1.74285e-56		BRD2	4.11366e-74	-0.254202	0.272	0.418	1.00501e-69
MANBA	9.53183e-61	0.304956	0.216	0.118	2.32872e-56		TNRC6A	4.26031e-74	-0.319329	0.149	0.266	1.04084e-69
PSMB8	1.00085e-60	0.34444	0.472	0.361	2.44519e-56		PLD4	6.28198e-74	0.412411	0.142	0.055	1.53475e-69
IL32	1.08621e-60	-0.297867	0.033	0.102	2.65371e-56		CSNK1G2	7.76521e-74	-0.309401	0.119	0.226	1.89712e-69
TIPRL	1.12131e-60	0.291622	0.216	0.12	2.73948e-56		FLI1	9.60591e-74	0.345342	0.146	0.058	2.34682e-69
UBR4	1.16781e-60	0.291994	0.175	0.087	2.85307e-56		FMNL1	1.17365e-73	-0.269661	0.345	0.506	2.86735e-69
SMARCA5	1.3536e-60	0.327699	0.338	0.228	3.30699e-56		IFITM2	1.38351e-73	0.582531	0.486	0.395	3.38004e-69
BTAF1	1.40977e-60	0.2781	0.184	0.094	3.4442e-56		FCRL2	1.53952e-73	0.412255	0.184	0.085	3.7612e-69
UBR5	1.47197e-60	0.353287	0.281	0.178	3.59616e-56		EIF3B	2.09571e-73	-0.262237	0.159	0.279	5.12003e-69
ZNF800	1.50314e-60	0.338489	0.33	0.219	3.67232e-56		YY1	2.20404e-73	-0.302747	0.23	0.364	5.3847e-69
PLEKHM2	2.33134e-60	0.297063	0.23	0.131	5.69569e-56		SMARCA5	2.26922e-73	-0.274955	0.209	0.338	5.54392e-69
ANXA11	2.96839e-60	-0.315393	0.203	0.32	7.25207e-56		FAM49A	3.22775e-73	-0.285602	0.076	0.171	7.88571e-69
VCPIP1	3.12347e-60	0.287169	0.18	0.09	7.63095e-56		DDX58	3.41186e-73	-0.291971	0.057	0.143	8.33552e-69
GNG7	3.25567e-60	-0.36883	0.209	0.323	7.95393e-56		ILF3-DT	4.25117e-73	0.446945	0.162	0.07	1.0386e-68
NASP	3.56839e-60	-0.275239	0.144	0.254	8.71793e-56		CD164	4.65628e-73	-0.275969	0.309	0.458	1.13758e-68
ZFP36L2	5.45873e-60	-0.369415	0.482	0.591	1.33362e-55		GRIPAP1	5.11659e-73	-0.294552	0.117	0.226	1.25003e-68
USP9X	7.33314e-60	0.310697	0.249	0.148	1.79156e-55		TRBC2	7.70267e-73	0.546344	0.327	0.213	1.88184e-68
MTCH1	7.78881e-60	0.352259	0.322	0.214	1.90288e-55		SART1	9.51145e-73	-0.263969	0.101	0.204	2.32374e-68
AFF4	1.35498e-59	0.307375	0.4	0.282	3.31036e-55		SREBF1	1.26581e-72	-0.269171	0.055	0.139	3.09249e-68
WBP11	1.38374e-59	0.309254	0.347	0.233	3.38062e-55		HLA-DMB	1.68012e-72	0.558594	0.504	0.424	4.1047e-68
PRR13	2.02862e-59	-0.347095	0.315	0.436	4.95612e-55		NPEPPS	2.42687e-72	-0.287608	0.119	0.228	5.92909e-68
MORC3	2.09749e-59	0.328589	0.272	0.168	5.12438e-55		MANBA	2.58401e-72	-0.281168	0.109	0.216	6.31301e-68
SPCS2	3.3999e-59	-0.32583	0.278	0.403	8.3063e-55		POLR2L	2.71634e-72	0.487579	0.269	0.159	6.63629e-68
ANKRD49	3.40807e-59	0.324466	0.308	0.2	8.32626e-55		ZNF791	2.75516e-72	-0.294591	0.19	0.319	6.73114e-68
PSIP1	4.3691e-59	-0.331487	0.204	0.318	1.06742e-54		SPI1	2.81705e-72	0.352824	0.155	0.065	6.88234e-68
HLA-DQA2	4.4358e-59	-0.38519	0.181	0.292	1.08371e-54		JOSD1	4.78641e-72	-0.268946	0.139	0.254	1.16937e-67
NBN	5.27891e-59	0.300155	0.194	0.104	1.28969e-54		SMC5	5.14095e-72	-0.26824	0.125	0.236	1.25599e-67
FAM91A1	5.65582e-59	0.297839	0.244	0.143	1.38177e-54		NDUFB5	5.76767e-72	0.390596	0.187	0.089	1.4091e-67
TLE5	6.34514e-59	-0.405885	0.555	0.616	1.55018e-54		GOSR1	5.89333e-72	-0.28266	0.117	0.224	1.4398e-67
TMBIM4	7.39686e-59	-0.317564	0.291	0.414	1.80713e-54		KAT6B	6.86889e-72	-0.287531	0.218	0.353	1.67814e-67
CD63	9.3492e-59	-0.310842	0.137	0.238	2.2841e-54		STIM2	1.14196e-71	-0.289406	0.168	0.289	2.78992e-67
TLN1	1.01354e-58	-0.293195	0.165	0.275	2.47619e-54		RNASEH2C	1.25199e-71	0.379799	0.207	0.105	3.05875e-67
PAK2	1.08094e-58	0.365761	0.432	0.324	2.64085e-54		DPY30	1.93324e-71	0.272153	0.119	0.041	4.72309e-67
ZFAND5	1.21268e-58	0.274729	0.332	0.217	2.96271e-54		DNAJC2	2.93616e-71	-0.251739	0.159	0.28	7.17332e-67
MYO1G	1.28868e-58	-0.299138	0.146	0.251	3.14838e-54		HSD17B11	4.37208e-71	0.553993	0.216	0.116	1.06814e-66
CCDC32	1.44474e-58	-0.265245	0.105	0.2	3.52964e-54		CHMP1B	4.49271e-71	0.592017	0.296	0.188	1.09761e-66
TACC1	1.88084e-58	0.291105	0.379	0.257	4.59508e-54		MYCBP2	4.77342e-71	-0.273351	0.381	0.547	1.16619e-66
PIP4K2A	2.50395e-58	-0.270662	0.099	0.193	6.1174e-54		UBE2A	5.95594e-71	-0.283608	0.133	0.243	1.4551e-66
EPC1	3.02548e-58	0.261083	0.605	0.485	7.39155e-54		SUPT16H	6.49191e-71	-0.306586	0.143	0.254	1.58604e-66
ZNF652	6.03459e-58	-0.25058	0.121	0.223	1.47431e-53		CFAP298	7.12293e-71	0.28096	0.124	0.045	1.7402e-66
NABP1	6.20425e-58	0.3054	0.158	0.077	1.51576e-53		ATP5MD	7.40687e-71	0.534882	0.388	0.285	1.80957e-66
RNASEH1	6.60689e-58	0.287404	0.266	0.163	1.61413e-53		PPP2R5C	7.76875e-71	-0.264178	0.318	0.471	1.89798e-66
GNA12	7.57368e-58	0.317634	0.197	0.106	1.85032e-53		USP10	1.10649e-70	-0.274529	0.091	0.188	2.70327e-66
SUMO2	1.18051e-57	-0.319204	0.568	0.641	2.88411e-53		ANAPC11	2.92962e-70	0.42483	0.214	0.113	7.15734e-66
AREG	1.26592e-57	0.341795	0.215	0.115	3.09276e-53		PPP1R15A	2.93275e-70	0.703272	0.474	0.389	7.16501e-66
SNX8	1.6125e-57	0.28323	0.179	0.091	3.9395e-53		APOL3	3.43266e-70	-0.259477	0.061	0.146	8.38634e-66
SQLE	1.62996e-57	0.263903	0.182	0.093	3.98217e-53		DIS3	3.72095e-70	-0.27554	0.111	0.216	9.09065e-66
PSMA7	1.75116e-57	-0.322208	0.349	0.469	4.27827e-53		SRGN	5.07297e-70	-0.311329	0.207	0.346	1.23938e-65
TMEM87A	2.01891e-57	0.300821	0.278	0.174	4.93241e-53		USP3	8.06329e-70	-0.264922	0.187	0.311	1.96994e-65
SREK1IP1	2.32751e-57	0.283931	0.287	0.18	5.68634e-53		KIF5B	1.10754e-69	-0.252507	0.215	0.344	2.70583e-65
C7orf50	2.799e-57	0.376212	0.345	0.237	6.83824e-53		PAFAH1B1	1.18492e-69	-0.276337	0.165	0.282	2.89487e-65
NUP98	3.05016e-57	0.28356	0.184	0.097	7.45185e-53		IQSEC1	1.3114e-69	-0.277174	0.19	0.315	3.20387e-65
BLOC1S1	3.49492e-57	-0.326972	0.25	0.367	8.53844e-53		TRAC	1.53801e-69	0.267924	0.105	0.032	3.7575e-65
NPM1	4.36167e-57	-0.258479	0.797	0.827	1.0656e-52		CEP295	1.69696e-69	-0.253521	0.051	0.132	4.14585e-65
HMGN3	5.649e-57	-0.336801	0.172	0.278	1.38011e-52		S1PR4	2.00281e-69	0.264357	0.138	0.054	4.89307e-65
SEPTIN6	5.72616e-57	-0.344457	0.307	0.419	1.39896e-52		PDPK1	2.801e-69	-0.262077	0.073	0.164	6.84313e-65
TMEM14B	6.27277e-57	-0.291886	0.143	0.246	1.5325e-52		NDUFA11	2.82162e-69	0.534416	0.312	0.203	6.89349e-65
SELL	7.51657e-57	-0.405108	0.29	0.4	1.83637e-52		HNRNPUL1	4.31793e-69	-0.279414	0.221	0.35	1.05491e-64
ARPP19	7.82272e-57	0.294449	0.34	0.231	1.91117e-52		DUSP2	5.71807e-69	0.741279	0.165	0.078	1.39698e-64
LINC01215	9.09892e-57	0.270256	0.27	0.164	2.22296e-52		PSMC5	7.04868e-69	0.394643	0.223	0.12	1.72206e-64
HNRNPDL	9.33638e-57	-0.313785	0.644	0.716	2.28097e-52		FXYD5	7.27624e-69	0.560205	0.584	0.525	1.77766e-64
ADNP2	9.6956e-57	0.250437	0.152	0.072	2.36873e-52		CD72	7.6014e-69	0.392403	0.181	0.086	1.8571e-64
LGALS1	1.19826e-56	-0.35431	0.107	0.201	2.92746e-52		AL592183.1	7.82002e-69	0.347731	0.117	0.041	1.91051e-64
SNRPB	1.53992e-56	0.266148	0.598	0.483	3.76217e-52		HLA-DQA1	1.04894e-68	0.463702	0.647	0.636	2.56266e-64
MAP3K2	1.90935e-56	0.33698	0.37	0.261	4.66474e-52		MRPL52	1.45854e-68	0.460282	0.258	0.153	3.56335e-64
RAB30	1.97815e-56	0.328244	0.326	0.218	4.83282e-52		SLC25A36	1.70599e-68	-0.277648	0.161	0.276	4.16791e-64
SNRPD2	2.38729e-56	-0.36153	0.465	0.568	5.83238e-52		THEMIS2	1.99769e-68	-0.273762	0.098	0.195	4.88056e-64
PMEPA1	2.45679e-56	0.397955	0.176	0.093	6.00219e-52		STMN1	2.60178e-68	0.336515	0.12	0.043	6.35641e-64
TNKS2	2.65761e-56	0.291021	0.234	0.138	6.49281e-52		CUTA	2.65558e-68	0.538077	0.328	0.221	6.48785e-64
IGHG1	3.15893e-56	0.567308	0.085	0.173	7.71758e-52		ENTPD4	4.28321e-68	-0.259266	0.086	0.18	1.04643e-63
RLF	3.49035e-56	0.288567	0.193	0.103	8.52727e-52		EXOSC6	5.19721e-68	-0.28127	0.182	0.3	1.26973e-63
TBCB	5.6686e-56	-0.289435	0.117	0.213	1.3849e-51		ATP5MG	8.79994e-68	0.393319	0.711	0.713	2.14991e-63
SNX10	6.08618e-56	-0.324581	0.111	0.205	1.48691e-51		RIOK3	2.86425e-67	-0.27472	0.193	0.313	6.99766e-63
PRDX1	7.47872e-56	-0.271914	0.172	0.281	1.82713e-51		TMEM59	4.88748e-67	0.513714	0.367	0.257	1.19406e-62
CCT3	1.10694e-55	-0.269425	0.172	0.281	2.70437e-51		ODC1	9.6017e-67	-0.288639	0.291	0.43	2.34579e-62
VOPP1	1.40573e-55	0.333396	0.369	0.259	3.43434e-51		CMTM7	1.01633e-66	0.387287	0.158	0.071	2.48299e-62
SH3GLB1	1.63433e-55	0.30265	0.305	0.201	3.99283e-51		HIST1H1D	1.77258e-66	-0.406487	0.142	0.247	4.33059e-62
KLHL24	1.82392e-55	0.3903	0.342	0.239	4.45603e-51		RAB3GAP2	2.15854e-66	-0.26577	0.103	0.202	5.27354e-62
CMPK1	1.90594e-55	-0.412716	0.285	0.397	4.65641e-51		C1orf56	2.98604e-66	0.769758	0.293	0.189	7.29519e-62
RWDD1	2.02605e-55	0.270078	0.455	0.339	4.94984e-51		OTULIN	3.38456e-66	-0.298432	0.106	0.203	8.26882e-62
ADPGK	2.4069e-55	0.287995	0.375	0.262	5.8803e-51		GALNT1	6.64584e-66	-0.277006	0.117	0.218	1.62365e-61
MYO1C	2.78872e-55	0.292243	0.229	0.131	6.81312e-51		NIBAN3	7.48606e-66	0.551017	0.342	0.243	1.82892e-61
BCL2A1	2.98774e-55	-0.76426	0.161	0.252	7.29935e-51		NDUFB1	7.68664e-66	0.479729	0.335	0.226	1.87792e-61
TMC6	3.6529e-55	-0.285398	0.166	0.274	8.92439e-51		SCP2	9.77303e-66	0.433309	0.219	0.12	2.38765e-61
APRT	4.19068e-55	-0.326853	0.367	0.479	1.02382e-50		ZBTB16	1.70439e-65	-0.354413	0.093	0.186	4.164e-61
OSBPL10	4.94352e-55	-0.265906	0.132	0.231	1.20775e-50		NAA38	4.13082e-65	0.431406	0.238	0.137	1.0092e-60
TRA2A	5.07981e-55	0.252509	0.564	0.444	1.24105e-50		SH3GLB1	4.61298e-65	-0.254353	0.187	0.305	1.127e-60
PKM	6.15498e-55	-0.284041	0.173	0.28	1.50372e-50		SIK3	6.16012e-65	-0.264994	0.135	0.241	1.50498e-60
NFX1	7.39935e-55	0.310864	0.242	0.148	1.80773e-50		PLEKHJ1	1.09013e-64	0.415487	0.22	0.121	2.6633e-60
TXNIP	8.18945e-55	-0.385311	0.716	0.737	2.00076e-50		TBL1X	1.35559e-64	-0.269061	0.069	0.155	3.31185e-60
HMGN2	8.72686e-55	-0.363643	0.587	0.666	2.13206e-50		ETNK1	1.74684e-64	-0.254371	0.146	0.254	4.2677e-60
SCAF8	9.39099e-55	0.274491	0.183	0.098	2.29431e-50		ADD3	2.1958e-64	0.47062	0.329	0.221	5.36457e-60
ACOT9	1.03173e-54	0.271126	0.159	0.078	2.52063e-50		ATP6V0E1	4.02282e-64	0.435679	0.343	0.233	9.82815e-60
GRK6	1.17413e-54	-0.278121	0.153	0.256	2.86852e-50		CYSLTR1	5.23616e-64	0.325467	0.148	0.064	1.27925e-59
SERPINB9P1	2.06663e-54	0.262317	0.142	0.065	5.04899e-50		DNM1L	5.56139e-64	-0.268226	0.113	0.212	1.3587e-59
IQSEC1	2.5043e-54	0.355767	0.315	0.215	6.11825e-50		PSMD11	6.36812e-64	-0.268709	0.128	0.229	1.5558e-59
NR4A2	3.24989e-54	-0.690755	0.204	0.297	7.93981e-50		SUMO2	6.66081e-64	0.463234	0.597	0.568	1.6273e-59
HADHA	4.75729e-54	-0.282287	0.162	0.265	1.16225e-49		GAPDH	7.49091e-64	0.52943	0.506	0.426	1.8301e-59
CALCOCO2	5.47265e-54	0.295252	0.25	0.153	1.33702e-49		NUTM2B-AS1	1.3084e-63	-0.265199	0.168	0.281	3.19656e-59
GCC2	6.77854e-54	0.364803	0.446	0.338	1.65606e-49		LARS	1.53671e-63	0.290543	0.157	0.071	3.75433e-59
PRKAG2	1.21723e-53	0.2965	0.223	0.132	2.97381e-49		TALDO1	2.15115e-63	0.338059	0.187	0.094	5.25547e-59
DANCR	1.24382e-53	-0.302947	0.145	0.244	3.03879e-49		TMEM258	2.85755e-63	0.542827	0.411	0.317	6.98129e-59
MBD4	1.42707e-53	-0.330467	0.23	0.341	3.48647e-49		BIRC3	4.1091e-63	0.613108	0.457	0.381	1.00389e-58
AHI1	1.70106e-53	0.278101	0.166	0.084	4.15586e-49		ARL4C	4.90158e-63	-0.381203	0.17	0.281	1.1975e-58
TMEM156	1.85701e-53	-0.353232	0.246	0.359	4.53685e-49		PNOC	1.55873e-62	0.420308	0.18	0.091	3.80812e-58
CNPY3	3.28583e-53	-0.304747	0.167	0.27	8.02762e-49		DRAM2	2.47163e-62	0.535033	0.308	0.206	6.03843e-58
FLNA	3.87689e-53	-0.283781	0.148	0.247	9.47164e-49		FAM30A	2.69028e-62	0.588629	0.262	0.165	6.57261e-58
C6orf62	5.19461e-53	0.296063	0.379	0.267	1.26909e-48		C16orf74	7.15015e-62	0.398754	0.167	0.081	1.74685e-57
WDR26	6.04772e-53	0.28707	0.256	0.16	1.47752e-48		RPL4	7.51045e-62	0.278385	0.929	0.943	1.83488e-57
DENND11	7.40034e-53	0.285424	0.173	0.091	1.80798e-48		CCDC186	8.08798e-62	-0.275068	0.132	0.233	1.97597e-57
KIAA0040	7.52747e-53	0.35947	0.307	0.207	1.83904e-48		LTA4H	1.56369e-61	0.408115	0.195	0.102	3.82026e-57
CSNK1G3	7.55932e-53	0.322677	0.329	0.228	1.84682e-48		SPAG9	2.55524e-61	-0.254477	0.095	0.185	6.24272e-57
DNAJB1	9.97153e-53	-0.250829	0.048	0.117	2.43614e-48		CCM2	2.58276e-61	0.352455	0.17	0.083	6.30994e-57
FAM126B	1.00672e-52	0.269506	0.245	0.148	2.45951e-48		LINC02397	2.70238e-61	0.471619	0.246	0.146	6.60218e-57
MYSM1	1.07458e-52	0.299868	0.217	0.128	2.62531e-48		RALBP1	4.01825e-61	0.309904	0.154	0.07	9.81699e-57
COX6B1	1.13559e-52	-0.330267	0.448	0.553	2.77437e-48		HMGN4	4.03578e-61	0.40443	0.194	0.102	9.85981e-57
FOSB	1.66633e-52	-0.462017	0.116	0.204	4.07101e-48		CEP95	5.23822e-61	-0.254592	0.12	0.219	1.27975e-56
PRMT1	1.73145e-52	-0.269276	0.153	0.253	4.2301e-48		ITM2B	6.25655e-61	0.49861	0.65	0.625	1.52854e-56
SF3B1	1.7552e-52	0.265711	0.578	0.459	4.28813e-48		CHD8	6.51789e-61	-0.254441	0.108	0.202	1.59239e-56
FAM30A	2.34949e-52	-0.392535	0.165	0.262	5.74003e-48		ATP5PD	7.03156e-61	0.381251	0.257	0.154	1.71788e-56
SMNDC1	2.36022e-52	0.283225	0.234	0.141	5.76625e-48		TTC7A	7.42648e-61	-0.292408	0.103	0.194	1.81436e-56
DRAM2	2.57156e-52	-0.354914	0.206	0.311	6.28258e-48		VPS4B	9.33822e-61	-0.260639	0.185	0.296	2.28142e-56
UQCR11	2.84879e-52	-0.339843	0.408	0.515	6.95989e-48		CCPG1	1.11811e-60	-0.262954	0.088	0.175	2.73166e-56
SLC25A28	2.98751e-52	0.280793	0.177	0.096	7.29879e-48		ZCCHC7	1.77448e-60	0.51754	0.339	0.239	4.33523e-56
MAF1	3.21797e-52	-0.312809	0.19	0.294	7.86183e-48		IFI35	1.79208e-60	-0.251265	0.154	0.262	4.37823e-56
FCER2	3.91178e-52	-0.469348	0.222	0.319	9.55687e-48		TM9SF3	2.11911e-60	-0.260312	0.129	0.228	5.17721e-56
STUB1	4.24694e-52	-0.252586	0.155	0.257	1.03757e-47		PIH1D1	2.56943e-60	0.268118	0.125	0.051	6.27736e-56
DIP2B	4.96659e-52	0.285236	0.177	0.095	1.21339e-47		DIP2B	3.67376e-60	-0.261499	0.089	0.177	8.97536e-56
PRMT2	5.48641e-52	-0.266331	0.131	0.228	1.34039e-47		ACTG1	5.07698e-60	0.5144	0.485	0.4	1.24036e-55
SNHG5	6.08462e-52	-0.320023	0.644	0.7	1.48653e-47		HELZ	1.90625e-59	-0.256276	0.145	0.248	4.65717e-55
ATP5MC3	6.74746e-52	-0.289319	0.265	0.38	1.64847e-47		UPF2	3.14108e-59	-0.256514	0.281	0.411	7.67396e-55
POMP	8.60042e-52	0.253372	0.554	0.441	2.10117e-47		APBB1IP	3.90252e-59	0.304675	0.177	0.089	9.53424e-55
RAP1A	1.00516e-51	-0.28768	0.159	0.262	2.4557e-47		TUG1	4.45574e-59	-0.267028	0.111	0.205	1.08858e-54
FUS	1.0508e-51	0.297151	0.752	0.666	2.5672e-47		PCDH9	9.17375e-59	0.355556	0.133	0.057	2.24124e-54
ZCCHC7	1.17369e-51	-0.370584	0.239	0.346	2.86744e-47		SOD1	1.50729e-58	0.495787	0.397	0.302	3.68247e-54
KRTCAP2	1.52791e-51	-0.31981	0.283	0.397	3.73284e-47		CASP8	1.89077e-58	-0.257508	0.133	0.232	4.61934e-54
ETFB	1.59352e-51	-0.27606	0.131	0.225	3.89313e-47		PIK3R1	2.6519e-58	-0.257038	0.104	0.195	6.47884e-54
RANBP2	1.6091e-51	0.3096	0.283	0.186	3.93119e-47		USP28	2.89495e-58	-0.269495	0.108	0.199	7.07266e-54
PABPC1	1.97781e-51	-0.265626	0.882	0.898	4.83199e-47		SYK	3.60953e-58	0.363187	0.196	0.106	8.81845e-54
FOXP1	3.51443e-51	0.260111	0.844	0.774	8.58611e-47		KANSL1-AS1	6.49668e-58	0.381042	0.144	0.066	1.5872e-53
NAA38	4.52706e-51	-0.275199	0.137	0.231	1.106e-46		AP1S2	6.90642e-58	0.397286	0.176	0.09	1.68731e-53
ARHGAP45	6.44576e-51	-0.31353	0.205	0.311	1.57476e-46		MARCKSL1	1.84865e-57	0.467807	0.168	0.086	4.51644e-53
ZFP36L1	7.10686e-51	0.394111	0.614	0.52	1.73628e-46		APRT	1.98329e-57	0.492355	0.452	0.367	4.84537e-53
CLINT1	7.77152e-51	0.282547	0.312	0.21	1.89866e-46		GPR183	2.2613e-57	0.593211	0.233	0.143	5.52459e-53
IMP3	8.46053e-51	-0.25018	0.136	0.233	2.06699e-46		CDC42SE1	3.99203e-57	0.620369	0.37	0.273	9.75294e-53
SRSF2	9.29758e-51	-0.384914	0.356	0.463	2.27149e-46		STX7	7.38761e-57	0.473666	0.305	0.206	1.80487e-52
SRP54	1.03923e-50	0.282318	0.217	0.129	2.53894e-46		SNX17	1.11471e-56	0.333294	0.166	0.083	2.72334e-52
ZFC3H1	1.60197e-50	0.287404	0.305	0.206	3.91376e-46		RPS27L	2.13036e-56	0.481582	0.3	0.202	5.20467e-52
NDUFB10	1.77411e-50	-0.263793	0.198	0.305	4.33433e-46		PYCARD	3.01494e-56	0.306851	0.158	0.077	7.3658e-52
SNX6	2.40189e-50	0.307441	0.344	0.245	5.86807e-46		ATP5MF	3.28435e-56	0.453375	0.385	0.289	8.02401e-52
HEBP2	2.69217e-50	0.29778	0.358	0.256	6.57723e-46		CMPK1	4.6561e-56	0.579819	0.376	0.285	1.13753e-51
PSMB9	3.24921e-50	0.329509	0.504	0.397	7.93814e-46		BCAP31	4.91589e-56	0.387912	0.206	0.116	1.201e-51
USP47	8.2779e-50	0.304467	0.262	0.169	2.02237e-45		SYTL1	5.94206e-56	0.401228	0.195	0.108	1.45171e-51
NDUFB1	8.43319e-50	-0.337666	0.226	0.33	2.06031e-45		RALGPS2	8.53596e-56	0.523784	0.435	0.361	2.08542e-51
HOOK3	1.0924e-49	0.300311	0.267	0.173	2.66884e-45		MRPS6	1.16513e-55	0.276915	0.138	0.062	2.84653e-51
BPTF	1.61534e-49	0.331527	0.476	0.373	3.94644e-45		HSPA8	1.21024e-55	0.433515	0.32	0.22	2.95673e-51
SLC25A5	2.05797e-49	-0.356554	0.379	0.481	5.02781e-45		ARL6IP5	1.49193e-55	0.392959	0.276	0.178	3.64494e-51
MKNK2	2.42527e-49	0.336963	0.519	0.413	5.92517e-45		MIDN	1.50569e-55	-0.280829	0.061	0.134	3.67854e-51
TSC22D2	2.63786e-49	0.250291	0.176	0.096	6.44456e-45		BLOC1S1	2.5974e-55	0.498967	0.345	0.25	6.34571e-51
CCNT2	2.73466e-49	0.269343	0.222	0.134	6.68104e-45		EDF1	5.72727e-55	0.488945	0.531	0.483	1.39923e-50
TTC19	3.85718e-49	-0.291261	0.182	0.284	9.42347e-45		SPIB	7.10896e-55	0.420425	0.247	0.153	1.73679e-50
HECTD1	6.35596e-49	0.286932	0.331	0.233	1.55282e-44		SPCS2	8.14464e-55	0.510574	0.372	0.278	1.98982e-50
ROCK1	6.66768e-49	0.287697	0.481	0.377	1.62898e-44		DBNL	8.31713e-55	0.447066	0.299	0.201	2.03196e-50
CDC27	6.72692e-49	0.253083	0.164	0.086	1.64345e-44		HMGN3	1.38277e-54	0.516174	0.263	0.172	3.37825e-50
NDUFA9	7.00439e-49	0.260011	0.251	0.159	1.71124e-44		AHI1	1.779e-54	-0.257431	0.084	0.166	4.34628e-50
KTN1	7.36042e-49	0.31444	0.483	0.382	1.79823e-44		ARPC5	2.28264e-54	0.433681	0.348	0.252	5.57671e-50
ARHGEF3	9.16441e-49	0.255518	0.171	0.092	2.23896e-44		RNASE6	2.30021e-54	0.330506	0.116	0.048	5.61965e-50
RBX1	9.54175e-49	0.296728	0.454	0.352	2.33115e-44		LAMTOR2	2.33768e-54	0.310552	0.15	0.073	5.71119e-50
BRD4	9.68416e-49	0.337163	0.405	0.309	2.36594e-44		SYNE2	2.58863e-54	-0.254855	0.125	0.221	6.32427e-50
AC025164.1	1.07928e-48	0.281688	0.288	0.189	2.6368e-44		ABLIM1	4.48082e-54	-0.251	0.106	0.193	1.09471e-49
CREBBP	1.08465e-48	0.300992	0.276	0.184	2.64991e-44		HIPK2	5.21755e-54	-0.266281	0.066	0.14	1.2747e-49
CHD6	1.20446e-48	0.283136	0.254	0.163	2.94263e-44		PKIG	7.70781e-54	0.4188	0.212	0.125	1.8831e-49
RNF126	1.23915e-48	-0.260703	0.147	0.241	3.02736e-44		SSBP4	8.82916e-54	0.39655	0.2	0.113	2.15705e-49
USP14	1.93051e-48	0.278098	0.242	0.152	4.71643e-44		ANKRD44	2.10478e-53	0.495855	0.392	0.3	5.14219e-49
RTF1	2.16452e-48	0.295523	0.446	0.343	5.28813e-44		HPCAL1	2.22544e-53	0.271993	0.106	0.041	5.43698e-49
CNOT4	2.6796e-48	0.291851	0.279	0.184	6.54653e-44		TSPO	4.65194e-53	0.449049	0.229	0.14	1.13652e-48
MYL6	2.84222e-48	-0.250696	0.704	0.747	6.94383e-44		SNRPD3	5.02539e-53	0.377062	0.224	0.134	1.22775e-48
PSMD11	3.3369e-48	0.287506	0.229	0.142	8.15239e-44		GNAI2	5.42018e-53	0.423556	0.292	0.199	1.3242e-48
SAMD8	3.60533e-48	0.259625	0.195	0.111	8.80817e-44		KRTCAP2	1.45601e-52	0.465429	0.373	0.283	3.55718e-48
DMTF1	1.1203e-47	0.292963	0.244	0.155	2.737e-43		WAS	1.75976e-52	0.357251	0.199	0.113	4.29927e-48
SCO1	1.65191e-47	0.27032	0.173	0.095	4.03577e-43		FCER2	2.89195e-52	0.545533	0.31	0.222	7.06533e-48
PGK1	2.22217e-47	-0.301269	0.265	0.371	5.42899e-43		GRK6	4.37011e-52	0.401904	0.245	0.153	1.06766e-47
RBM33	2.59004e-47	0.297834	0.33	0.235	6.32773e-43		NOSIP	4.52972e-52	0.315459	0.173	0.091	1.10666e-47
INO80	4.49253e-47	0.260992	0.195	0.114	1.09757e-42		PDLIM1	4.70915e-52	0.441802	0.317	0.225	1.15049e-47
CYBB	4.97808e-47	-0.283412	0.149	0.243	1.21619e-42		HSPB1	4.91061e-52	0.373783	0.123	0.054	1.19971e-47
PSME2	5.99929e-47	0.339701	0.425	0.329	1.46569e-42		CDYL	8.24043e-52	-0.253258	0.075	0.15	2.01322e-47
APOL3	7.70126e-47	0.262491	0.146	0.075	1.8815e-42		PRKCB	4.26315e-51	0.489287	0.468	0.396	1.04153e-46
AC002558.3	8.49427e-47	0.254192	0.198	0.115	2.07523e-42		SNX22	4.62729e-51	0.371834	0.169	0.09	1.13049e-46
NARF	1.00845e-46	0.28558	0.217	0.132	2.46374e-42		PLP2	5.38292e-51	0.467381	0.279	0.188	1.3151e-46
GRK3	1.19131e-46	0.288667	0.225	0.139	2.91049e-42		FAM215B	1.13647e-50	0.513819	0.283	0.194	2.77651e-46
NPIPB5	1.32918e-46	0.259097	0.203	0.12	3.24731e-42		CELF2	1.50361e-50	0.472271	0.38	0.292	3.67346e-46
ST13	1.36946e-46	-0.326561	0.323	0.427	3.34574e-42		ZMYND8	3.15503e-50	0.286357	0.157	0.08	7.70807e-46
SNX2	2.04617e-46	-0.376095	0.471	0.548	4.999e-42		ACADM	7.80037e-50	0.291363	0.132	0.061	1.90571e-45
PPP2R2A	2.17172e-46	0.251305	0.248	0.158	5.30573e-42		SEL1L3	8.80701e-50	0.46401	0.308	0.216	2.15164e-45
MNDA	2.2307e-46	0.341536	0.174	0.098	5.44983e-42		GABARAPL2	8.99841e-50	0.413	0.304	0.209	2.1984e-45
TMEM59	2.64826e-46	-0.28249	0.257	0.367	6.46997e-42		CPNE1	9.23078e-50	0.346767	0.176	0.096	2.25517e-45
RASSF1	2.6658e-46	-0.251097	0.107	0.191	6.51282e-42		ITGB2	1.11896e-49	0.417317	0.193	0.111	2.73374e-45
RAPGEF1	3.79625e-46	0.3196	0.259	0.173	9.27461e-42		CALHM6	1.87555e-49	0.47332	0.366	0.279	4.58215e-45
ANKAR	4.14228e-46	0.250873	0.153	0.08	1.012e-41		CCDC191	1.98401e-49	0.322873	0.101	0.04	4.84714e-45
THUMPD1	4.94982e-46	0.298177	0.34	0.241	1.20929e-41		DYNLRB1	3.14823e-49	0.36591	0.239	0.15	7.69145e-45
ANXA2	5.34183e-46	-0.266124	0.131	0.221	1.30506e-41		CYB5A	1.02517e-48	0.317988	0.143	0.071	2.5046e-44
TYW5	5.59297e-46	0.274427	0.192	0.112	1.36642e-41		BSG	1.22857e-48	0.34556	0.169	0.092	3.00152e-44
FMR1	5.68177e-46	0.255187	0.186	0.107	1.38811e-41		HCLS1	1.60619e-48	0.443016	0.341	0.251	3.92409e-44
SWAP70	5.8567e-46	-0.335652	0.324	0.424	1.43085e-41		IMPDH2	2.63329e-48	0.309985	0.146	0.073	6.43339e-44
SRFBP1	6.89101e-46	0.25605	0.182	0.104	1.68354e-41		CIITA	7.95913e-48	0.37893	0.214	0.13	1.9445e-43
SNRNP200	7.14687e-46	0.292721	0.357	0.261	1.74605e-41		PDIA4	2.62704e-47	0.326029	0.113	0.05	6.41811e-43
AGPAT5	1.27731e-45	0.310389	0.233	0.147	3.12061e-41		PRDX5	3.86965e-47	0.427532	0.33	0.242	9.45394e-43
MSL3	1.44452e-45	0.282365	0.253	0.165	3.52912e-41		ARHGAP30	4.5744e-47	0.332589	0.184	0.104	1.11757e-42
KIF20B	1.67474e-45	0.303675	0.271	0.179	4.09156e-41		GNB2	5.30577e-47	0.33426	0.188	0.108	1.29625e-42
FAM53B	1.7753e-45	0.264192	0.204	0.12	4.33723e-41		POP5	5.7988e-47	0.266619	0.125	0.059	1.41671e-42
CCNK	2.60778e-45	0.259573	0.231	0.146	6.37107e-41		PSMB10	6.12169e-47	0.404753	0.285	0.195	1.49559e-42
DDI2	3.26959e-45	0.276331	0.156	0.084	7.98792e-41		OPN3	6.75709e-47	0.303933	0.114	0.051	1.65083e-42
ATP5F1A	3.44699e-45	-0.301327	0.267	0.372	8.42135e-41		MYC	1.30032e-46	0.667648	0.35	0.275	3.1768e-42
OST4	3.51179e-45	-0.281301	0.566	0.647	8.57965e-41		TMEM160	1.63376e-46	0.358605	0.227	0.142	3.99144e-42
CD82	3.77595e-45	-0.274215	0.158	0.252	9.22502e-41		SHKBP1	1.7467e-46	0.361713	0.16	0.087	4.26735e-42
SMAD4	3.88307e-45	0.270002	0.165	0.092	9.48672e-41		MITD1	2.70997e-46	0.286089	0.144	0.073	6.62073e-42
DNAJC7	3.94705e-45	0.271876	0.448	0.347	9.64303e-41		SNRPN	3.22814e-46	0.431889	0.255	0.169	7.88667e-42
DNAJC21	4.31926e-45	0.309169	0.281	0.193	1.05524e-40		FERMT3	3.67463e-46	0.257899	0.126	0.06	8.9775e-42
YAF2	4.95202e-45	0.265029	0.236	0.149	1.20983e-40		LINC00926	5.20282e-46	0.491988	0.543	0.504	1.2711e-41
KLF9	7.01882e-45	0.273792	0.185	0.107	1.71477e-40		POLR2F	1.06999e-45	0.306516	0.16	0.086	2.61409e-41
HCLS1	7.49572e-45	-0.299451	0.251	0.353	1.83128e-40		PSMB8-AS1	2.52373e-45	0.385612	0.219	0.136	6.16572e-41
HMGB2	8.04961e-45	-0.369216	0.287	0.39	1.9666e-40		TTC19	4.65194e-45	0.441457	0.267	0.182	1.13652e-40
PCM1	1.39957e-44	0.283174	0.433	0.334	3.41928e-40		DUT	7.44383e-45	0.40802	0.227	0.144	1.8186e-40
KAT6B	1.49793e-44	0.311114	0.353	0.258	3.65958e-40		RNF13	8.51683e-45	0.372932	0.169	0.095	2.08075e-40
NDUFB11	1.62196e-44	-0.290364	0.338	0.445	3.96261e-40		TTN	2.50445e-44	-0.269186	0.115	0.195	6.11861e-40
AFF1	1.64027e-44	0.255457	0.186	0.108	4.00735e-40		PDCD5	1.01646e-43	0.334041	0.177	0.102	2.48331e-39
IREB2	2.27163e-44	0.277513	0.272	0.182	5.54982e-40		NDUFB7	1.1381e-43	0.393187	0.278	0.192	2.78048e-39
UQCRB	2.49198e-44	-0.264552	0.741	0.772	6.08815e-40		ITGB7	1.14586e-43	0.278292	0.131	0.066	2.79945e-39
DBI	3.2261e-44	-0.310691	0.313	0.418	7.88167e-40		RNASEK	1.60234e-43	0.436617	0.5	0.444	3.91467e-39
SNRPN	3.83567e-44	-0.274046	0.169	0.263	9.37093e-40		PCED1B-AS1	2.3572e-43	0.434697	0.279	0.196	5.75888e-39
UTY	4.04962e-44	0.295801	0.229	0.148	9.89363e-40		CAPN1	3.89259e-43	0.257564	0.131	0.065	9.50998e-39
TKT	4.26828e-44	-0.266509	0.14	0.228	1.04278e-39		EIF4A2	7.15602e-43	0.395634	0.639	0.627	1.74829e-38
ITPR1	4.43293e-44	0.289529	0.505	0.395	1.08301e-39		ARHGAP9	9.21692e-43	0.268921	0.133	0.068	2.25179e-38
RASGRP2	5.30898e-44	-0.325753	0.294	0.397	1.29704e-39		TAGLN2	1.14034e-42	0.458607	0.519	0.476	2.78597e-38
UBE3A	5.66833e-44	0.305087	0.295	0.207	1.38483e-39		ST13	2.82463e-42	0.461995	0.396	0.323	6.90086e-38
EVL	5.86784e-44	-0.30119	0.36	0.459	1.43357e-39		BABAM1	1.14607e-41	0.269968	0.127	0.064	2.79997e-37
ATP5MC2	6.76947e-44	-0.279253	0.666	0.72	1.65385e-39		POLR2G	2.9049e-41	0.305606	0.156	0.086	7.09696e-37
RNASET2	7.20963e-44	-0.301059	0.439	0.539	1.76138e-39		OSBPL8	3.97053e-41	-0.267856	0.184	0.271	9.70041e-37
ERP29	8.97201e-44	-0.268794	0.543	0.614	2.19195e-39		TUBA1A	5.99446e-41	0.406591	0.275	0.19	1.46451e-36
HHEX	1.11891e-43	-0.30997	0.185	0.279	2.73362e-39		TMEM14B	6.20506e-41	0.379461	0.22	0.143	1.51596e-36
IKZF1	1.38203e-43	-0.336912	0.397	0.488	3.37643e-39		TBCB	8.24076e-41	0.373734	0.191	0.117	2.0133e-36
FAM120AOS	1.78165e-43	0.269422	0.258	0.17	4.35275e-39		FCRL5	1.37128e-40	0.374671	0.221	0.142	3.35018e-36
IRS2	2.46991e-43	0.259556	0.213	0.129	6.03425e-39		GLIPR1	1.42865e-40	0.332125	0.174	0.102	3.49034e-36
ITGB1	4.49128e-43	-0.462588	0.135	0.215	1.09726e-38		SUN2	1.56294e-40	0.319392	0.158	0.09	3.81843e-36
DDX17	6.53967e-43	-0.376355	0.468	0.527	1.59771e-38		CDC42	1.92308e-40	0.364541	0.701	0.747	4.69827e-36
HLA-DOB	7.18106e-43	-0.283206	0.176	0.269	1.7544e-38		DDX18	2.99452e-40	0.417465	0.315	0.234	7.31591e-36
STRBP	1.12792e-42	-0.292565	0.218	0.316	2.75563e-38		C12orf75	4.04342e-40	0.383076	0.164	0.097	9.87847e-36
FTX	1.13712e-42	-0.263685	0.169	0.262	2.77809e-38		NDUFS7	4.38757e-40	0.364691	0.215	0.138	1.07193e-35
SCPEP1	1.44524e-42	-0.284538	0.13	0.213	3.53086e-38		GSTO1	5.13561e-40	0.267014	0.142	0.076	1.25468e-35
KPNA4	1.5551e-42	0.272279	0.29	0.202	3.79925e-38		CKLF	6.10343e-40	0.33384	0.137	0.074	1.49113e-35
UBE2J1	1.9841e-42	-0.326328	0.258	0.355	4.84735e-38		BCAS4	1.15657e-39	0.299719	0.162	0.092	2.82563e-35
TOPORS	2.00398e-42	0.253597	0.248	0.161	4.89592e-38		ARPC4	1.30935e-39	0.371341	0.269	0.189	3.19887e-35
MECP2	2.21164e-42	0.291893	0.338	0.248	5.40325e-38		AL050309.1	1.55859e-39	0.27854	0.136	0.072	3.80779e-35
EDF1	3.4598e-42	-0.297643	0.483	0.568	8.45263e-38		MGST3	1.89064e-39	0.295426	0.149	0.083	4.61903e-35
CBLB	3.49393e-42	0.261374	0.224	0.142	8.53601e-38		ATP5MC2	1.9776e-39	0.356362	0.66	0.666	4.83147e-35
ARHGAP15	4.94375e-42	-0.277165	0.173	0.265	1.20781e-37		CCT3	2.69517e-39	0.353219	0.251	0.172	6.58457e-35
EFR3A	5.83798e-42	0.253842	0.179	0.106	1.42628e-37		CNPY3	3.45042e-39	0.37346	0.247	0.167	8.42972e-35
CSNK2B	7.45932e-42	-0.265616	0.169	0.26	1.82239e-37		TXNIP	6.73643e-39	1.03832	0.647	0.716	1.64578e-34
MRPL52	8.71058e-42	-0.268803	0.153	0.24	2.12808e-37		STRBP	7.03601e-39	0.390471	0.297	0.218	1.71897e-34
PHC3	1.11522e-41	0.295768	0.309	0.222	2.72459e-37		LRCH4	1.06482e-38	0.293077	0.129	0.068	2.60145e-34
GOSR1	1.35584e-41	0.258032	0.224	0.143	3.31246e-37		SKP1	1.56452e-38	0.401668	0.598	0.593	3.82228e-34
SFSWAP	1.63977e-41	0.263816	0.295	0.206	4.00613e-37		CSK	1.64133e-38	0.329963	0.248	0.169	4.00994e-34
ADD1	2.13482e-41	-0.288569	0.233	0.328	5.21559e-37		TUBB	2.56432e-38	0.316966	0.137	0.074	6.2649e-34
MGAT4A	3.12732e-41	-0.256454	0.073	0.14	7.64035e-37		STUB1	3.2571e-38	0.352143	0.232	0.155	7.95742e-34
ATP5MC1	3.45417e-41	-0.255667	0.164	0.254	8.43888e-37		CTDSP1	4.4449e-38	0.265039	0.123	0.063	1.08593e-33
DNM1L	4.91829e-41	0.269936	0.212	0.135	1.20159e-36		DHPS	5.04134e-38	0.282786	0.143	0.079	1.23165e-33
CEP95	5.08204e-41	0.261642	0.219	0.139	1.24159e-36		SEPTIN9	6.70416e-38	0.451481	0.29	0.215	1.63789e-33
RIOK3	5.30405e-41	0.274683	0.313	0.225	1.29583e-36		ERP29	8.85214e-38	0.360894	0.56	0.543	2.16267e-33
ISCU	5.8436e-41	-0.289384	0.436	0.533	1.42765e-36		CTSZ	1.04164e-37	0.299623	0.236	0.158	2.54482e-33
MYL12A	8.50933e-41	0.30087	0.752	0.649	2.07891e-36		ABRACL	1.05157e-37	0.32358	0.17	0.101	2.56908e-33
KDM2A	1.03532e-40	0.297003	0.302	0.218	2.52939e-36		NDUFB10	1.50139e-37	0.355859	0.277	0.198	3.66806e-33
ITSN2	1.08574e-40	0.262458	0.454	0.356	2.65257e-36		CDC25B	1.68614e-37	0.250756	0.106	0.051	4.11941e-33
TAGLN2	1.16727e-40	-0.35514	0.476	0.549	2.85176e-36		HIST1H2AC	2.26213e-37	0.253856	0.139	0.076	5.52662e-33
TRIP12	1.22339e-40	0.266011	0.225	0.147	2.98886e-36		TMEM147	3.2102e-37	0.324046	0.167	0.1	7.84285e-33
PAFAH1B1	1.56736e-40	0.280986	0.282	0.199	3.82921e-36		CSNK2B	4.26527e-37	0.404393	0.243	0.169	1.04205e-32
NDUFS5	1.59537e-40	-0.278263	0.247	0.348	3.89765e-36		TBC1D10C	1.55529e-36	0.408366	0.286	0.21	3.79974e-32
KAT6A	1.65365e-40	0.264035	0.353	0.262	4.04004e-36		RASGRP2	2.10035e-36	0.442895	0.363	0.294	5.13137e-32
RASGRP1	2.13045e-40	0.286304	0.236	0.155	5.20491e-36		PSMA7	3.19236e-36	0.397379	0.41	0.349	7.79924e-32
EIF3D	2.2378e-40	-0.305134	0.413	0.506	5.46716e-36		MPG	3.25256e-36	0.287159	0.154	0.09	7.94633e-32
UBE2L6	5.01679e-40	0.286021	0.203	0.128	1.22565e-35		ADK	3.55049e-36	0.441513	0.263	0.189	8.6742e-32
SSR2	7.49628e-40	-0.300094	0.442	0.529	1.83142e-35		JPT1	3.76079e-36	0.253893	0.139	0.077	9.18797e-32
H2AFZ	7.62386e-40	-0.258406	0.265	0.367	1.86258e-35		CDCA7L	6.88825e-36	0.36761	0.228	0.154	1.68287e-31
LCP1	8.69411e-40	-0.287682	0.27	0.364	2.12406e-35		TECR	7.00691e-36	0.250141	0.118	0.061	1.71186e-31
UBE2Z	9.02345e-40	0.285551	0.232	0.155	2.20452e-35		SUCLG2	8.61564e-36	0.290126	0.143	0.081	2.10489e-31
MTSS1	1.22457e-39	-0.286757	0.215	0.311	2.99175e-35		DCXR	9.82163e-36	0.309169	0.161	0.096	2.39952e-31
CEBPZ	1.3691e-39	0.258088	0.325	0.235	3.34484e-35		BORCS7	6.2932e-35	0.342406	0.16	0.097	1.53749e-30
HSPB1	1.77722e-39	-0.321926	0.054	0.114	4.34194e-35		TMEM243	6.63707e-35	0.462728	0.427	0.373	1.6215e-30
PLEKHF2	2.37371e-39	-0.26473	0.18	0.269	5.79921e-35		TMBIM4	6.79929e-35	0.405173	0.361	0.291	1.66113e-30
TMA7	2.86073e-39	-0.270342	0.755	0.789	6.98904e-35		LSM4	1.19356e-34	0.332661	0.188	0.121	2.91599e-30
CD19	2.87354e-39	-0.277685	0.149	0.232	7.02035e-35		RPN2	2.04606e-34	0.327379	0.188	0.121	4.99874e-30
HNRNPUL1	3.52965e-39	0.253418	0.35	0.26	8.62328e-35		M6PR	4.30122e-34	0.278558	0.164	0.099	1.05083e-29
RC3H2	4.73175e-39	0.27406	0.218	0.142	1.15601e-34		IFI30	4.9299e-34	0.254329	0.143	0.082	1.20442e-29
ATXN7L3B	5.03923e-39	0.268024	0.262	0.18	1.23113e-34		MAF1	5.50388e-34	0.367415	0.263	0.19	1.34465e-29
FOS	1.07723e-38	-0.703397	0.286	0.363	2.63177e-34		TSPAN13	7.17215e-34	0.519809	0.282	0.218	1.75223e-29
MCUB	1.73738e-38	-0.274278	0.192	0.281	4.2446e-34		ABTB1	7.72107e-34	0.252887	0.115	0.06	1.88633e-29
SYNE3	2.0416e-38	0.299237	0.174	0.106	4.98783e-34		UQCR10	1.28716e-33	0.348601	0.36	0.29	3.14465e-29
OGFR	2.53098e-38	0.28098	0.271	0.193	6.18344e-34		BANF1	1.36709e-33	0.31406	0.203	0.133	3.33995e-29
DYRK1A	3.82141e-38	0.254187	0.25	0.169	9.33608e-34		STX10	2.02021e-33	0.25328	0.112	0.059	4.93558e-29
ATP5F1D	4.17883e-38	-0.275519	0.388	0.483	1.02093e-33		IFT20	2.96742e-33	0.258304	0.144	0.084	7.24971e-29
DDT	4.31471e-38	-0.27066	0.262	0.356	1.05413e-33		NDUFA1	3.29374e-33	0.403098	0.453	0.407	8.04693e-29
ATP5MD	4.74053e-38	-0.291553	0.285	0.378	1.15816e-33		CARD16	3.58232e-32	0.295071	0.188	0.122	8.75198e-28
SYNCRIP	5.35903e-38	0.262202	0.285	0.202	1.30927e-33		HLA-DOA	3.61293e-32	0.265945	0.109	0.057	8.82674e-28
NCL	7.27897e-38	0.314588	0.66	0.585	1.77833e-33		S100A10	3.98967e-32	0.466113	0.258	0.192	9.74716e-28
ZNF75A	9.94235e-38	0.250714	0.272	0.189	2.42901e-33		GSTP1	5.43746e-32	0.407039	0.316	0.25	1.32842e-27
EIF3A	1.98904e-37	0.260912	0.44	0.348	4.85942e-33		NOTCH2	1.27924e-31	0.298354	0.19	0.123	3.12532e-27
IGLC1	2.07301e-37	-0.71286	0.217	0.296	5.06457e-33		DNAJB9	1.39349e-31	0.338417	0.139	0.081	3.40444e-27
CCNDBP1	2.6678e-37	-0.255586	0.224	0.318	6.51771e-33		LINC01781	1.42233e-31	0.343527	0.105	0.055	3.4749e-27
ATXN7	4.43345e-37	0.26118	0.204	0.132	1.08314e-32		SMIM7	1.63517e-31	0.281999	0.162	0.101	3.99488e-27
DDX18	5.1765e-37	-0.259329	0.234	0.326	1.26467e-32		NDUFA2	1.80783e-31	0.339385	0.257	0.187	4.41671e-27
GPR18	1.17704e-36	-0.25088	0.056	0.113	2.87562e-32		AFF3	7.77389e-31	0.41807	0.442	0.402	1.89924e-26
PPP1R15A	2.25571e-36	-0.619473	0.389	0.456	5.51093e-32		DDAH2	1.03274e-30	0.273841	0.155	0.096	2.52309e-26
ARL4C	2.41052e-36	0.351404	0.281	0.199	5.88914e-32		FOSB	1.0414e-30	0.285368	0.18	0.116	2.54424e-26
ARF6	4.59679e-36	-0.344591	0.496	0.568	1.12304e-31		YPEL3	3.40727e-30	0.346662	0.32	0.25	8.32431e-26
CHCHD10	7.78753e-36	-0.255945	0.323	0.417	1.90257e-31		ARHGAP15	4.1893e-30	0.345778	0.241	0.173	1.02349e-25
IER5	8.80857e-36	0.267446	0.399	0.31	2.15202e-31		NAA10	6.98744e-30	0.259496	0.154	0.095	1.7071e-25
ZNF292	1.60751e-35	0.289673	0.443	0.359	3.9273e-31		SNRPA	7.16437e-30	0.304187	0.141	0.085	1.75033e-25
TSPYL2	1.70184e-35	0.256268	0.241	0.163	4.15777e-31		TEX264	7.52152e-30	0.25728	0.129	0.075	1.83758e-25
NME2	1.83873e-35	-0.263641	0.555	0.623	4.49219e-31		ATP5MC1	7.54621e-30	0.337377	0.231	0.164	1.84361e-25
MT-CYB	2.06058e-35	-0.295079	0.994	0.99	5.03421e-31		PSMD9	1.05387e-29	0.261235	0.165	0.105	2.57472e-25
UBL5	2.46786e-35	-0.259927	0.42	0.506	6.02922e-31		UFC1	1.1733e-29	0.467628	0.321	0.259	2.86649e-25
MSN	2.93015e-35	-0.262876	0.263	0.351	7.15865e-31		VAMP8	1.95398e-29	0.31136	0.289	0.22	4.77376e-25
AL121944.1	4.72735e-35	-0.284912	0.059	0.115	1.15494e-30		POLR2E	2.75671e-29	0.264293	0.145	0.089	6.73491e-25
CD99	4.94604e-35	-0.259184	0.23	0.319	1.20837e-30		PRDX1	4.80215e-29	0.312374	0.237	0.172	1.17321e-24
KLF13	1.32397e-34	0.267285	0.352	0.272	3.23459e-30		SMARCB1	5.13287e-29	0.337251	0.262	0.194	1.25401e-24
IGHG3	2.50309e-34	0.493446	0.094	0.162	6.11531e-30		AL121944.1	6.40137e-29	0.258865	0.108	0.059	1.56392e-24
ATRX	2.80681e-34	-0.282889	0.321	0.409	6.85733e-30		DSTN	7.53119e-29	0.276181	0.147	0.091	1.83994e-24
YWHAB	3.34393e-34	-0.284543	0.478	0.542	8.16955e-30		TUFM	9.36944e-29	0.3488	0.253	0.188	2.28905e-24
HCST	8.61407e-34	-0.275957	0.114	0.183	2.1045e-29		UGP2	9.53341e-29	0.287406	0.172	0.111	2.32911e-24
ARID1B	1.173e-33	0.279102	0.589	0.505	2.86576e-29		PKM	1.79835e-28	0.334258	0.237	0.173	4.39354e-24
VPREB3	1.60933e-33	-0.259592	0.268	0.353	3.93174e-29		AHNAK	2.46408e-28	0.360674	0.228	0.163	6.01999e-24
ATP5PO	1.75777e-33	-0.28468	0.425	0.507	4.29441e-29		ANXA5	3.35314e-28	0.272599	0.174	0.115	8.19205e-24
ANP32B	5.99561e-33	-0.25526	0.413	0.497	1.46479e-28		PGK1	3.86682e-28	0.406802	0.324	0.265	9.44702e-24
STIM2	2.03777e-32	0.255588	0.289	0.214	4.97849e-28		PTK2B	4.40913e-28	0.259805	0.185	0.122	1.07719e-23
GSTP1	3.50943e-32	-0.279455	0.25	0.331	8.5739e-28		MZB1	1.04409e-27	0.384166	0.274	0.208	2.55083e-23
SLC2A3	1.02727e-31	-0.342424	0.189	0.265	2.50973e-27		OST4	1.74856e-27	0.349348	0.564	0.566	4.27192e-23
SENP6	1.33416e-31	0.258437	0.286	0.211	3.25948e-27		RAP1A	1.75855e-27	0.313604	0.224	0.159	4.29632e-23
LINC01857	1.40622e-31	-0.280594	0.102	0.166	3.43554e-27		TLN1	4.10975e-27	0.270454	0.23	0.165	1.00405e-22
PSMA6	1.76447e-31	0.254021	0.312	0.239	4.31078e-27		NR4A2	4.58838e-27	0.494679	0.262	0.204	1.12099e-22
ATP6V0B	2.30419e-31	-0.257178	0.24	0.325	5.62938e-27		VPS28	6.99305e-27	0.330105	0.258	0.193	1.70847e-22
RSRP1	3.97576e-31	-0.285035	0.384	0.46	9.71317e-27		AP2S1	8.42368e-27	0.285414	0.197	0.136	2.05799e-22
CAPZB	5.93303e-31	-0.254808	0.284	0.368	1.4495e-26		ELOB	8.83422e-27	0.357647	0.483	0.458	2.15829e-22
WIPF1	8.34596e-31	0.254473	0.369	0.292	2.039e-26		LSM7	1.28889e-26	0.350892	0.545	0.538	3.14889e-22
KDM5A	1.50195e-30	0.253355	0.337	0.262	3.66942e-26		YWHAZ	1.88206e-26	0.302358	0.655	0.695	4.59805e-22
NCOA3	4.3857e-30	0.262258	0.462	0.385	1.07147e-25		FIBP	2.66479e-26	0.274352	0.167	0.11	6.51034e-22
ATP5MPL	5.99076e-30	-0.266877	0.465	0.542	1.4636e-25		GPR18	2.9989e-26	0.258814	0.102	0.056	7.3266e-22
ARHGAP24	7.41848e-30	-0.255702	0.221	0.301	1.81241e-25		ATP5F1D	3.72776e-26	0.37924	0.432	0.388	9.10729e-22
LITAF	1.11108e-29	-0.322317	0.276	0.351	2.71448e-25		PSMD4	4.16681e-26	0.309116	0.229	0.166	1.01799e-21
TNRC6B	1.77288e-29	-0.279384	0.421	0.499	4.33132e-25		TMEM256	4.77705e-26	0.321016	0.205	0.145	1.16708e-21
LST1	2.46188e-29	-0.293439	0.077	0.132	6.01462e-25		ITM2C	5.1589e-26	0.326006	0.213	0.153	1.26037e-21
PPDPF	4.063e-29	-0.277277	0.669	0.719	9.92632e-25		CYBB	7.77714e-26	0.267228	0.211	0.149	1.90003e-21
RCSD1	6.8901e-29	-0.280476	0.456	0.523	1.68332e-24		TNRC6B	7.84205e-26	0.384434	0.461	0.421	1.91589e-21
HSP90B1	6.97284e-29	0.268641	0.442	0.367	1.70353e-24		ZNHIT1	8.0821e-26	0.281501	0.192	0.133	1.97454e-21
SELENOF	8.13173e-29	-0.28059	0.342	0.423	1.98666e-24		NDUFA13	1.82692e-25	0.348575	0.467	0.435	4.46334e-21
SRGN	1.51572e-28	0.279015	0.346	0.266	3.70306e-24		NHP2	2.06916e-25	0.338038	0.234	0.175	5.05516e-21
BLK	2.37964e-28	-0.253884	0.313	0.393	5.81369e-24		PARVG	2.56474e-25	0.272964	0.174	0.117	6.26593e-21
NIBAN3	7.20556e-28	-0.255681	0.243	0.32	1.76039e-23		MRPS21	2.95036e-25	0.337065	0.299	0.237	7.20803e-21
EIF4B	1.5076e-27	-0.252061	0.478	0.537	3.68322e-23		SNAP23	3.44442e-25	0.26868	0.166	0.11	8.41506e-21
AFF3	2.28659e-27	-0.321946	0.402	0.472	5.58637e-23		DGUOK	4.94567e-25	0.324388	0.231	0.169	1.20828e-20
BIRC3	5.76396e-27	-0.30134	0.381	0.454	1.40819e-22		SPG21	5.51758e-25	0.316598	0.143	0.092	1.348e-20
IKZF3	1.12941e-25	-0.252725	0.294	0.367	2.75926e-21		FKBP8	8.09789e-25	0.36194	0.241	0.183	1.9784e-20
IL4R	3.48259e-25	-0.514468	0.278	0.329	8.50831e-21		IFI27L2	8.12375e-25	0.301702	0.164	0.11	1.98471e-20
RNF139	1.67027e-24	-0.316552	0.142	0.2	4.08064e-20		ANXA2	2.9455e-24	0.314831	0.186	0.131	7.19615e-20
PSAP	1.86509e-24	-0.264035	0.217	0.286	4.55659e-20		NDUFS5	3.37256e-24	0.333875	0.307	0.247	8.23949e-20
ID3	3.18331e-24	-0.257476	0.067	0.115	7.77715e-20		ERGIC3	3.40733e-24	0.404358	0.233	0.178	8.32446e-20
HNRNPA0	3.07164e-23	-0.334496	0.522	0.569	7.50432e-19		SCPEP1	5.04441e-24	0.355654	0.184	0.13	1.2324e-19
MTRNR2L8	4.18781e-23	-0.939007	0.131	0.179	1.02312e-18		GAS5	5.47534e-24	0.27741	0.742	0.777	1.33768e-19
CDK13	1.33982e-22	-0.256735	0.35	0.42	3.27332e-18		COX5B	5.61754e-24	0.349022	0.491	0.468	1.37242e-19
B4GALT1	4.76457e-21	-0.260959	0.246	0.311	1.16403e-16		CARD8	5.94141e-24	0.272938	0.172	0.117	1.45155e-19
LY9	5.279e-21	-0.262992	0.174	0.234	1.28971e-16		NDUFB8	6.89879e-24	0.360254	0.369	0.319	1.68544e-19
TTN	5.6102e-20	0.254759	0.195	0.144	1.37063e-15		MIEN1	8.90365e-24	0.273999	0.156	0.104	2.17525e-19
CXCR5	1.32326e-19	-0.272643	0.122	0.172	3.23286e-15		IER2	1.16029e-23	0.483249	0.576	0.574	2.8347e-19
CHMP1B	2.38001e-19	-0.339599	0.188	0.242	5.81459e-15		TMC6	1.97748e-23	0.301805	0.226	0.166	4.83118e-19
SNHG3	2.5042e-17	-0.290428	0.304	0.359	6.11802e-13		SEPTIN1	2.3793e-23	0.33223	0.209	0.152	5.81287e-19
CCL5	8.01904e-17	-0.449607	0.112	0.152	1.95913e-12		REX1BD	2.93036e-23	0.325559	0.194	0.14	7.15916e-19
BCAS2	1.47005e-12	-0.261403	0.247	0.291	3.59147e-08		HNRNPA0	3.15501e-23	0.435918	0.529	0.522	7.70799e-19
TSC22D3	2.14978e-11	0.306134	0.7	0.689	5.25213e-07		P4HB	4.24049e-23	0.285022	0.192	0.137	1.03599e-18
PHACTR1	2.74759e-09	-0.368208	0.306	0.335	6.71264e-05		LMAN2	4.62292e-23	0.263773	0.18	0.125	1.12942e-18
							TLE1	7.15824e-23	0.386821	0.405	0.367	1.74883e-18
							ICA1L	7.75752e-23	0.281589	0.153	0.102	1.89524e-18
							FAM174C	1.99236e-22	0.302371	0.191	0.137	4.86754e-18
							PSAP	2.04071e-22	0.363751	0.271	0.217	4.98565e-18
							ETFB	2.6161e-22	0.298255	0.184	0.131	6.39138e-18
							UBE2J1	3.89938e-22	0.3699	0.309	0.258	9.52657e-18
							STMP1	6.34964e-22	0.328423	0.235	0.179	1.55128e-17
							MYO1G	7.18554e-22	0.31565	0.199	0.146	1.7555e-17
							PYURF	1.48854e-21	0.296858	0.224	0.169	3.63666e-17
							LST1	1.56076e-21	0.273644	0.122	0.077	3.8131e-17
							AURKAIP1	2.10378e-21	0.308764	0.266	0.209	5.13976e-17
							SNX2	2.56704e-21	0.370025	0.485	0.471	6.27152e-17
							DUSP22	3.49168e-21	0.263349	0.165	0.115	8.53053e-17
							ARF6	3.91108e-21	0.391413	0.509	0.496	9.55516e-17
							RCSD1	5.14276e-21	0.350571	0.474	0.456	1.25643e-16
							EIF3L	7.01609e-21	0.405735	0.39	0.355	1.7141e-16
							MRPL55	1.11315e-20	0.281367	0.161	0.112	2.71953e-16
							CCNG2	2.04743e-20	0.274696	0.117	0.074	5.00208e-16
							ARHGAP45	5.31693e-20	0.321762	0.258	0.205	1.29898e-15
							CLNS1A	5.37068e-20	0.257382	0.201	0.148	1.31211e-15
							WBP2	9.07009e-20	0.259736	0.131	0.087	2.21591e-15
							LGALS1	9.71354e-20	0.384304	0.152	0.107	2.37312e-15
							SSNA1	9.76413e-20	0.264581	0.214	0.161	2.38547e-15
							CAPZB	1.09936e-19	0.355285	0.33	0.284	2.68586e-15
							S100A8	1.62354e-19	0.36268	0.179	0.131	3.96647e-15
							SNHG25	2.22397e-19	0.267505	0.239	0.184	5.43338e-15
							TMEM107	2.41009e-19	0.278534	0.116	0.074	5.8881e-15
							TUBA1B	2.71013e-19	0.315275	0.192	0.141	6.62111e-15
							HNRNPC	5.23759e-19	0.293387	0.606	0.639	1.27959e-14
							PNRC1	6.30699e-19	0.299877	0.656	0.697	1.54086e-14
							JTB	8.21657e-19	0.343384	0.404	0.371	2.00739e-14
							SSU72	1.00262e-18	0.344775	0.338	0.29	2.44949e-14
							IGHG1	1.08529e-18	0.810477	0.127	0.085	2.65148e-14
							TRAPPC6A	1.58316e-18	0.292171	0.158	0.113	3.86783e-14
							RAB11A	2.22192e-18	0.265287	0.19	0.141	5.42838e-14
							AC114760.2	2.26972e-18	0.433024	0.2	0.155	5.54515e-14
							HIGD2A	2.54356e-18	0.359457	0.384	0.348	6.21418e-14
							ATRX	3.54389e-18	0.311966	0.363	0.321	8.65809e-14
							UQCRQ	4.36953e-18	0.306276	0.302	0.252	1.06752e-13
							METTL26	4.70176e-18	0.265956	0.167	0.121	1.14869e-13
							PRKAR1A	5.10129e-18	0.329855	0.228	0.18	1.2463e-13
							HPS1	5.25312e-18	0.279653	0.144	0.101	1.28339e-13
							B4GALT1	9.24945e-18	0.386748	0.292	0.246	2.25973e-13
							COTL1	1.44629e-17	0.302887	0.349	0.304	3.53343e-13
							TAOK3	2.48086e-17	0.308145	0.26	0.211	6.06098e-13
							MRPL23	3.61354e-17	0.310785	0.158	0.116	8.82825e-13
							PRELID1	4.74441e-17	0.288101	0.308	0.261	1.15911e-12
							BAX	4.80656e-17	0.322432	0.283	0.235	1.17429e-12
							COX6A1	8.14811e-17	0.310959	0.479	0.467	1.99066e-12
							SPCS1	9.47156e-17	0.313426	0.392	0.358	2.314e-12
							UPF3A	1.35108e-16	0.258928	0.19	0.145	3.30081e-12
							NDUFB9	1.39934e-16	0.347273	0.316	0.274	3.41874e-12
							SLC25A5	2.63548e-16	0.330377	0.404	0.379	6.43874e-12
							NOP10	3.24446e-16	0.27673	0.254	0.207	7.92654e-12
							ARHGAP24	3.97511e-16	0.342728	0.265	0.221	9.7116e-12
							NBDY	8.6989e-16	0.280312	0.182	0.138	2.12523e-11
							YWHAQ	9.77032e-16	0.365853	0.314	0.275	2.38699e-11
							PAIP2	1.31248e-15	0.345955	0.439	0.416	3.20651e-11
							COMMD6	1.48948e-15	0.262054	0.686	0.726	3.63895e-11
							TMEM134	1.59549e-15	0.261541	0.179	0.136	3.89795e-11
							PSIP1	2.33585e-15	0.254637	0.25	0.204	5.70672e-11
							SMIM27	2.66988e-15	0.252496	0.148	0.108	6.52279e-11
							ATP5PF	3.8668e-15	0.30448	0.334	0.295	9.44698e-11
							LDHB	3.94016e-15	0.298363	0.304	0.265	9.62621e-11
							WASF2	8.08196e-15	0.314635	0.346	0.309	1.9745e-10
							ATP5F1C	8.34658e-15	0.285081	0.273	0.229	2.03915e-10
							CTSH	9.29774e-15	0.272214	0.195	0.153	2.27153e-10
							SYPL1	1.30379e-14	0.340071	0.299	0.262	3.1853e-10
							GLO1	1.43247e-14	0.262746	0.217	0.173	3.49966e-10
							CYCS	3.87895e-14	0.325	0.559	0.566	9.47666e-10
							RPAIN	4.32389e-14	0.266577	0.212	0.17	1.05637e-09
							KDELR2	5.04886e-14	0.271018	0.143	0.107	1.23349e-09
							SHISA5	5.24302e-14	0.261581	0.203	0.161	1.28092e-09
							SEPTIN6	5.47307e-14	0.279228	0.342	0.307	1.33713e-09
							GABPB1-AS1	6.0552e-14	0.286057	0.482	0.459	1.47935e-09
							POLR2J	6.5638e-14	0.286824	0.235	0.192	1.6036e-09
							DDIT3	1.2879e-13	0.297985	0.164	0.126	3.14648e-09
							DOCK8	1.3891e-13	0.309247	0.312	0.274	3.39371e-09
							UBE2V1	1.93128e-13	0.28537	0.285	0.245	4.7183e-09
							CALM2	2.4382e-13	0.275184	0.542	0.566	5.95677e-09
							MYADM	2.95343e-13	0.355001	0.107	0.076	7.21554e-09
							ENO1	3.39182e-13	0.300188	0.325	0.291	8.28656e-09
							PPIB	3.44774e-13	0.260064	0.37	0.343	8.42318e-09
							AIDA	3.71109e-13	0.291288	0.267	0.228	9.06657e-09
							TLE5	3.85357e-13	0.288248	0.532	0.555	9.41466e-09
							CCDC69	4.46683e-13	0.282893	0.204	0.165	1.09129e-08
							IKZF1	7.05692e-13	0.294152	0.415	0.397	1.72408e-08
							YWHAB	1.00973e-12	0.29214	0.471	0.478	2.46687e-08
							H2AFV	1.96648e-12	0.281698	0.258	0.221	4.8043e-08
							ATP5MC3	2.64411e-12	0.269533	0.3	0.265	6.45982e-08
							SUMO1	6.66919e-12	0.328076	0.379	0.356	1.62935e-07
							POLE4	7.81926e-12	0.284948	0.236	0.2	1.91032e-07
							ATP5MPL	1.01007e-11	0.2896	0.467	0.465	2.4677e-07
							DENR	1.19777e-11	0.259786	0.226	0.188	2.92626e-07
							AUP1	1.29618e-11	0.28599	0.222	0.186	3.1667e-07
							SEC62	1.71615e-11	0.273745	0.545	0.583	4.19273e-07
							PHACTR1	2.71308e-11	0.349863	0.332	0.306	6.62833e-07
							RSL24D1	7.56018e-11	0.302249	0.565	0.59	1.84703e-06
							MRPL54	7.67829e-11	0.359458	0.394	0.38	1.87588e-06
							AC253572.2	1.1177e-10	0.5665	0.288	0.259	2.73066e-06
							LAMTOR1	1.57131e-10	0.269993	0.298	0.264	3.83886e-06
							ATP5ME	1.98668e-10	0.279364	0.479	0.494	4.85365e-06
							YPEL5	2.03319e-10	0.392209	0.496	0.509	4.96728e-06
							ARL6IP4	2.37862e-10	0.296635	0.454	0.456	5.8112e-06
							IL4R	2.48471e-10	0.397552	0.298	0.278	6.07039e-06
							ICAM3	2.5136e-10	0.332954	0.332	0.309	6.14098e-06
							PAPOLA	2.8579e-10	0.307944	0.475	0.482	6.98214e-06
							ANXA11	2.8799e-10	0.274564	0.236	0.203	7.03588e-06
							CCNDBP1	6.34219e-10	0.28709	0.257	0.224	1.54946e-05
							GTF3A	7.04764e-10	0.266655	0.475	0.481	1.72181e-05
							MSN	7.56774e-10	0.253341	0.293	0.263	1.84887e-05
							EIF1AX	8.82506e-10	0.324756	0.353	0.332	2.15605e-05
							SDCBP	9.0089e-10	0.320023	0.181	0.152	2.20096e-05
							PCBP1	1.07953e-09	0.295261	0.385	0.37	2.63739e-05
							CD99	2.09291e-09	0.262468	0.26	0.23	5.11318e-05
							EIF4G2	2.92398e-09	0.283744	0.494	0.503	7.14358e-05
							COX7A2	3.9258e-09	0.252728	0.604	0.652	9.59112e-05
							MED30	1.567e-08	0.367046	0.245	0.224	0.000382833
							IGHG3	2.01489e-08	0.472822	0.121	0.094	0.000492258
							CALM3	5.81738e-08	0.259588	0.24	0.214	0.00142124
							BLOC1S2	1.03582e-07	0.276907	0.328	0.309	0.00253061
							SNHG32	1.61895e-07	0.284315	0.474	0.484	0.00395525
