## Supplementary material for "Single-cell RNA-sequencing of PBMCs from SAVI patients reveals disease-associated monocytes with elevated integrated stress response": Suplementary files 1 to 8: Supplementary 2 - IFN dataset - DEG 36h vs 0h.xlsx

### Sheet: IFNdataset_36hvs0h
36h vs 0h							36h vs 0h							36h vs 0h							36h vs 0h							36h vs 0h							36h vs 0h
CD4							CD8							MAIT and gd T cells							NKs							Monocytes and DCs							B cells
	p_val	avg_log2FC	pct.1	pct.2	p_val_adj			p_val	avg_log2FC	pct.1	pct.2	p_val_adj			p_val	avg_log2FC	pct.1	pct.2	p_val_adj			p_val	avg_log2FC	pct.1	pct.2	p_val_adj			p_val	avg_log2FC	pct.1	pct.2	p_val_adj			p_val	avg_log2FC	pct.1	pct.2	p_val_adj
ISG15	0	3.40571	1	0.698	0		ISG15	0	3.68709	1	0.616	0		ISG15	0	3.66252	0.999	0.594	0		ISG15	0	3.45892	0.999	0.616	0		HES4	0	1.41959	0.674	0.042	0		ISG15	0	3.14304	0.999	0.687	0
RPL22	0	-0.816854	0.997	0.997	0		RPL22	0	-0.709714	0.984	0.987	0		IFI6	0	3.21619	0.998	0.387	0		IFI6	0	2.70622	0.996	0.483	0		ISG15	0	4.13128	0.999	0.766	0		IFI6	0	2.18464	0.989	0.492	0
RPL11	0	-0.579981	1	0.999	0		RPL11	0	-0.44764	0.999	0.997	0		IFI44L	0	2.92543	0.946	0.25	0		IFI44L	0	2.33471	0.981	0.413	0		SH3BGRL3	0	-1.78438	0.909	0.977	0		IFI44L	0	1.50888	0.957	0.714	0
IFI6	0	2.62178	0.999	0.502	0		IFI6	0	3.0608	0.997	0.417	0		IFI44	0	1.79159	0.802	0.172	0		IFI44	0	1.61971	0.8	0.197	0		IFI6	0	1.99224	0.979	0.813	0		CMPK2	0	1.37404	0.688	0.078	0
RPS8	0	-1.05063	0.999	0.998	0		RPS8	0	-0.924228	0.997	0.993	0		IFI16	0	1.47012	0.982	0.753	0		GBP1	0	1.30053	0.957	0.681	0		PPT1	0	-1.00234	0.479	0.829	0		RSAD2	0	2.12313	0.861	0.106	0
NEXN	0	0.976613	0.393	0.115	0		IFI44L	0	2.65671	0.938	0.354	0		CMPK2	0	1.66601	0.725	0.044	0		ADAR	0	0.88727	0.904	0.602	0		IFI44L	0	2.75195	0.992	0.423	0		EIF2AK2	0	1.62911	0.97	0.552	0
IFI44L	0	2.25418	0.984	0.521	0		IFI44	0	1.66957	0.792	0.204	0		RSAD2	0	3.0042	0.963	0.116	0		IFI16	0	1.10738	0.988	0.806	0		IFI44	0	1.64432	0.903	0.358	0		RPS27A	0	-0.755211	0.997	0.997	0
IFI44	0	1.54899	0.836	0.264	0		RPL5	0	-0.912577	0.987	0.988	0		EIF2AK2	0	1.87437	0.956	0.436	0		CMPK2	0	1.7658	0.737	0.084	0		S100A8	0	-2.86899	0.321	0.737	0		PLSCR1	0	1.65353	0.941	0.423	0
ODF2L	0	0.938291	0.701	0.452	0		RPS27	0	-0.494329	1	0.998	0		RPS27A	0	-0.876937	0.997	0.997	0		RSAD2	0	2.99163	0.968	0.169	0		S100A6	0	-1.65619	0.857	0.976	0		TNFSF10	0	2.21619	0.968	0.491	0
GBP1	0	0.996311	0.963	0.855	0		ADAR	0	0.957476	0.889	0.647	0		IFIH1	0	1.41609	0.789	0.263	0		EIF2AK2	0	1.69059	0.939	0.404	0		S100A4	0	-1.96707	0.408	0.843	0		HERC5	0	1.82051	0.899	0.277	0
GBP4	0	0.753269	0.93	0.833	0		IFI16	0	1.56054	0.966	0.676	0		SPATS2L	0	1.31961	0.653	0.129	0		RPS27A	0	-0.91219	0.991	0.987	0		ADAR	0	0.837937	0.961	0.899	0		RPS3A	0	-0.815071	0.997	0.992	0
RPL5	0	-1.12214	0.996	0.997	0		RPS7	0	-0.859952	0.995	0.993	0		SP110	0	1.33255	0.929	0.546	0		TMSB10	0	0.605636	0.999	0.987	0		SLAMF7	0	1.17193	0.988	0.962	0		LY6E	0	1.81846	0.988	0.647	0
CTSS	0	0.854582	0.78	0.528	0		CMPK2	0	1.64329	0.698	0.057	0		SP100	0	1.3653	0.969	0.696	0		NMI	0	1.02046	0.776	0.373	0		RGL1	0	1.26131	0.872	0.577	0		IFIT2	0	1.99133	0.935	0.421	0
RPS27	0	-0.604645	1	0.999	0		RSAD2	0	2.75972	0.948	0.144	0		PARP14	0	1.4422	0.96	0.638	0		IFIH1	0	1.47705	0.772	0.216	0		CHI3L1	0	-1.66879	0.075	0.482	0		IFIT3	0	2.40447	0.988	0.511	0
ADAR	0	0.930249	0.893	0.676	0		EIF2AK2	0	1.9797	0.95	0.408	0		PLSCR1	0	2.05299	0.904	0.224	0		SPATS2L	0	1.00399	0.419	0.058	0		ATF3	0	1.71298	0.814	0.353	0		IFIT1	0	2.59073	0.96	0.19	0
IFI16	0	1.5404	0.977	0.753	0		RPS27A	0	-0.955359	0.999	0.997	0		TNFSF10	0	1.95356	0.85	0.365	0		SP110	0	1.15021	0.916	0.554	0		H3F3A	0	-0.725394	0.945	0.983	0		IFITM3	0	2.14772	0.783	0.201	0
CD48	0	0.560733	0.971	0.934	0		PNPT1	0	1.04911	0.56	0.183	0		LAP3	0	1.34	0.769	0.24	0		SP100	0	1.22598	0.96	0.659	0		CMPK2	0	1.84847	0.889	0.305	0		OAS1	0	1.71909	0.909	0.348	0
TARBP1	0	0.824503	0.561	0.309	0		TMSB10	0	0.669676	1	0.997	0		HERC6	0	1.32299	0.696	0.158	0		PARP9	0	0.983559	0.842	0.441	0		RSAD2	0	4.35528	0.965	0.293	0		OAS3	0	1.49338	0.744	0.116	0
RPS7	0	-1.01733	0.998	0.998	0		NMI	0	1.03514	0.761	0.399	0		HERC5	0	2.14372	0.885	0.177	0		DTX3L	0	0.945287	0.857	0.493	0		EIF2AK2	0	1.72456	0.954	0.612	0		ISG20	0	1.20973	0.998	0.948	0
CMPK2	0	1.62547	0.761	0.113	0		IFIH1	0	1.43942	0.74	0.239	0		RPS3A	0	-0.978522	0.997	0.991	0		PARP14	0	1.34939	0.981	0.716	0		QPCT	0	-1.03388	0.153	0.646	0		RPL13	0	-0.715225	0.998	0.996	0
RSAD2	0	2.60436	0.96	0.221	0		SPATS2L	0	0.9914	0.408	0.046	0		DDX60L	0	1.39639	0.751	0.221	0		PLSCR1	0	2.11211	0.92	0.252	0		CALM2	0	-0.915348	0.903	0.973	0		XAF1	0	1.53401	0.985	0.672	0
EIF2AK2	0	1.85443	0.952	0.44	0		SP110	0	1.15851	0.914	0.651	0		EEF1A1	0	-0.761518	0.999	0.998	0		TNFSF10	0	2.60448	0.96	0.441	0		NEURL3	0	2.17034	0.871	0.085	0		MX2	0	2.1713	0.956	0.356	0
RPS27A	0	-1.07107	1	0.999	0		SP100	0	1.48666	0.959	0.691	0		NT5C3A	0	1.57494	0.83	0.264	0		RTP4	0	0.995797	0.601	0.199	0		IL1B	0	-2.83571	0.141	0.733	0		MX1	0	2.54589	0.99	0.455	0
PNPT1	0	1.08172	0.619	0.212	0		RPL32	0	-0.56979	0.999	0.996	0		SAMD9	0	1.85132	0.982	0.644	0		CD38	0	1.26037	0.837	0.478	0		IL1RN	0	2.33065	0.798	0.321	0		OASL	4.76e-306	1.32586	0.64	0.058	1.21104e-301
TMSB10	0	0.68169	1	0.999	0		PARP9	0	1.20753	0.863	0.499	0		SAMD9L	0	1.89847	0.968	0.558	0		LAP3	0	1.40373	0.792	0.271	0		TNFAIP6	0	1.70347	0.833	0.488	0		IRF7	1.21349e-303	1.401	0.908	0.466	3.08737e-299
RPL31	0	-0.460646	0.994	0.995	0		DTX3L	0	1.0149	0.798	0.482	0		LY6E	0	2.27033	0.995	0.623	0		CXCL10	0	1.43026	0.535	0.089	0		IFIH1	0	1.91627	0.975	0.766	0		NT5C3A	3.7016e-294	1.33378	0.923	0.554	9.41761e-290
IL1RN	0	0.435215	0.182	0.011	0		PARP14	0	1.41866	0.928	0.646	0		DDX58	0	1.57325	0.798	0.258	0		HERC6	0	1.36986	0.689	0.16	0		SPATS2L	0	1.12084	0.833	0.505	0		SAMD9L	5.24694e-289	1.30467	0.983	0.789	1.33493e-284
NMI	0	1.14068	0.82	0.468	0		PLSCR1	0	1.92424	0.849	0.188	0		IFIT2	0	2.41133	0.884	0.176	0		HERC5	0	2.08065	0.872	0.191	0		CFLAR	0	0.980084	0.985	0.957	0		USP18	3.46933e-283	1.21879	0.626	0.069	8.82667e-279
IFIH1	0	1.43873	0.753	0.258	0		TNFSF10	0	2.04345	0.83	0.3	0		IFIT3	0	3.37484	0.984	0.188	0		RPS3A	0	-0.88681	0.973	0.976	0		SLC11A1	0	-0.827542	0.047	0.47	0		SAMD9	1.76126e-275	1.43108	0.949	0.66	4.48099e-271
STAT1	0	0.577341	0.994	0.958	0		LAMP3	0	0.881983	0.411	0.072	0		IFIT1	0	3.15841	0.973	0.055	0		DDX60	0	1.03423	0.683	0.267	0		SP110	0	1.11934	0.932	0.787	0		IFITM2	3.8257e-274	1.23157	0.964	0.799	9.73336e-270
PGAP1	0	0.646012	0.367	0.111	0		RTP4	0	1.12843	0.663	0.214	0		IFITM2	0	1.22481	0.959	0.746	0		DDX60L	0	1.38327	0.755	0.22	0		SP100	0	0.983541	0.945	0.854	0		BST2	6.8045e-271	1.05906	0.985	0.862	1.7312e-266
SPATS2L	0	1.21714	0.557	0.097	0		RPL35A	0	-0.499089	0.997	0.992	0		IRF7	0	1.48188	0.741	0.14	0		HLA-A	0	0.798859	1	1	0		HESX1	0	0.803496	0.565	0.029	0		IFI16	7.51248e-265	1.01527	0.986	0.882	1.91133e-260
EEF1B2	0	-0.830392	0.983	0.995	0		LAP3	0	1.34237	0.717	0.222	0		TRIM22	0	1.51749	0.961	0.612	0		HLA-E	0	0.603958	1	0.99	0		CD80	0	0.964523	0.695	0.256	0		RPL21	3.43655e-263	-0.676984	0.996	0.996	8.74327e-259
RPL37A	0	-0.612893	0.999	0.998	0		RPL9	0	-0.734185	0.996	0.992	0		DRAP1	0	1.07583	0.966	0.759	0		HLA-C	0	0.515138	1	0.999	0		PARP9	0	0.855896	0.922	0.815	0		OAS2	1.96069e-261	1.20726	0.863	0.43	4.9884e-257
SP110	0	1.00735	0.919	0.72	0		CXCL10	0	1.19518	0.501	0.076	0		RPL6	0	-0.819842	0.996	0.987	0		HLA-B	0	0.566035	1	1	0		PARP14	0	1.31729	0.996	0.959	0		RPL3	6.54119e-259	-0.819856	0.996	0.993	1.66421e-254
SP100	0	1.35558	0.97	0.75	0		PPM1K	0	1.25162	0.792	0.416	0		OAS1	0	2.29889	0.895	0.09	0		NT5C3A	0	1.78618	0.847	0.234	0		MGLL	0	1.31124	0.919	0.529	0		RPS8	8.74833e-258	-0.689615	0.996	0.994	2.22575e-253
PTMA	0	0.299498	1	0.999	0		HERC6	0	1.38407	0.661	0.146	0		OAS3	0	1.94567	0.852	0.143	0		SAMD9	0	1.56321	0.987	0.711	0		TNFSF10	0	2.72758	0.975	0.735	0		IFI35	4.39066e-249	1.13476	0.899	0.581	1.11707e-244
RPL32	0	-0.649729	1	0.999	0		HERC5	0	2.2126	0.884	0.193	0		OAS2	0	1.59456	0.866	0.287	0		SAMD9L	0	1.52438	0.974	0.641	0		CD38	0	1.55447	0.903	0.461	0		IFIH1	1.23347e-248	1.2927	0.825	0.373	3.13819e-244
RPL15	0	-0.549859	0.999	0.998	0		RPL34	0	-0.688949	0.998	0.994	0		OASL	0	1.75476	0.785	0.142	0		IDO1	0	1.30498	0.513	0.105	0		CXCL11	0	2.75602	0.796	0.142	0		EPSTI1	2.67635e-244	1.08538	0.972	0.775	6.80918e-240
TRANK1	0	0.994827	0.72	0.395	0		RPS3A	0	-1.07853	0.998	0.997	0		RPL21	0	-0.803908	0.996	0.99	0		LY6E	0	2.06806	0.995	0.723	0		HERC6	0	1.12309	0.732	0.201	0		LAP3	3.17495e-231	1.16185	0.895	0.515	8.0777e-227
RPSA	0	-0.395983	0.998	0.998	0		DDX60	0	1.35688	0.752	0.266	0		EPSTI1	0	1.73985	0.919	0.36	0		DDX58	0	1.58288	0.81	0.286	0		HERC5	0	2.33445	0.945	0.392	0		RPS13	2.72509e-229	-0.58947	0.996	0.992	6.93318e-225
RPL29	0	-0.543992	1	0.996	0		DDX60L	0	1.42118	0.734	0.221	0		ISG20	0	2.2906	0.997	0.696	0		PALM2-AKAP2	0	1.49165	0.629	0.093	0		DDX60L	0	1.34489	0.877	0.59	0		RPL5	1.33546e-225	-0.71638	0.993	0.991	3.39767e-221
PARP9	0	1.02692	0.869	0.601	0		RPL37	0	-0.549663	0.998	0.995	0		MT2A	0	2.68495	0.988	0.54	0		IFIT2	0	2.7505	0.938	0.251	0		HLA-A	0	1.07451	1	0.998	0		RPL9	2.94808e-213	-0.592636	0.997	0.991	7.50051e-209
DTX3L	0	0.854646	0.812	0.559	0		RPS14	0	-0.557532	0.999	0.995	0		RPL13	0	-0.82781	0.998	0.998	0		IFIT3	0	3.13687	0.987	0.351	0		HLA-E	0	0.928843	0.996	0.995	0		IFI44	1.55067e-212	1.15162	0.684	0.212	3.94521e-208
PARP14	0	1.28308	0.935	0.686	0		HLA-A	0	0.638756	1	1	0		XAF1	0	2.08379	0.971	0.429	0		IFIT1	0	3.17538	0.969	0.112	0		HLA-B	0	0.555313	1	1	0		DDX60L	1.59086e-211	1.11291	0.71	0.232	4.04748e-207
XRN1	0	1.03988	0.887	0.675	0		HLA-E	0	0.696735	0.999	0.989	0		IFI35	0	1.46176	0.858	0.383	0		IFITM2	0	1.21489	0.985	0.819	0		LST1	0	-1.32203	0.741	0.923	0		SLFN5	1.7542e-209	1.31304	0.804	0.375	4.46303e-205
PLSCR1	0	1.74789	0.817	0.202	0		HLA-B	0	0.549776	1	1	0		RPL17	0	-0.785199	0.997	0.99	0		IFITM3	0	2.19938	0.819	0.347	0		AIF1	0	-1.79842	0.672	0.897	0		DDX60	4.47629e-207	1.09329	0.713	0.248	1.13886e-202
TNFSF10	0	2.5048	0.963	0.583	0		RPS18	0	-0.862963	0.999	0.998	0		BST2	0	1.46891	0.979	0.705	0		IRF7	0	1.83286	0.857	0.221	0		DYNLT1	0	1.0607	0.97	0.908	0		RPL17	1.9716e-206	-0.687002	0.994	0.991	5.01614e-202
LAMP3	0	1.02021	0.546	0.127	0		RPS10	0	-0.786177	0.953	0.973	0		RPS19	0	-0.80817	0.999	0.995	0		TRIM22	0	1.28579	0.974	0.672	0		ACTB	0	-0.937428	0.996	1	0		COX5A	2.95125e-204	1.30527	0.821	0.512	7.50858e-200
RTP4	0	1.05821	0.653	0.242	0		RPL10A	0	-0.810998	0.982	0.989	0		MX2	0	2.56319	0.97	0.278	0		DRAP1	0	0.961112	0.954	0.718	0		NT5C3A	0	2.22253	0.931	0.441	0		PARP14	3.78697e-201	0.895426	0.993	0.924	9.6348e-197
RPL35A	0	-0.603616	0.999	0.998	0		EEF1A1	0	-0.666924	1	0.998	0		MX1	0	3.13014	0.989	0.205	0		STAT2	0	1.24458	0.836	0.358	0		SAMD9	0	2.07328	0.948	0.641	0		RPL18A	1.70528e-200	-0.515234	0.997	0.992	4.33857e-196
LAP3	0	1.35898	0.767	0.27	0		DYNLT1	0	1.14098	0.771	0.383	0		USP18	0	1.26998	0.579	0.039	0		RPL6	0	-0.854595	0.949	0.963	0		SAMD9L	0	1.51969	0.986	0.884	0		RPL34	3.48276e-198	-0.572159	0.999	0.995	8.86084e-194
RPL9	0	-0.859983	0.999	0.998	0		NT5C3A	0	1.65002	0.82	0.286	0		RPL3	0	-1.03226	0.988	0.985	0		OAS1	0	2.27862	0.914	0.16	0		CLEC5A	0	-1.67889	0.01	0.589	0		RPL7A	5.19937e-195	-0.598014	0.996	0.993	1.32282e-190
CXCL10	0	2.0203	0.604	0.096	0		SAMD9	0	1.98835	0.979	0.653	0		SAT1	0	1.77996	0.875	0.439	0		OAS3	0	1.98409	0.848	0.146	0		IDO1	0	1.18119	0.981	0.881	0		SAT1	9.82155e-194	1.26355	0.938	0.737	2.4988e-189
CXCL11	0	0.473876	0.181	0.005	0		SAMD9L	0	1.95566	0.96	0.553	0		MT-ATP6	0	-0.75093	1	0.999	0		OAS2	0	1.4626	0.867	0.336	0		LY6E	0	2.63842	0.99	0.749	0		PPM1K	3.07054e-193	1.07508	0.915	0.648	7.81206e-189
PPM1K	0	1.18795	0.765	0.41	0		NUB1	0	1.13825	0.904	0.67	0		MT-CYB	0	-1.00367	0.999	0.999	0		OASL	0	2.12287	0.858	0.172	0		DDX58	0	1.4675	0.847	0.437	0		HERC6	2.52496e-191	1.00216	0.571	0.123	6.42401e-187
HERC6	0	1.27786	0.675	0.176	0		IDO1	0	1.15954	0.521	0.11	0		RPL5	1.21979e-304	-0.837635	0.981	0.986	3.1034e-300		RPL21	0	-0.760356	0.981	0.975	0		FBP1	0	-2.07771	0.138	0.607	0		RPS15A	3.4788e-191	-0.577215	0.997	0.995	8.85076e-187
HERC5	0	2.0928	0.915	0.278	0		RPL7	0	-0.785176	0.965	0.983	0		HELZ2	8.13288e-296	1.14614	0.635	0.129	2.06917e-291		EPSTI1	0	1.49343	0.946	0.516	0		GSN	0	-2.00214	0.508	0.858	0		CCL8	3.68592e-191	1.10581	0.557	0.115	9.37771e-187
RPL34	0	-0.773823	1	0.999	0		LY6E	0	2.2271	0.985	0.601	0		DDX60	5.81886e-292	1.27191	0.747	0.261	1.48044e-287		TNFSF13B	0	1.19412	0.457	0.073	0		FCN1	0	-2.07708	0.247	0.684	0		RPL6	1.81455e-188	-0.622241	0.995	0.991	4.61658e-184
RPS3A	0	-1.22042	1	0.999	0		RPS6	0	-0.971343	0.998	0.996	0		PARP9	1.20865e-291	1.21502	0.851	0.417	3.07505e-287		IFI27	0	2.04027	0.382	0.01	0		KLF6	0	1.90262	0.989	0.873	0		TNFSF13B	1.91084e-187	1.09598	0.579	0.134	4.86157e-183
DDX60	0	1.18288	0.758	0.328	0		DDX58	0	1.52907	0.778	0.272	0		PALM2-AKAP2	3.89432e-291	1.19934	0.508	0.046	9.90794e-287		WARS	0	1.30514	0.619	0.209	0		OPTN	0	1.10504	0.91	0.699	0		CXCL10	1.76024e-185	1.41454	0.676	0.207	4.47841e-181
DDX60L	0	1.32031	0.749	0.251	0		PALM2-AKAP2	0	1.19244	0.449	0.044	0		RPS6	1.04104e-287	-0.798303	0.995	0.993	2.64862e-283		ISG20	0	2.10917	0.994	0.694	0		MRC1	0	-2.08827	0.086	0.625	0		DRAP1	8.77032e-184	0.821386	0.961	0.833	2.23134e-179
SUB1	0	0.688864	0.966	0.913	0		TXN	0	1.08555	0.765	0.438	0		RPS7	8.81327e-283	-0.670781	0.996	0.988	2.24227e-278		N4BP1	0	1.05283	0.765	0.349	0		PLXDC2	0	-0.93764	0.153	0.664	0		RPS23	8.83991e-181	-0.455899	0.997	0.995	2.24905e-176
RPL37	0	-0.652181	1	0.998	0		RPL35	0	-0.561331	0.992	0.989	0		NUB1	9.04657e-282	1.15565	0.926	0.636	2.30163e-277		MT2A	0	2.21793	0.978	0.587	0		IFIT2	0	3.55547	0.972	0.449	0		RPL10	6.49953e-179	-0.589451	0.999	0.995	1.65361e-174
GPBP1	0	0.838872	0.876	0.717	0		RPL7A	0	-0.599543	0.997	0.993	0		RPS8	4.38382e-279	-0.771642	0.996	0.99	1.11533e-274		RPL13	0	-0.778245	0.99	0.988	0		IFIT3	0	2.86088	0.98	0.695	0		RPL30	1.62287e-176	-0.443642	0.998	0.993	4.1289e-172
RPS23	0	-0.570522	1	0.998	0		IFIT2	0	2.44066	0.906	0.224	0		RTP4	5.94848e-267	1.10734	0.641	0.164	1.51341e-262		XAF1	0	1.59576	0.98	0.634	0		IFIT1	0	3.59014	0.952	0.144	0		RPL13A	5.16613e-176	-0.557719	0.998	0.992	1.31437e-171
CAST	0	0.767411	0.812	0.633	0		IFIT3	0	3.16233	0.974	0.251	0		RPS15A	7.31122e-267	-0.557909	0.998	0.991	1.86012e-262		LGALS9	0	1.03101	0.484	0.077	0		IFITM2	0	1.78316	0.924	0.665	0		SUB1	6.98349e-176	0.801822	0.965	0.858	1.77674e-171
C5orf56	0	0.759762	0.726	0.495	0		IFIT1	0	3.24726	0.982	0.091	0		STAT1	5.66811e-266	0.986139	0.993	0.844	1.44208e-261		CCL8	0	1.23592	0.483	0.075	0		IFITM3	0	2.58137	0.967	0.706	0		TXN	5.31804e-175	1.05449	0.817	0.429	1.35302e-170
RPS14	0	-0.598154	1	0.998	0		IFIT5	0	1.00305	0.639	0.255	0		HLA-B	6.04887e-261	0.453142	1	1	1.53895e-256		IFI35	0	1.40426	0.903	0.422	0		IRF7	0	1.48668	0.948	0.638	0		RNF213	3.98085e-174	0.840435	0.975	0.857	1.01281e-169
RACK1	0	-0.472538	0.996	0.997	0		IFITM2	0	1.246	0.883	0.652	0		RPS4X	1.51773e-260	-0.717673	0.992	0.986	3.8614e-256		SMCHD1	0	1.02056	0.901	0.592	0		TRIM22	0	1.28056	0.942	0.717	0		RPL35A	2.60662e-171	-0.562345	0.992	0.991	6.63178e-167
RIPOR2	0	0.631758	0.912	0.84	0		IRF7	0	1.59323	0.777	0.211	0		TYMP	7.89362e-260	1.23536	0.842	0.465	2.00829e-255		RPL17	0	-0.843269	0.953	0.958	0		SERPING1	0	1.30962	0.875	0.59	0		RPL41	6.26064e-171	-0.417559	0.999	0.997	1.59283e-166
TRIM38	0	0.937819	0.744	0.454	0		RPLP2	0	-0.558716	0.999	0.994	0		ADAR	3.593e-257	1.01273	0.916	0.613	9.14131e-253		BST2	0	1.21752	0.988	0.783	0		GAPDH	0	-0.982925	0.876	0.969	0		IFI27	3.45155e-170	1.6409	0.367	0.012	8.78144e-166
HLA-A	0	0.80344	1	1	0		TRIM22	0	1.3822	0.958	0.699	0		RPL10	1.04215e-256	-0.649497	0.999	0.994	2.65143e-252		HELZ2	0	1.00556	0.573	0.16	0		CLEC4A	0	-0.922605	0.183	0.698	0		SP110	6.97973e-170	0.827421	0.957	0.823	1.77578e-165
HLA-E	0	0.810406	0.999	0.99	0		RPS13	0	-0.660956	0.996	0.993	0		RPS2	8.75629e-253	-0.732567	0.996	0.992	2.22778e-248		MX2	0	2.71159	0.965	0.226	0		ARHGDIB	0	-1.35005	0.641	0.924	0		RPS10	8.56028e-170	-0.68312	0.981	0.979	2.17791e-165
HLA-C	0	0.592618	1	0.999	0		EEF1G	0	-1.04211	0.905	0.959	0		STAT2	5.83012e-251	1.20343	0.734	0.28	1.4833e-246		MX1	0	3.05389	0.99	0.227	0		PFDN5	0	-0.74752	0.923	0.979	0		HLA-A	2.1873e-167	0.594091	1	0.999	5.56493e-163
HLA-B	0	0.682531	1	1	0		DRAP1	0	1.21583	0.964	0.751	0		RPS3	6.49061e-250	-0.669283	0.998	0.989	1.65134e-245		USP18	0	1.44552	0.597	0.059	0		MDM2	0	1.72344	0.862	0.591	0		RPS6	4.4102e-166	-0.572057	0.996	0.991	1.12204e-161
PSMB8	0	0.733769	0.944	0.852	0		RPS3	0	-0.707378	0.998	0.995	0		SMCHD1	7.79639e-250	1.11959	0.926	0.655	1.98356e-245		RPL3	0	-0.984802	0.89	0.942	0		LYZ	0	-2.60331	0.907	0.951	0		RPL18	6.83135e-166	-0.51266	0.998	0.995	1.73803e-161
PSMB9	0	0.726058	0.973	0.924	0		CLEC2D	0	0.969102	0.955	0.805	0		HLA-E	1.74804e-244	0.684416	0.999	0.986	4.44737e-240		TYMP	0	1.22839	0.91	0.539	0		GLIPR1	0	-1.05341	0.218	0.699	0		RPL27	8.47702e-165	-0.5935	0.987	0.984	2.15672e-160
TAP1	0	0.80156	0.814	0.586	0		RPL41	0	-0.375105	1	0.998	0		RNF213	1.64363e-242	0.852003	0.991	0.927	4.18172e-238		SAT1	0	1.88719	0.918	0.493	0		BTG1	0	1.23847	0.95	0.838	0		RPS7	1.63302e-164	-0.578374	0.997	0.991	4.15474e-160
RPS18	0	-0.97922	1	0.999	0		STAT2	0	1.2529	0.746	0.342	0		RPL9	7.80022e-242	-0.645032	0.996	0.987	1.98453e-237		MT-CO2	0	-0.554724	0.999	1	0		OAS1	0	2.30371	0.961	0.467	0		RPL22	1.73576e-161	-0.562599	0.995	0.987	4.41612e-157
RPS10	0	-0.85352	0.981	0.993	0		RPL6	0	-0.892002	0.994	0.992	0		RPL7A	9.06473e-240	-0.652482	0.996	0.987	2.30625e-235		MT-ATP6	0	-1.06502	0.999	1	0		OAS3	0	1.71252	0.915	0.426	0		RPS4X	2.2063e-160	-0.585681	0.991	0.992	5.61327e-156
RPL10A	0	-0.941777	0.994	0.997	0		OAS1	0	2.29043	0.888	0.097	0		IFITM1	1.46352e-239	1.41247	0.774	0.368	3.72349e-235		MT-CO3	0	-0.694993	0.999	1	0		OAS2	0	1.68039	0.952	0.577	0		EEF1A1	3.35628e-160	-0.48602	1	0.999	8.53905e-156
EEF1A1	0	-0.77071	1	0.999	0		OAS3	0	2.00808	0.833	0.118	0		DTX3L	6.45829e-237	1.04503	0.845	0.456	1.64312e-232		MT-ND4	0	-0.68654	0.998	0.999	0		OASL	0	2.0414	0.872	0.148	0		EEF1G	5.48417e-160	-0.708043	0.954	0.979	1.39528e-155
CD164	0	0.911467	0.837	0.597	0		OAS2	0	1.61024	0.859	0.331	0		PPM1K	7.35988e-235	1.15834	0.79	0.385	1.8725e-230		MT-CYB	0	-1.31341	0.984	1	0		EPSTI1	0	1.24887	0.974	0.838	0		RPS27	8.94963e-160	-0.433362	0.998	0.997	2.27697e-155
RPS12	0	-0.438069	1	0.999	0		OASL	0	1.66964	0.678	0.092	0		SLFN5	1.3566e-234	1.00399	0.964	0.801	3.45146e-230		IFI30	2.29076e-304	1.07383	0.524	0.146	5.82815e-300		GPR68	0	-0.690391	0.097	0.547	0		MT2A	1.38987e-158	1.24337	0.793	0.435	3.53612e-154
UTRN	0	0.96212	0.661	0.32	0		RPL21	0	-0.886873	0.998	0.994	0		IFIT5	1.60423e-231	1.0152	0.678	0.227	4.08149e-227		UBE2L6	7.0873e-300	0.930355	0.843	0.496	1.80315e-295		IFI27	0	3.55867	0.713	0.06	0		SP100	2.02361e-158	0.766363	0.964	0.86	5.14848e-154
DYNLT1	0	1.23444	0.821	0.448	0		EPSTI1	0	1.6214	0.903	0.447	0		TMSB10	3.68596e-231	0.630545	1	0.991	9.37781e-227		RPS19	1.94052e-298	-0.749276	0.986	0.981	4.93707e-294		SERPINA1	0	-1.25024	0.676	0.862	0		MYL12A	1.303e-157	0.714849	0.982	0.946	3.31508e-153
TOMM7	0	-0.623873	0.943	0.986	0		TPT1	0	-0.695169	0.999	0.997	0		RPL7	1.53222e-226	-0.751203	0.959	0.973	3.89828e-222		PNPT1	3.50968e-298	0.960094	0.501	0.131	8.92932e-294		SERF2	0	-0.694513	0.971	0.985	0		RPS2	9.75111e-156	-0.510264	0.997	0.992	2.48088e-151
NT5C3A	0	1.70278	0.899	0.397	0		IFI27	0	1.31287	0.308	0.01	0		LGALS9	2.76925e-225	0.863166	0.422	0.042	7.04552e-221		HELB	1.32338e-297	1.06943	0.627	0.238	3.36695e-293		RPS27L	0	1.32768	0.947	0.872	0		ADAR	9.4243e-155	0.814064	0.901	0.684	2.39773e-150
SAMD9	0	1.91111	0.976	0.646	0		B2M	0	0.359999	1	1	0		TMEM123	4.47349e-225	1.0309	0.881	0.583	1.13814e-220		EEF1A1	2.59644e-296	-0.677809	0.997	0.991	6.60585e-292		PML	0	1.03062	0.871	0.591	0		RPL7	5.42754e-153	-0.63653	0.957	0.985	1.38087e-148
SAMD9L	0	1.7937	0.966	0.595	0		RPL4	0	-0.835267	0.873	0.952	0		RPS23	1.04157e-218	-0.514263	0.997	0.992	2.64996e-214		DYNLT1	7.03964e-294	0.948038	0.825	0.461	1.79102e-289		ISG20	0	2.98151	0.99	0.583	0		TRIM22	4.90018e-152	0.782116	0.978	0.828	1.2467e-147
PARP12	0	0.670879	0.452	0.18	0		ISG20	0	2.26224	0.993	0.713	0		ZBP1	1.07774e-217	1.01301	0.529	0.109	2.74198e-213		ZCCHC2	3.69549e-291	0.891393	0.553	0.166	9.40206e-287		ABHD2	0	-0.838251	0.232	0.692	0		CD52	6.93984e-150	-0.862702	0.877	0.97	1.76563e-145
GIMAP7	0	0.677146	0.998	0.991	0		RPS2	0	-0.596609	0.998	0.995	0		RPL26	2.4621e-212	-0.482721	0.998	0.991	6.26409e-208		RPL10	5.18035e-281	-0.680654	0.99	0.985	1.31798e-276		ITGAM	0	-0.757675	0.08	0.514	0		RPL26	1.09677e-148	-0.435155	0.998	0.995	2.79039e-144
GIMAP4	0	0.847902	0.976	0.937	0		RPS15A	0	-0.71405	0.999	0.996	0		APOL6	1.11172e-211	1.01196	0.917	0.671	2.82845e-207		MT-ND3	1.93662e-280	-0.681859	0.994	0.999	4.92715e-276		COTL1	0	-1.13542	0.647	0.91	0		RPL11	2.87767e-145	-0.440533	0.999	0.997	7.32136e-141
GIMAP5	0	0.633308	0.93	0.865	0		N4BP1	0	0.992253	0.675	0.322	0		EEF1G	6.95447e-209	-0.863903	0.873	0.941	1.76936e-204		MT-CO1	1.64539e-279	-0.487741	0.999	1	4.18621e-275		XAF1	0	1.82109	0.987	0.798	0		IDO1	1.8576e-144	1.00151	0.633	0.244	4.72609e-140
NUB1	0	1.27764	0.935	0.67	0		MT2A	0	2.69912	0.99	0.608	0		LAG3	8.39539e-208	1.13494	0.83	0.532	2.13596e-203		ZNFX1	2.41863e-278	0.92384	0.561	0.185	6.15347e-274		CLEC10A	0	-0.939277	0.027	0.424	0		RPL37	9.15835e-144	-0.453785	0.997	0.994	2.33007e-139
IDO1	0	1.1977	0.532	0.102	0		RPL13	0	-0.928404	0.999	0.998	0		CXCL10	1.53107e-205	1.12673	0.46	0.078	3.89535e-201		KLRK1	1.23778e-276	-0.985406	0.734	0.914	3.14915e-272		DHX58	0	0.91205	0.759	0.359	0		RABGAP1L	5.73291e-143	0.990372	0.708	0.365	1.45857e-138
RPS20	0	-0.58738	0.998	0.996	0		XAF1	0	2.11248	0.965	0.499	0		GBP1	3.93994e-203	1.07005	0.937	0.716	1.0024e-198		TENT5A	2.59326e-276	0.985487	0.517	0.155	6.59777e-272		IFI35	0	0.985598	0.93	0.833	0		RPLP2	1.03164e-142	-0.408411	0.996	0.994	2.6247e-138
RPL7	0	-0.954418	0.985	0.996	0		LGALS9	0	0.801079	0.361	0.038	0		DYNLT1	1.87775e-202	0.975327	0.797	0.436	4.77738e-198		TXN	9.95009e-274	1.03074	0.776	0.412	2.5315e-269		RNF213	0	0.794018	0.996	0.981	0		RPS21	2.88859e-142	-0.497311	0.997	0.992	7.34915e-138
RPL30	0	-0.506633	1	0.999	0		CCL8	0	1.04881	0.462	0.079	0		N4BP1	2.55045e-200	0.963538	0.749	0.364	6.48886e-196		IFIT5	2.79713e-272	0.902453	0.649	0.261	7.11645e-268		CD209	0	-0.678732	0.023	0.395	0		RPL32	1.13326e-139	-0.418962	0.997	0.992	2.88324e-135
PABPC1	0	-0.636608	0.941	0.985	0		SLFN5	0	1.14892	0.958	0.805	0		RPS14	5.0699e-195	-0.504234	0.998	0.991	1.28988e-190		PPM1K	1.42186e-271	0.995882	0.717	0.332	3.61749e-267		HSH2D	0	0.770507	0.631	0.171	0		RPS25	2.7573e-137	-0.397204	0.997	0.992	7.01513e-133
LY6E	0	2.07274	0.989	0.653	0		RPL27	0	-0.768891	0.989	0.984	0		RPL10A	2.43678e-193	-0.688856	0.98	0.979	6.19965e-189		NUB1	5.24951e-271	0.862696	0.914	0.649	1.33558e-266		BST2	0	1.02478	0.979	0.949	0		DDX58	5.65738e-137	0.917124	0.668	0.304	1.43935e-132
EEF1D	0	-0.624713	0.937	0.987	0		IFI35	0	1.36213	0.802	0.374	0		MT-ND4	5.15542e-193	-0.547123	1	1	1.31164e-188		XRN1	1.67096e-259	0.897356	0.889	0.605	4.25126e-255		IL4I1	0	1.48145	0.942	0.766	0		RPS18	2.68465e-136	-0.526303	0.997	0.995	6.83029e-132
RPL8	0	-0.583039	0.998	0.997	0		RNF213	0	0.963788	0.981	0.892	0		ZCCHC2	7.94265e-192	0.907499	0.549	0.152	2.02077e-187		PML	1.91818e-257	0.817283	0.474	0.132	4.88025e-253		FPR1	0	-1.03623	0.037	0.537	0		RPS19	4.63824e-136	-0.403703	0.997	0.995	1.18006e-131
RPS6	0	-1.11037	0.999	0.998	0		SMCHD1	0	1.32211	0.963	0.773	0		RPLP2	2.06221e-190	-0.497231	0.999	0.984	5.24667e-186		RPS6	1.59666e-254	-0.746064	0.96	0.96	4.06222e-250		FPR2	0	-0.798965	0.054	0.498	0		EEF1B2	1.50884e-134	-0.635275	0.98	0.982	3.83878e-130
DDX58	0	1.56773	0.813	0.303	0		MYL12A	0	0.744452	0.977	0.934	0		NMI	2.01127e-187	0.931849	0.77	0.412	5.11706e-183		RPS7	3.43221e-254	-0.726432	0.953	0.955	8.73222e-250		SIGLEC1	0	1.42574	0.805	0.221	0		RPL8	7.35927e-134	-0.474775	0.996	0.991	1.87235e-129
DNAJA1	0	0.650978	0.903	0.819	0		RPL17	0	-0.931527	0.995	0.993	0		UBE2L6	9.78273e-187	0.929059	0.819	0.502	2.48892e-182		GZMA	1.24254e-250	-0.774302	0.737	0.949	3.16127e-246		ZNFX1	0	0.915906	0.871	0.684	0		RPL39	1.67106e-130	-0.446458	0.996	0.995	4.25151e-126
CHMP5	0	0.962523	0.761	0.444	0		BST2	0	1.63549	0.967	0.644	0		CHMP5	1.37801e-184	0.910645	0.727	0.353	3.50594e-180		ALOX5AP	2.34809e-250	1.13426	0.813	0.535	5.97401e-246		HELZ2	0	0.97064	0.754	0.357	0		RPS16	3.30531e-130	-0.428625	0.996	0.993	8.40938e-126
PALM2-AKAP2	0	1.11692	0.566	0.155	0		RPL18A	0	-0.672791	0.998	0.993	0		RPS18	5.46698e-183	-0.603183	0.996	0.991	1.39091e-178		RPS15A	3.06689e-250	-0.663313	0.983	0.975	7.80279e-246		MX2	0	2.54613	0.968	0.453	0		RPS5	3.6497e-123	-0.508621	0.993	0.986	9.28557e-119
TXN	0	1.12338	0.815	0.505	0		RPS16	0	-0.645802	0.996	0.992	0		CCL8	1.30266e-181	0.931328	0.406	0.062	3.31424e-177		TMEM123	9.45096e-250	0.884947	0.785	0.438	2.40451e-245		MX1	0	2.96476	0.995	0.63	0		RACK1	1.44018e-121	-0.482625	0.995	0.988	3.6641e-117
RPL35	0	-0.587043	0.998	0.997	0		RPS19	0	-0.852209	0.999	0.997	0		TPT1	3.75561e-179	-0.491372	0.999	0.995	9.55502e-175		ODF2L	2.13497e-249	1.00455	0.777	0.435	5.4318e-245		ITGB2	0	-1.56268	0.701	0.938	0		RPS3	1.5205e-120	-0.4671	0.996	0.995	3.86845e-116
RPL7A	0	-0.703656	0.998	0.998	0		RPL18	0	-0.599042	0.997	0.992	0		SHFL	7.15283e-179	0.892959	0.744	0.38	1.81982e-174		APOBEC3A	2.64378e-245	0.653525	0.218	0.008	6.72631e-241		USP18	0	1.6395	0.858	0.12	0		CLIC1	1.8294e-120	0.717752	0.938	0.816	4.65436e-116
IFIT2	0	2.61056	0.947	0.263	0		RPL13A	0	-0.664396	0.999	0.995	0		RPL34	4.09301e-175	-0.521719	0.997	0.995	1.04134e-170		CHMP5	5.68376e-244	0.869945	0.716	0.356	1.44606e-239		APOBEC3A	0	2.72659	0.871	0.341	0		RPS28	2.38149e-120	-0.423042	0.996	0.991	6.05898e-116
IFIT3	0	2.88602	0.993	0.428	0		RPS5	0	-0.795108	0.978	0.981	0		LAMP3	9.51441e-175	0.71151	0.329	0.027	2.42066e-170		RPS18	1.5139e-243	-0.746943	0.954	0.973	3.85166e-239		SAT1	0	1.23632	0.993	0.972	0		RPS11	1.1462e-119	-0.454822	0.995	0.989	2.91616e-115
IFIT1	0	3.19905	0.989	0.139	0		HELZ2	0	1.02573	0.556	0.152	0		PNPT1	1.53862e-173	0.924564	0.53	0.161	3.91456e-169		RPL34	6.29677e-243	-0.689007	0.978	0.979	1.60202e-238		CYBB	0	-1.49052	0.771	0.936	0		BAG1	4.56543e-119	0.776918	0.668	0.336	1.16154e-114
IFIT5	0	1.06873	0.705	0.304	0		MX2	0	2.30203	0.951	0.378	0		HLA-A	1.68071e-173	0.473588	1	1	4.27607e-169		RPL41	5.46906e-240	-0.526208	0.994	0.992	1.39144e-235		MYOF	4.59088e-307	-1.06494	0.431	0.783	1.16801e-302		LGALS9	6.21395e-118	0.756111	0.652	0.312	1.58095e-113
IFITM2	0	1.19045	0.935	0.754	0		MX1	0	3.13293	0.984	0.254	0		IFI27	5.23463e-172	1.57659	0.311	0.02	1.33179e-167		LAMP3	7.21669e-239	0.686966	0.262	0.027	1.83607e-234		JAML	1.52611e-305	-0.879166	0.103	0.519	3.88273e-301		NMI	8.20162e-118	0.775556	0.809	0.56	2.08666e-113
IFITM3	0	1.53774	0.624	0.245	0		USP18	0	1.2419	0.567	0.049	0		RPL13A	2.26437e-171	-0.493518	0.997	0.989	5.761e-167		MYL12A	1.90235e-235	0.676966	0.978	0.886	4.83997e-231		SMCHD1	1.7867e-305	1.14293	0.909	0.808	4.54571e-301		RPL19	2.12986e-117	-0.346473	0.998	0.995	5.41878e-113
IRF7	0	1.51757	0.803	0.261	0		APOL6	0	1.00341	0.909	0.712	0		CLEC2D	4.62318e-170	0.84157	0.942	0.78	1.17623e-165		ERICH3	1.03093e-230	0.846854	0.211	0.01	2.6229e-226		C1orf162	4.15861e-305	-0.853653	0.166	0.601	1.05803e-300		DTX3L	6.72697e-113	0.73516	0.887	0.673	1.71148e-108
RPLP2	0	-0.635217	1	0.997	0		RPL3	0	-1.06924	0.994	0.991	0		PHF11	2.07498e-167	0.8563	0.779	0.451	5.27916e-163		DOP1A	6.15043e-230	0.823443	0.43	0.118	1.56479e-225		CD14	6.77903e-305	-1.3565	0.067	0.465	1.72472e-300		ZCCHC2	1.04628e-112	0.747687	0.566	0.224	2.66195e-108
TRIM5	0	0.645761	0.45	0.188	0		TMSB4X	0	0.425612	1	0.999	0		ZNFX1	4.24701e-163	0.864734	0.569	0.204	1.08053e-158		PRF1	2.21077e-229	0.845617	0.98	0.929	5.62463e-225		GBP4	1.91347e-304	0.943209	0.958	0.884	4.86826e-300		RPL10A	1.29142e-112	-0.499669	0.992	0.988	3.28564e-108
TRIM22	0	1.18774	0.96	0.778	0		SAT1	0	1.57779	0.86	0.484	0		RPL4	1.82436e-162	-0.739915	0.836	0.925	4.64154e-158		IL1RN	4.21016e-228	0.661136	0.228	0.016	1.07115e-223		CDA	7.49567e-304	-0.624477	0.025	0.382	1.90705e-299		FAU	2.86137e-111	-0.364268	0.996	0.992	7.27989e-107
RPL27A	0	-0.459317	0.999	0.998	0		RPS4X	0	-0.859626	0.995	0.992	0		RPL27	2.79041e-161	-0.566175	0.975	0.971	7.09936e-157		DHX58	7.31184e-228	0.680522	0.332	0.062	1.86028e-223		CTSD	5.06315e-303	1.77853	0.927	0.874	1.28817e-298		DYNLT1	2.56925e-109	0.75714	0.799	0.549	6.53669e-105
RPS13	0	-0.794636	0.999	0.998	0		RPL39	0	-0.597271	0.998	0.994	0		ODF2L	1.12746e-160	0.937358	0.858	0.58	2.86848e-156		ETV7	9.85276e-228	0.787117	0.403	0.103	2.50674e-223		BHLHE41	3.83749e-298	-0.971417	0.096	0.514	9.76333e-294		RPL23	3.66762e-108	-0.574248	0.975	0.973	9.33115e-104
UBE2L6	0	0.888315	0.884	0.682	0		RPL10	0	-0.778867	0.999	0.997	0		IDO1	5.1082e-156	1.02957	0.425	0.098	1.29963e-151		JAK2	1.26357e-223	0.817072	0.503	0.172	3.21478e-219		CREG1	6.76063e-297	1.11967	0.902	0.786	1.72004e-292		UBE2L6	3.73128e-108	0.613538	0.956	0.838	9.49312e-104
EEF1G	0	-1.17163	0.951	0.992	0		MT-ATP6	0	-0.602669	1	1	0		IFITM3	2.20268e-153	1.29195	0.456	0.123	5.60406e-149		CD48	8.0085e-219	0.690397	0.955	0.813	2.03752e-214		FCGR2B	5.31874e-296	-0.721602	0.045	0.421	1.35319e-291		LTB	3.95223e-107	-0.946571	0.722	0.889	1.00553e-102
DRAP1	0	1.12299	0.955	0.768	0		MT-CYB	0	-0.884034	0.997	0.999	0		RPS27	2.90415e-152	-0.415436	0.999	0.997	7.38873e-148		TRIM25	3.57089e-211	0.709537	0.409	0.113	9.08506e-207		TNFSF13B	2.14748e-295	0.986885	0.964	0.862	5.46361e-291		CLEC2D	1.4225e-106	0.747067	0.968	0.873	3.61912e-102
RPS3	0	-0.731387	1	0.998	0		RPL26	7.17969e-307	-0.401168	0.998	0.994	1.82666e-302		H3F3B	6.90717e-152	0.623795	0.988	0.946	1.75732e-147		TMEM140	7.7848e-209	0.825677	0.564	0.224	1.98061e-204		DTX3L	1.63854e-294	0.837166	0.92	0.822	4.16876e-290		ELF1	3.21279e-106	0.683375	0.921	0.741	8.17399e-102
TMEM123	0	0.719465	0.92	0.82	0		IFITM3	4.42717e-306	1.41813	0.596	0.266	1.12636e-301		HSH2D	3.1366e-151	0.736001	0.452	0.116	7.98013e-147		STAT1	5.37918e-208	0.612087	0.985	0.856	1.36857e-203		VASP	1.7791e-293	-0.870178	0.547	0.849	4.52638e-289		GNG5	3.83613e-106	0.670552	0.896	0.733	9.75989e-102
RPS25	0	-0.421346	1	0.998	0		RPS23	5.50671e-301	-0.518034	0.999	0.994	1.40102e-296		RPL35A	3.41313e-151	-0.444585	0.996	0.988	8.68369e-147		MT-ND5	1.23348e-207	-0.645029	0.937	0.967	3.13823e-203		PLSCR1	1.48904e-292	0.926965	0.925	0.845	3.78842e-288		CHST12	3.88866e-106	0.758821	0.567	0.243	9.89353e-102
HSPA8	0	0.745133	0.974	0.922	0		UBA52	8.25103e-300	-0.455358	0.995	0.99	2.09923e-295		RPL22	1.28238e-150	-0.564711	0.977	0.975	3.26262e-146		RPS8	1.27776e-207	-0.684444	0.959	0.96	3.25087e-203		DAB2	8.09346e-291	-0.626696	0.122	0.549	2.05914e-286		RPL23A	2.42215e-105	-0.339764	0.997	0.991	6.16244e-101
C12orf57	0	-0.897715	0.403	0.788	0		GBP1	1.9312e-299	0.954879	0.936	0.762	4.91336e-295		ELF1	4.47596e-149	0.802745	0.867	0.617	1.13877e-144		RPL10A	1.06195e-206	-0.808382	0.785	0.893	2.70182e-202		PPM1K	4.26356e-290	1.02656	0.786	0.488	1.08474e-285		RPL15	1.93485e-104	-0.38679	0.995	0.991	4.92264e-100
CLEC2D	0	1.0822	0.904	0.703	0		UBE2L6	4.79887e-298	0.894444	0.836	0.614	1.22093e-293		ALOX5AP	1.00908e-148	1.13921	0.767	0.51	2.56729e-144		CXCL11	3.33178e-205	0.603448	0.183	0.007	8.47672e-201		CXCL10	2.95605e-289	1.36541	0.947	0.518	7.52077e-285		PML	5.57334e-103	0.711404	0.636	0.324	1.41797e-98
BCL2L14	0	0.646976	0.322	0.069	0		RPL19	4.89092e-297	-0.471786	0.999	0.995	1.24435e-292		HLA-C	3.01771e-148	0.397375	1	1	7.67767e-144		RPL26	3.40602e-204	-0.593716	0.978	0.97	8.66561e-200		FAS	5.21492e-289	0.901863	0.682	0.284	1.32678e-284		HELZ2	7.94039e-103	0.657936	0.477	0.158	2.02019e-98
PFDN5	0	-0.547458	0.961	0.992	0		RPL30	5.30834e-295	-0.419572	1	0.996	1.35055e-290		RPS16	9.04056e-146	-0.483714	0.998	0.985	2.3001e-141		EHD4	1.08553e-202	0.684197	0.299	0.057	2.7618e-198		S100A9	1.17874e-288	-2.58364	0.46	0.786	2.99895e-284		PNPT1	6.42859e-102	0.762581	0.513	0.202	1.63556e-97
RPL41	0	-0.413705	1	0.999	0		XRN1	2.65032e-294	0.952961	0.847	0.62	6.74294e-290		PARP12	1.0865e-145	0.74906	0.47	0.138	2.76428e-141		PHF11	6.64367e-201	0.787974	0.681	0.345	1.69028e-196		S100A12	6.22831e-288	-1.31146	0.106	0.51	1.58461e-283		HLA-B	1.37642e-100	0.356905	1	1	3.50188e-96
STAT2	0	1.05471	0.763	0.409	0		RPS9	1.68065e-289	-0.541418	0.991	0.992	4.27592e-285		RPL32	1.40072e-143	-0.425514	0.997	0.992	3.56371e-139		PSMB8	2.72138e-200	0.673863	0.92	0.734	6.92373e-196		COX8A	1.91874e-286	-0.843443	0.827	0.926	4.88167e-282		CD164	5.99423e-100	0.675976	0.83	0.632	1.52505e-95
NACA	0	-0.483361	0.996	0.997	0		PHF11	2.43956e-283	0.943703	0.728	0.424	6.20674e-279		RPL18	2.59385e-143	-0.468679	0.994	0.986	6.59926e-139		RPL35A	8.21901e-200	-0.628979	0.956	0.954	2.09108e-195		ATP6AP2	1.69075e-285	-0.956821	0.639	0.888	4.3016e-281		PHF11	3.02437e-97	0.686991	0.769	0.519	7.69461e-93
USP15	0	0.650587	0.854	0.707	0		CHMP5	4.58325e-278	0.889079	0.703	0.393	1.16607e-273		RPL41	1.49821e-141	-0.33672	1	0.997	3.81174e-137		RNF213	1.48126e-198	0.559433	0.993	0.921	3.76862e-194		LTA4H	1.72754e-285	-0.898184	0.269	0.689	4.39521e-281		MT-CYB	4.10166e-97	-0.452473	0.998	0.999	1.04354e-92
HELB	0	0.86899	0.712	0.45	0		UTRN	1.32022e-276	0.950008	0.707	0.368	3.35891e-272		CD48	1.10414e-139	0.595273	0.982	0.922	2.80916e-135		RPLP2	2.20283e-197	-0.566182	0.966	0.965	5.60444e-193		AC020656.1	1.16347e-284	-2.12756	0.625	0.88	2.96009e-280		PLAC8	9.81093e-96	0.776273	0.903	0.747	2.4961e-91
RPL6	0	-1.08235	0.998	0.999	0		ELF1	1.17848e-273	0.825012	0.86	0.648	2.99829e-269		MYL12A	3.2762e-136	0.588915	0.986	0.944	8.3353e-132		RPL5	2.23498e-197	-0.728584	0.878	0.913	5.68624e-193		FCER2	6.92308e-284	-0.731504	0.019	0.351	1.76137e-279		STAT2	4.05024e-93	0.670432	0.879	0.666	1.03046e-88
OAS1	0	2.25071	0.928	0.187	0		TMEM123	6.82923e-273	0.809629	0.884	0.697	1.73749e-268		RPL30	1.02757e-134	-0.357562	0.998	0.992	2.61435e-130		ZBP1	9.29361e-196	0.826946	0.618	0.277	2.36448e-191		PYCARD	5.92608e-283	-0.853389	0.33	0.734	1.50771e-278		TRIM25	1.4171e-92	0.616386	0.482	0.183	3.60538e-88
OAS3	0	1.81379	0.833	0.171	0		PSMB8	1.20106e-271	0.737723	0.927	0.811	3.05573e-267		CHST12	3.44433e-134	0.766576	0.698	0.362	8.76306e-130		SHFL	1.68219e-195	0.72623	0.727	0.382	4.27982e-191		TBXAS1	7.30298e-282	-0.422035	0.06	0.439	1.85802e-277		B2M	1.75426e-92	0.264561	1	1	4.46319e-88
OAS2	0	1.50812	0.877	0.393	0		C12orf57	5.96124e-270	-0.860779	0.518	0.813	1.51666e-265		RPS13	3.03237e-133	-0.472307	0.996	0.984	7.71495e-129		NEXN	1.33727e-192	0.940053	0.303	0.065	3.40227e-188		SLFN5	4.33442e-281	1.08026	0.877	0.704	1.10276e-276		STAT1	8.80139e-92	0.514654	0.992	0.961	2.23925e-87
RPLP0	0	-0.473651	0.995	0.996	0		RPL15	1.56051e-267	-0.459041	0.996	0.992	3.97024e-263		RPL18A	7.83141e-133	-0.415897	0.996	0.987	1.99247e-128		PARP12	2.33868e-190	0.698002	0.469	0.163	5.95008e-186		NINJ1	1.23045e-279	1.05238	0.94	0.851	3.13051e-275		APOBEC3A	1.38915e-91	0.528815	0.232	0.015	3.53428e-87
OASL	0	1.68546	0.708	0.072	0		HSH2D	6.65945e-265	0.751349	0.406	0.093	1.6943e-260		EEF1B2	1.01642e-132	-0.67925	0.921	0.956	2.58597e-128		GBP4	1.02096e-188	0.755559	0.938	0.782	2.59754e-184		MCL1	3.2679e-279	0.722166	0.945	0.878	8.31418e-275		CXCL11	1.40858e-91	0.512133	0.204	0.003	3.58372e-87
UBC	0	0.591868	0.965	0.919	0		CD164	2.69857e-264	0.81692	0.795	0.536	6.86571e-260		XRN1	4.69396e-132	0.801317	0.853	0.613	1.19424e-127		TAP1	2.24886e-187	0.667132	0.87	0.618	5.72156e-183		TANK	6.12482e-279	0.787352	0.931	0.873	1.55828e-274		IFITM1	5.97529e-91	0.836967	0.621	0.333	1.52023e-86
RPL21	0	-1.00486	1	0.998	0		CD48	1.71563e-260	0.616919	0.973	0.924	4.3649e-256		RPL19	5.48456e-132	-0.376404	0.998	0.993	1.39538e-127		SP140	1.58903e-186	0.773916	0.576	0.257	4.04281e-182		CYTH1	3.41292e-272	0.84746	0.875	0.714	8.68315e-268		RTCB	7.36893e-90	0.657049	0.586	0.3	1.8748e-85
ELF1	0	0.948426	0.848	0.618	0		TYMP	4.84435e-260	0.98085	0.639	0.32	1.2325e-255		TAP1	1.82196e-130	0.716293	0.864	0.625	4.63543e-126		TRIM38	2.4215e-186	0.710384	0.773	0.466	6.16077e-182		STAT2	1.13613e-271	0.853007	0.922	0.813	2.89053e-267		NACA	1.0541e-89	-0.404449	0.987	0.986	2.68183e-85
EPSTI1	0	1.55995	0.951	0.584	0		ZCCHC2	1.21571e-258	0.844636	0.51	0.181	3.09301e-254		TRIM25	4.99247e-127	0.636583	0.411	0.111	1.27018e-122		RPL39	6.47613e-186	-0.574403	0.975	0.972	1.64766e-181		TENT5A	2.75656e-268	1.00358	0.753	0.455	7.01324e-264		XRN1	2.42779e-89	0.663985	0.873	0.698	6.17678e-85
TPT1	0	-0.738423	1	0.999	0		ZBP1	1.4935e-258	0.831688	0.395	0.083	3.79976e-254		RPS5	5.13844e-126	-0.55708	0.977	0.971	1.30732e-121		RPS23	5.49539e-185	-0.580588	0.978	0.971	1.39814e-180		TNFAIP3	5.38674e-268	0.967465	0.916	0.799	1.3705e-263		RPL29	5.903e-88	-0.368178	0.996	0.991	1.50184e-83
ITM2B	0	0.508525	0.992	0.984	0		IFITM1	5.01201e-258	1.11218	0.7	0.405	1.27516e-253		GIMAP7	1.04286e-125	0.577305	0.993	0.963	2.65324e-121		APOL6	6.52532e-183	0.675263	0.946	0.752	1.66017e-178		MT-CYB	6.15184e-267	-0.799503	0.994	0.997	1.56515e-262		PSMA2	6.96215e-88	0.536783	0.937	0.861	1.77131e-83
PHF11	0	0.966537	0.795	0.509	0		STAT1	1.2781e-257	0.664445	0.993	0.899	3.25174e-253		HELB	2.91946e-125	0.829369	0.653	0.337	7.42768e-121		RPL22	2.67234e-182	-0.685905	0.854	0.91	6.79897e-178		TSPO	1.66222e-266	-1.05734	0.795	0.929	4.22902e-262		RPS14	5.16262e-87	-0.328323	0.996	0.993	1.31347e-82
SNX6	0	0.734221	0.794	0.618	0		HLA-C	5.26228e-257	0.43472	0.999	0.999	1.33883e-252		CCR1	1.37263e-124	0.703689	0.327	0.063	3.49225e-120		ELF1	1.94181e-177	0.704068	0.862	0.605	4.94034e-173		SDC2	1.37523e-265	-1.02081	0.1	0.476	3.49885e-261		ZNFX1	4.93744e-86	0.677532	0.572	0.292	1.25618e-81
IFI27	0	1.57963	0.329	0.022	0		RPL8	2.01454e-256	-0.543596	0.991	0.985	5.12539e-252		UTRN	3.21436e-122	0.765124	0.786	0.498	8.17797e-118		S100A11	2.69631e-177	0.758312	0.866	0.635	6.85995e-173		NUB1	4.64086e-265	1.17286	0.934	0.869	1.18073e-260		TMSB4X	1.15404e-85	0.431791	0.999	0.996	2.93611e-81
B2M	0	0.518849	1	1	0		EEF1B2	3.48126e-251	-0.75479	0.941	0.956	8.85702e-247		GBP5	7.58706e-122	0.786347	0.949	0.835	1.9303e-117		CASP1	5.54755e-177	0.749151	0.566	0.255	1.41141e-172		DENND1B	1.45244e-260	1.06157	0.741	0.437	3.69531e-256		RPL37A	2.71725e-85	-0.372883	0.997	0.989	6.91322e-81
RPL4	0	-1.05787	0.918	0.99	0		H3F3B	4.84083e-251	0.682866	0.981	0.935	1.2316e-246		USP15	5.746e-121	0.716304	0.814	0.547	1.4619e-116		CARD16	2.78196e-176	0.784857	0.802	0.515	7.07786e-172		SLAMF8	5.28566e-259	-0.821588	0.382	0.792	1.34478e-254		MNDA	4.55699e-85	1.06191	0.443	0.18	1.15939e-80
RPLP1	0	-0.474523	1	1	0		RPL37A	7.92944e-251	-0.523656	0.996	0.993	2.01741e-246		SP140	3.26991e-120	0.764506	0.657	0.352	8.31931e-116		RPS3	5.5826e-175	-0.634707	0.975	0.963	1.42032e-170		IFITM1	7.63813e-259	0.9193	0.592	0.189	1.94329e-254		RPL35	4.31522e-84	-0.38514	0.993	0.986	1.09788e-79
PML	0	0.697261	0.443	0.179	0		RPS21	2.56754e-250	-0.501883	0.997	0.994	6.53232e-246		DHX58	4.69366e-120	0.572853	0.309	0.055	1.19416e-115		RPS27	1.99901e-174	-0.479745	0.993	0.99	5.08588e-170		RNF114	8.2655e-259	0.895014	0.827	0.659	2.10291e-254		C15orf48	1.03215e-83	0.606978	0.356	0.091	2.62599e-79
RPS17	0	-0.730366	0.949	0.988	0		EEF1D	1.73787e-249	-0.600431	0.912	0.964	4.4215e-245		PML	9.08696e-120	0.633805	0.408	0.118	2.31191e-115		H3F3B	2.52207e-174	0.525231	0.988	0.913	6.41664e-170		GABARAP	1.24068e-256	-0.692891	0.951	0.977	3.15653e-252		RPS9	2.51796e-83	-0.360204	0.996	0.99	6.4062e-79
ISG20	0	2.16679	0.995	0.727	0		RPLP1	6.9394e-248	-0.477324	1	0.998	1.76552e-243		RPL23A	8.57482e-119	-0.361666	0.998	0.986	2.18161e-114		RPS4X	3.00736e-174	-0.699702	0.912	0.931	7.65132e-170		ARHGAP18	1.69965e-256	-0.740863	0.296	0.706	4.32425e-252		TANK	4.30965e-83	0.703252	0.775	0.562	1.09646e-78
RPS2	0	-0.651469	1	0.999	0		TRANK1	1.99811e-247	0.858052	0.684	0.38	5.0836e-243		JAK2	3.02727e-118	0.685703	0.414	0.125	7.70199e-114		L3HYPDH	3.43606e-174	0.637112	0.287	0.062	8.74201e-170		GNG10	1.89577e-256	-0.858856	0.424	0.775	4.82321e-252		DHX58	3.71039e-82	0.492463	0.332	0.081	9.43996e-78
RPS15A	0	-0.898413	1	0.999	0		PSMB9	1.13058e-246	0.689048	0.97	0.915	2.87641e-242		RPS10	9.92389e-118	-0.6464	0.935	0.951	2.52484e-113		GNG5	5.05096e-174	0.715171	0.801	0.536	1.28507e-169		MCEMP1	1.91681e-255	-0.627375	0.008	0.298	4.87675e-251		SRGN	3.55699e-81	0.710409	0.65	0.378	9.0497e-77
N4BP1	0	0.947268	0.655	0.319	0		RPS28	4.44361e-245	-0.46133	0.998	0.995	1.13054e-240		GIMAP4	2.03108e-116	0.593021	0.978	0.936	5.16747e-112		CTSL	6.93729e-174	0.492367	0.17	0.01	1.76499e-169		IFIT5	3.92953e-254	0.801778	0.773	0.524	9.99751e-250		RPS4Y1	7.29824e-81	-0.596421	0.823	0.915	1.85682e-76
MT2A	0	2.65949	0.989	0.543	0		RPL29	4.23762e-242	-0.47336	0.995	0.99	1.07814e-237		LPIN2	4.16158e-116	0.700557	0.803	0.549	1.05879e-111		CTSS	4.48663e-172	0.688569	0.804	0.515	1.14149e-167		IFI16	5.81556e-254	0.777001	0.935	0.897	1.47959e-249		RPLP0	1.73477e-80	-0.444379	0.99	0.986	4.41361e-76
RPL13	0	-0.986031	1	0.999	0		PFDN5	1.39426e-241	-0.533884	0.956	0.978	3.54727e-237		RPL35	6.57102e-116	-0.410755	0.994	0.985	1.6718e-111		CCR1	4.87187e-172	0.743786	0.26	0.051	1.2395e-167		TAP1	2.50191e-249	0.670325	0.973	0.929	6.36537e-245		UBA52	1.37425e-79	-0.322899	0.996	0.989	3.49636e-75
XAF1	0	1.87934	0.974	0.584	0		ZNFX1	3.66899e-241	0.836927	0.526	0.21	9.33466e-237		RPLP1	3.70893e-115	-0.45221	1	0.995	9.43626e-111		SLAMF7	4.87223e-172	0.744434	0.884	0.665	1.23959e-167		UQCRH	5.12253e-249	-0.782247	0.759	0.907	1.30327e-244		LAMP3	8.67362e-77	0.47465	0.244	0.036	2.20674e-72
RPL26	0	-0.448727	1	0.998	0		TOMM7	3.97699e-241	-0.557757	0.925	0.963	1.01183e-236		TRIM38	6.50632e-115	0.715942	0.756	0.464	1.65534e-110		HM13	9.64277e-171	0.774274	0.56	0.262	2.45331e-166		ATP5PB	5.54004e-249	-0.653326	0.553	0.854	1.4095e-244		PFDN5	2.41751e-76	-0.442784	0.97	0.975	6.15063e-72
SNHG29	0	-0.727316	0.824	0.959	0		RPS12	1.41144e-233	-0.426189	0.999	0.998	3.59098e-229		PSMB8	1.42581e-114	0.61875	0.923	0.797	3.62753e-110		RPL37A	1.40313e-169	-0.540013	0.956	0.963	3.56985e-165		CD83	1.19337e-248	1.47991	0.859	0.609	3.03616e-244		RPL38	4.11135e-76	-0.37818	0.988	0.983	1.04601e-71
LGALS9	0	0.893411	0.472	0.101	0		SHFL	1.71877e-231	0.832516	0.658	0.369	4.37289e-227		MT-CO3	2.79396e-113	-0.388956	1	0.999	7.1084e-109		RPL7A	2.32273e-169	-0.596464	0.952	0.948	5.9095e-165		UNC93B1	1.85269e-247	0.779039	0.826	0.598	4.71361e-243		CD38	5.50758e-75	0.817794	0.546	0.288	1.40124e-70
RPL23A	0	-0.403803	1	0.998	0		KPNB1	2.97198e-229	0.78481	0.792	0.573	7.56132e-225		RPL39	4.88108e-113	-0.454071	0.999	0.994	1.24184e-108		CD164	1.00483e-168	0.651534	0.843	0.586	2.55649e-164		GMPR	2.54622e-247	0.548463	0.416	0.027	6.47809e-243		IGFBP4	9.42196e-75	0.652796	0.351	0.104	2.39714e-70
CCL8	0	1.07634	0.484	0.088	0		GIMAP7	1.49e-228	0.551485	0.991	0.979	3.79086e-224		PSMB9	6.22969e-113	0.54413	0.983	0.927	1.58496e-108		FBXO6	4.66212e-168	0.701427	0.509	0.216	1.18614e-163		FCGR2A	1.49457e-246	-0.79286	0.276	0.704	3.8025e-242		LINC00926	1.02591e-74	-0.720354	0.319	0.59	2.61011e-70
SLFN5	0	1.05991	0.933	0.763	0		TAP1	1.54192e-228	0.75802	0.808	0.588	3.92296e-224		TMEM140	4.8688e-111	0.686211	0.448	0.157	1.23872e-106		MCL1	1.83046e-166	0.647437	0.839	0.564	4.65705e-162		CCL8	9.72825e-246	1.19699	0.83	0.353	2.47506e-241		CACNA1A	1.33504e-74	0.647718	0.54	0.27	3.39661e-70
RPL23	0	-0.727393	0.979	0.995	0		HSPA8	8.87619e-227	0.628201	0.961	0.899	2.25828e-222		UBA52	2.52427e-110	-0.375498	0.995	0.983	6.42224e-106		GCH1	1.56531e-165	0.724234	0.518	0.223	3.98246e-161		NRP1	4.2545e-245	-0.609281	0.075	0.427	1.08243e-240		IFIT5	2.96073e-74	0.594533	0.644	0.38	7.53268e-70
RPL19	0	-0.52799	1	0.998	0		HELB	2.0953e-226	0.890447	0.656	0.386	5.33087e-222		ETV7	5.64608e-110	0.550826	0.282	0.049	1.43648e-105		HSH2D	4.51186e-164	0.684908	0.645	0.323	1.14791e-159		RDX	1.36725e-244	1.24661	0.889	0.754	3.47856e-240		RPL4	1.15978e-73	-0.479642	0.898	0.947	2.95071e-69
CNP	0	0.662718	0.465	0.203	0		GPBP1	2.54925e-225	0.74476	0.852	0.691	6.4858e-221		CTSS	5.8726e-109	0.680914	0.785	0.517	1.49411e-104		RPL37	9.93858e-162	-0.482739	0.981	0.974	2.52857e-157		VAMP8	3.00191e-244	-0.72374	0.864	0.949	7.63745e-240		SPATS2L	5.18018e-73	0.430604	0.235	0.035	1.31794e-68
RPL27	0	-0.899562	0.992	0.996	0		TRIM38	1.13581e-222	0.835413	0.718	0.463	2.88973e-218		TRANK1	9.62326e-109	0.69971	0.709	0.416	2.44835e-104		TRIM5	1.21864e-160	0.642304	0.47	0.184	3.10047e-156		CFB	2.33351e-243	0.975851	0.67	0.306	5.9369e-239		IL1RN	1.01898e-72	0.422431	0.19	0.013	2.59249e-68
IFI35	0	1.28834	0.841	0.463	0		CTSS	1.20204e-219	0.742307	0.755	0.512	3.05822e-215		CASP1	1.07654e-108	0.724061	0.662	0.384	2.73893e-104		SOD2	8.48108e-160	0.863875	0.53	0.243	2.15776e-155		GPBP1	3.4017e-242	0.778011	0.907	0.843	8.65461e-238		RPL14	1.74544e-72	-0.333915	0.996	0.993	4.44075e-68
KPNB1	0	0.762956	0.795	0.594	0		RPS11	7.99842e-215	-0.486454	0.994	0.991	2.03496e-210		KPNB1	1.59949e-108	0.682359	0.775	0.508	4.06942e-104		TRAFD1	6.94759e-159	0.702837	0.552	0.254	1.76761e-154		OLR1	1.22778e-241	-0.720419	0.084	0.443	3.12371e-237		NEXN	2.02661e-72	0.745049	0.476	0.21	5.15609e-68
TRIM25	0	0.629543	0.406	0.152	0		IFI30	1.33491e-213	0.791198	0.447	0.159	3.39629e-209		RPL11	7.66029e-108	-0.331906	0.998	0.992	1.94893e-103		C15orf48	1.03287e-157	0.624326	0.35	0.101	2.62783e-153		CHCHD10	3.57946e-241	-0.905984	0.469	0.778	9.10686e-237		N4BP1	9.61424e-72	0.605922	0.534	0.271	2.44606e-67
RPL38	0	-0.425009	0.999	0.996	0		USP15	1.13211e-212	0.748181	0.815	0.618	2.88032e-208		RPL29	1.16119e-107	-0.409565	0.993	0.981	2.9543e-103		PIK3AP1	1.95841e-156	0.638264	0.492	0.203	4.98258e-152		IL1A	1.99002e-240	-0.587481	0.012	0.294	5.06301e-236		TYMP	9.81426e-72	0.605907	0.835	0.644	2.49695e-67
H3F3B	0	0.698479	0.99	0.961	0		RPS20	1.2269e-201	-0.494744	0.991	0.985	3.12148e-197		HM13	2.7377e-107	0.653294	0.635	0.346	6.96525e-103		PSMB9	9.54788e-156	0.528451	0.976	0.881	2.42917e-151		IRF2	3.29918e-239	0.78698	0.89	0.804	8.39378e-235		CTSL	2.44112e-71	0.409449	0.201	0.02	6.2107e-67
RNF213	0	0.932343	0.974	0.856	0		TRIM25	7.15554e-198	0.672146	0.395	0.126	1.82051e-193		GBP4	7.2439e-107	0.717042	0.889	0.693	1.84299e-102		MARCKS	2.84505e-155	0.646548	0.249	0.05	7.23837e-151		VASH1	5.97228e-239	-0.367468	0.071	0.421	1.51947e-234		TOMM7	2.54842e-71	-0.47976	0.891	0.945	6.4837e-67
SMCHD1	0	1.34549	0.985	0.85	0		PARP12	1.31644e-196	0.718723	0.431	0.157	3.34929e-192		CD164	6.66739e-104	0.591716	0.821	0.583	1.69632e-99		IFITM1	6.6469e-155	0.89951	0.779	0.526	1.6911e-150		TMEM140	1.30134e-238	0.776929	0.662	0.331	3.31086e-234		HINT1	3.02311e-70	-0.465123	0.936	0.966	7.6914e-66
LPIN2	0	0.822056	0.777	0.568	0		RPL23A	7.70682e-195	-0.350139	0.998	0.993	1.96077e-190		MCL1	3.02355e-103	0.637785	0.787	0.536	7.69251e-99		RPL32	7.06154e-154	-0.505481	0.979	0.973	1.7966e-149		BIRC3	1.4856e-238	1.23901	0.931	0.784	3.77967e-234		SHFL	4.2857e-70	0.583172	0.606	0.353	1.09037e-65
MYL12A	0	0.806072	0.988	0.959	0		GIMAP4	1.62683e-190	0.637128	0.967	0.924	4.13899e-186		PSMA6	1.20055e-102	0.643624	0.832	0.644	3.05444e-98		CHST12	7.63618e-153	0.639772	0.773	0.477	1.9428e-148		NDUFA1	2.0643e-238	-0.704005	0.838	0.943	5.25199e-234		HLA-E	5.48155e-70	0.3959	1	0.994	1.39462e-65
RPL17	0	-1.09526	0.998	0.998	0		LAG3	7.45691e-189	1.09544	0.39	0.128	1.89719e-184		ECE1	1.08225e-101	0.53448	0.309	0.072	2.75346e-97		MATK	7.7673e-152	-0.877509	0.125	0.384	1.97616e-147		PARP12	1.98158e-237	0.743337	0.793	0.562	5.04153e-233		NOP53	1.55194e-69	-0.527235	0.864	0.936	3.94846e-65
ZCCHC2	0	0.791795	0.515	0.201	0		CHST12	3.14366e-186	0.78979	0.548	0.262	7.9981e-182		RPS25	1.7156e-101	-0.328232	0.998	0.987	4.36484e-97		B2M	2.49694e-151	0.259282	1	1	6.3527e-147		HSD11B1	4.57991e-237	-1.04311	0.103	0.459	1.16522e-232		ODF2L	2.17645e-69	0.630708	0.678	0.428	5.53734e-65
RPL36	0	-0.31017	1	0.997	0		ODF2L	1.54213e-184	0.885665	0.679	0.442	3.92348e-180		IFI30	1.0322e-100	0.75031	0.388	0.13	2.62613e-96		HOPX	2.26345e-150	-0.980092	0.349	0.599	5.75868e-146		IER5	2.22414e-236	0.865548	0.847	0.704	5.65866e-232		NAPA	2.60606e-69	0.561989	0.544	0.292	6.63034e-65
RPS28	0	-0.503265	1	0.999	0		RPS25	1.83961e-181	-0.324495	1	0.992	4.68034e-177		CXCL11	6.55921e-99	0.491434	0.175	0.007	1.66879e-94		HSPA8	3.70393e-149	0.591422	0.932	0.79	9.42354e-145		EIF3K	1.47805e-235	-0.677053	0.772	0.917	3.76046e-231		RPS15	3.88882e-69	-0.271706	0.997	0.994	9.89394e-65
SHFL	0	0.880117	0.689	0.385	0		RPL27A	1.08789e-179	-0.38714	0.998	0.992	2.7678e-175		RPS11	5.73503e-96	-0.397296	0.99	0.984	1.45911e-91		RPS28	4.59436e-148	-0.473065	0.983	0.972	1.1689e-143		PRLR	2.28353e-233	0.792418	0.401	0.027	5.80977e-229		S100A11	1.32879e-68	0.642989	0.817	0.618	3.3807e-64
HSH2D	0	0.728993	0.401	0.101	0		CXCL11	2.0981e-179	0.457101	0.169	0.005	5.33798e-175		TNFSF13B	7.01849e-96	0.749094	0.341	0.099	1.78564e-91		LPIN2	3.01454e-146	0.691206	0.789	0.533	7.66959e-142		FCGR1A	7.59439e-231	-0.754511	0.152	0.528	1.93217e-226		FCHSD2	1.78016e-68	0.64236	0.715	0.499	4.52908e-64
BST2	0	1.47141	0.939	0.635	0		NACA	9.14681e-179	-0.415776	0.988	0.986	2.32713e-174		APOBEC3A	7.11391e-96	0.452561	0.175	0.009	1.80992e-91		PSMA6	5.579e-146	0.670252	0.813	0.565	1.41941e-141		TGM1	2.65535e-229	0.517986	0.388	0.021	6.75573e-225		RPL36A	5.50393e-68	-0.390969	0.984	0.981	1.40031e-63
RPL18A	0	-0.804623	1	0.998	0		C5orf56	1.39998e-178	0.727988	0.747	0.521	3.56183e-174		TRIM5	5.80262e-95	0.614558	0.445	0.176	1.4763e-90		SLC38A5	1.15313e-145	0.454153	0.199	0.031	2.93379e-141		CD164	1.0689e-228	0.64455	0.923	0.88	2.71949e-224		PSMA4	1.26244e-66	0.535173	0.84	0.684	3.21189e-62
IFI30	0	0.852277	0.54	0.251	0		TRIM5	2.10015e-178	0.687271	0.443	0.18	5.34321e-174		C5orf56	9.54377e-95	0.652178	0.833	0.622	2.42813e-90		UBC	1.46676e-145	0.506202	0.973	0.872	3.73172e-141		LAT2	3.64049e-228	-0.55891	0.248	0.651	9.26213e-224		APOL6	1.57062e-66	0.571093	0.901	0.777	3.99598e-62
UBA52	0	-0.531366	0.999	0.998	0		RPL23	1.08141e-175	-0.581032	0.95	0.965	2.75133e-171		HOPX	1.73644e-94	-0.762842	0.153	0.418	4.41785e-90		RPL18A	1.65039e-144	-0.515226	0.968	0.967	4.19893e-140		SRGAP2	1.58219e-227	0.811127	0.751	0.485	4.02541e-223		PARP9	2.43034e-66	0.556978	0.822	0.643	6.18328e-62
RPS16	0	-0.787253	0.999	0.998	0		APOBEC3A	3.20651e-174	0.463997	0.184	0.012	8.15801e-170		TRAFD1	1.21512e-93	0.617606	0.425	0.163	3.09152e-89		RPL19	9.48858e-143	-0.485623	0.985	0.973	2.41409e-138		P2RX4	4.545e-226	0.908737	0.757	0.519	1.15634e-221		SLAMF7	1.62341e-65	0.588949	0.362	0.131	4.13028e-61
RPS19	0	-0.86051	1	0.999	0		AC116407.2	8.28876e-174	0.550854	0.318	0.084	2.10883e-169		CARD16	8.40062e-93	0.644972	0.749	0.511	2.13729e-88		ARHGDIB	3.64117e-142	-0.707155	0.611	0.755	9.26387e-138		TRIM5	7.05943e-226	0.687398	0.647	0.318	1.79606e-221		DOP1A	2.65385e-65	0.470803	0.373	0.135	6.75191e-61
RPL18	0	-0.722718	0.999	0.997	0		RPL36A	3.86969e-169	-0.440611	0.988	0.987	9.84526e-165		SLAMF7	5.82935e-92	0.712029	0.734	0.478	1.4831e-87		IL15RA	1.14698e-140	0.559616	0.326	0.102	2.91815e-136		LCP1	1.15994e-225	-0.674029	0.945	0.991	2.95111e-221		CHMP5	4.38032e-65	0.553345	0.711	0.498	1.11444e-60
RPL13A	0	-0.802724	1	0.998	0		RPS4Y1	1.19696e-167	-0.532709	0.857	0.93	3.04531e-163		ARHGEF3	1.60769e-91	0.628378	0.675	0.403	4.09029e-87		RPL35	6.22042e-140	-0.525525	0.933	0.938	1.5826e-135		ZBP1	1.38076e-225	0.578054	0.459	0.08	3.51293e-221		MYD88	9.45377e-65	0.52055	0.456	0.213	2.40523e-60
RPS11	0	-0.575487	0.998	0.997	0		DHX58	5.51714e-164	0.554119	0.296	0.078	1.40367e-159		TRIM56	1.95706e-91	0.641255	0.777	0.543	4.97916e-87		CD68	1.16737e-139	0.494812	0.188	0.028	2.97002e-135		CDKN1A	5.52368e-225	0.834305	0.922	0.804	1.40533e-220		BAZ1A	1.52209e-64	0.610093	0.739	0.521	3.87251e-60
RPS9	0	-0.569982	0.997	0.997	0		GBP4	2.30741e-163	0.660063	0.9	0.778	5.87051e-159		MT-ND5	1.06747e-89	-0.467342	0.986	0.991	2.71585e-85		HCST	1.44886e-139	-0.655991	0.732	0.855	3.6862e-135		CYP1B1	2.28756e-224	-1.49569	0.511	0.805	5.82002e-220		EHD4	6.2491e-64	0.484928	0.356	0.128	1.5899e-59
RPS5	0	-0.900447	0.991	0.995	0		MT-ND4	3.25069e-163	-0.376988	1	0.999	8.27041e-159		RPL15	1.98144e-89	-0.362036	0.994	0.988	5.04118e-85		ECE1	4.33029e-138	0.522895	0.254	0.062	1.10171e-133		CREBRF	3.76724e-224	0.874299	0.842	0.665	9.58462e-220		CD37	8.32482e-64	-0.485176	0.982	0.984	2.118e-59
RBCK1	0	0.696639	0.666	0.443	0		LPIN2	7.51959e-160	0.718228	0.699	0.51	1.91314e-155		NEXN	6.71573e-89	0.616715	0.263	0.057	1.70862e-84		PI4K2B	2.03075e-137	0.498096	0.265	0.067	5.16664e-133		ANKRD1	7.39058e-224	1.83911	0.382	0.023	1.88031e-219		HELB	1.73651e-63	0.612539	0.506	0.264	4.41802e-59
ZNFX1	0	0.846061	0.573	0.258	0		GPR155	1.27764e-157	0.749262	0.71	0.513	3.25057e-153		NACA	6.86471e-89	-0.390501	0.985	0.977	1.74652e-84		RPS21	2.1399e-137	-0.511332	0.943	0.953	5.44432e-133		APLP2	1.803e-223	-0.868297	0.564	0.826	4.5872e-219		UNC93B1	4.59723e-63	0.500061	0.475	0.226	1.16963e-58
ZBP1	0	0.78158	0.379	0.067	0		IL1RN	2.02049e-155	0.388691	0.161	0.009	5.14053e-151		PCGF5	1.30358e-86	0.618072	0.592	0.333	3.31658e-82		CTSB	5.71753e-137	0.642883	0.343	0.116	1.45465e-132		C5orf56	1.99244e-223	0.751231	0.785	0.569	5.06918e-219		HSH2D	6.32294e-63	0.520737	0.666	0.428	1.60868e-58
RPS21	0	-0.566739	0.999	0.998	0		PML	3.68719e-154	0.608796	0.391	0.157	9.38095e-150		RPL8	2.31883e-86	-0.414783	0.99	0.98	5.89956e-82		C5orf56	1.40644e-135	0.594121	0.886	0.67	3.57826e-131		RHOU	3.27817e-223	-0.511561	0.144	0.515	8.34031e-219		RPL31	1.1477e-62	-0.371423	0.985	0.972	2.91997e-58
HELZ2	0	1.04426	0.604	0.178	0		CD38	9.36113e-154	0.747114	0.231	0.041	2.38166e-149		SAMHD1	2.40829e-86	0.626961	0.705	0.463	6.12716e-82		ATF3	2.55745e-133	0.4499	0.172	0.023	6.50667e-129		BCL2	1.88802e-221	0.943639	0.558	0.195	4.80351e-217		DEK	2.24586e-62	0.496948	0.905	0.8	5.71391e-58
MX2	0	2.07539	0.964	0.505	0		SUB1	1.52739e-153	0.512669	0.926	0.856	3.88598e-149		EEF1D	4.32782e-86	-0.460242	0.942	0.955	1.10108e-81		RPL9	2.13474e-132	-0.512538	0.959	0.95	5.43121e-128		RAC2	1.0387e-220	-0.728581	0.46	0.805	2.64265e-216		ENDOD1	4.62397e-62	0.492091	0.389	0.155	1.17643e-57
MX1	0	2.95228	0.992	0.357	0		CCDC85B	1.07604e-150	0.636571	0.717	0.546	2.73765e-146		PRF1	1.1271e-85	0.841809	0.819	0.657	2.86757e-81		RBCK1	3.81854e-132	0.633895	0.617	0.346	9.71514e-128		AC025048.4	2.4445e-219	-0.400749	0.042	0.343	6.21929e-215		BRCA2	1.09457e-61	0.50135	0.368	0.134	2.7848e-57
USP18	0	1.3164	0.621	0.069	0		RPL38	2.37106e-150	-0.370325	0.993	0.989	6.03245e-146		AC009950.1	5.64997e-85	0.625118	0.475	0.215	1.43746e-80		NEURL3	6.9531e-132	0.355554	0.109	0.001	1.76901e-127		SORT1	2.62776e-219	-0.375078	0.07	0.398	6.68554e-215		TYROBP	1.42602e-61	0.520424	0.38	0.141	3.62809e-57
APOL6	0	0.985596	0.939	0.771	0		PSMA6	4.89488e-150	0.617674	0.77	0.612	1.24536e-145		TXN	5.74489e-85	0.759616	0.792	0.58	1.46162e-80		RPL30	1.8372e-131	-0.441315	0.989	0.978	4.67421e-127		MT-CO3	3.26589e-219	-0.644201	0.996	0.999	8.30908e-215		TRIM5	3.32937e-61	0.534855	0.518	0.274	8.47057e-57
EIF3L	0	-0.633079	0.27	0.601	0		RPS17	3.34964e-149	-0.562739	0.911	0.936	8.52216e-145		RPS21	3.26815e-84	-0.377211	0.997	0.988	8.31482e-80		RPS9	5.20489e-130	-0.548624	0.91	0.923	1.32423e-125		RTN1	8.09037e-219	-0.405884	0.085	0.422	2.05835e-214		ZBP1	9.06232e-61	0.50299	0.35	0.128	2.30564e-56
APOBEC3A	0	0.46904	0.196	0.012	0		PGAP1	1.58243e-148	0.545205	0.288	0.081	4.02601e-144		AC116407.2	3.66111e-84	0.454813	0.281	0.069	9.3146e-80		ENDOD1	2.32419e-124	0.489092	0.256	0.069	5.91321e-120		TUBA1C	1.01877e-218	0.840916	0.927	0.864	2.59196e-214		RPL36	1.0534e-60	-0.296291	0.996	0.992	2.68007e-56
RPL3	0	-1.20342	0.998	0.998	0		SNHG29	1.78614e-148	-0.582757	0.769	0.867	4.54431e-144		AZI2	3.56553e-82	0.557906	0.441	0.187	9.07143e-78		SLFN5	2.48683e-124	0.553323	0.955	0.853	6.327e-120		POU2F2	1.93737e-218	-0.698493	0.298	0.685	4.92906e-214		MCL1	1.95714e-59	0.506091	0.793	0.633	4.97936e-55
TYMP	0	0.841818	0.668	0.38	0		PSME2	2.9619e-146	0.524084	0.926	0.851	7.53566e-142		PLAAT4	5.93212e-81	0.554127	0.963	0.901	1.50925e-76		SCO2	4.19448e-123	0.558821	0.352	0.13	1.06716e-118		PDLIM7	1.17762e-217	-0.422384	0.117	0.472	2.9961e-213		FBXO6	6.19227e-59	0.527257	0.617	0.389	1.57544e-54
TMSB4X	0	0.545812	1	1	0		MARCKS	9.41256e-141	0.467524	0.226	0.044	2.39474e-136		CNP	1.91049e-79	0.462504	0.318	0.1	4.86067e-75		MLKL	1.04335e-122	0.498877	0.246	0.064	2.65448e-118		CSF1R	1.56441e-217	-0.680561	0.293	0.701	3.98018e-213		RTP4	6.57886e-59	0.44781	0.411	0.176	1.67379e-54
SAT1	0	1.83115	0.916	0.514	0		RPL31	6.70724e-139	-0.436125	0.977	0.978	1.70646e-134		CMTR1	3.898e-79	0.500382	0.368	0.134	9.91729e-75		RPL15	2.398e-121	-0.457149	0.955	0.948	6.10099e-117		ATP5MG	3.7762e-217	-0.606403	0.898	0.963	9.6074e-213		RPSA	7.71166e-59	-0.338792	0.992	0.991	1.962e-54
RPS4X	0	-0.952456	0.997	0.997	0		ECE1	2.85064e-137	0.476825	0.241	0.057	7.2526e-133		MT-CO2	8.80864e-79	-0.28401	1	1	2.24109e-74		DUSP5	9.91593e-120	0.49772	0.239	0.062	2.52281e-115		DPYD	8.29022e-217	-0.71192	0.459	0.785	2.1092e-212		PARP12	2.72665e-58	0.489276	0.49	0.249	6.93715e-54
RPL36A	0	-0.528885	0.994	0.996	0		UQCRB	8.41822e-135	-0.432564	0.907	0.948	2.14176e-130		PFDN5	3.27985e-77	-0.415787	0.952	0.958	8.3446e-73		HIST1H2AC	2.67379e-119	0.791898	0.468	0.228	6.80265e-115		XRN1	1.8172e-215	0.706753	0.931	0.858	4.62331e-211		RPS12	6.20018e-58	-0.26161	0.999	0.997	1.57745e-53
RPL39	0	-0.666227	0.999	0.999	0		UBC	1.22074e-134	0.497714	0.957	0.897	3.1058e-130		UBC	9.37259e-75	0.427222	0.971	0.914	2.38457e-70		CEBPD	1.15128e-118	0.756889	0.855	0.68	2.92909e-114		NR1H3	1.22551e-214	1.11419	0.546	0.195	3.11795e-210		MT-ATP6	7.78096e-58	-0.306643	0.998	1	1.97963e-53
RPL10	0	-1.0011	1	1	0		NEXN	1.33542e-133	0.682244	0.283	0.088	3.39758e-129		RBCK1	3.08425e-74	0.566699	0.633	0.392	7.84694e-70		RPS2	1.74256e-118	-0.506034	0.963	0.962	4.43342e-114		SKAP2	1.43513e-214	-0.683904	0.525	0.834	3.65125e-210		RAB8A	5.07174e-57	0.505771	0.713	0.512	1.29035e-52
RPS4Y1	0	-0.625597	0.884	0.972	0		SP140	7.76685e-133	0.719422	0.43	0.205	1.97604e-128		PARP11	2.34332e-73	0.50292	0.426	0.187	5.96188e-69		GPBP1	2.71471e-117	0.547078	0.844	0.632	6.90676e-113		PHF11	9.44668e-214	0.682128	0.81	0.662	2.40342e-209		KIAA0040	3.33387e-56	0.554067	0.85	0.704	8.48204e-52
MT-ATP6	0	-0.611853	0.999	1	0		RACK1	3.46306e-132	-0.363202	0.985	0.984	8.81071e-128		RPS12	2.34751e-73	-0.304159	0.999	0.997	5.97253e-69		BAG1	8.79245e-117	0.542227	0.486	0.232	2.23697e-112		ARHGAP25	1.20864e-212	0.903651	0.741	0.515	3.07502e-208		TRANK1	9.70642e-56	0.527193	0.719	0.516	2.46951e-51
MT-CYB	0	-0.821939	0.997	1	0		DNAJA1	1.66344e-130	0.538363	0.871	0.755	4.23212e-126		C1GALT1	4.70578e-73	0.525985	0.499	0.253	1.19724e-68		TNFAIP6	9.74245e-117	0.343459	0.108	0.005	2.47867e-112		SCARB2	7.69624e-210	0.942708	0.858	0.726	1.95808e-205		FTH1	1.38483e-55	0.332818	0.998	0.995	3.52327e-51
NOP53	9.54433e-308	-0.481534	0.893	0.966	2.42827e-303		ITM2B	9.38697e-130	0.381495	0.986	0.974	2.38823e-125		RPS9	6.56358e-73	-0.338617	0.991	0.982	1.66991e-68		RPS13	1.10484e-116	-0.486558	0.961	0.956	2.81093e-112		PGK1	8.59946e-210	-0.605145	0.782	0.93	2.18787e-205		TLR7	6.47815e-55	0.480924	0.41	0.181	1.64817e-50
TOP1	1.43612e-304	0.693422	0.807	0.66	3.65377e-300		AZI2	6.39361e-129	0.590679	0.397	0.175	1.62666e-124		APOL1	6.80123e-72	0.530245	0.418	0.185	1.73037e-67		RPL7	1.96542e-115	-0.591647	0.799	0.854	5.00042e-111		CD44	1.40912e-209	-0.773534	0.916	0.969	3.58508e-205		SCLT1	1.54205e-54	0.464592	0.371	0.156	3.92329e-50
PSMA4	2.00629e-301	0.663533	0.781	0.621	5.10441e-297		CASP1	4.75547e-128	0.606084	0.455	0.225	1.20989e-123		TOMM7	1.69442e-71	-0.430747	0.921	0.933	4.31095e-67		C1GALT1	9.71889e-115	0.548563	0.544	0.279	2.47268e-110		RPS9	2.09352e-209	-0.634689	0.956	0.993	5.32632e-205		DNAJA1	2.87086e-54	0.430165	0.93	0.859	7.30405e-50
RBX1	2.21944e-301	0.589008	0.84	0.718	5.64669e-297		S100A11	1.06121e-127	0.650565	0.71	0.471	2.69993e-123		CEBPD	1.71785e-71	0.888014	0.667	0.476	4.37055e-67		USP15	1.42897e-114	0.542677	0.809	0.579	3.6356e-110		DDX60	1.47137e-208	0.724429	0.772	0.558	3.74345e-204		CCL2	6.68556e-54	0.529601	0.435	0.207	1.70094e-49
SLAMF7	3.98535e-297	0.534108	0.252	0.047	1.01395e-292		TRIM56	3.8825e-125	0.614868	0.723	0.553	9.87784e-121		RPS28	2.12758e-71	-0.328162	0.998	0.989	5.41298e-67		ODF3B	4.3542e-114	0.530387	0.304	0.103	1.1078e-109		NBN	2.16267e-208	0.951898	0.89	0.806	5.50227e-204		RPL24	1.0633e-53	-0.326287	0.994	0.984	2.70524e-49
PSMA6	2.66132e-295	0.639861	0.801	0.671	6.77093e-291		C15orf48	7.37956e-125	0.563799	0.299	0.098	1.87751e-120		TXNIP	3.92672e-71	0.590457	0.939	0.86	9.99036e-67		RPL29	4.89996e-114	-0.467313	0.96	0.947	1.24665e-109		CLEC7A	1.00183e-207	-0.718235	0.425	0.789	2.54887e-203		METTL8	1.496e-53	-0.640549	0.332	0.558	3.80612e-49
HSP90AA1	2.6346e-291	0.521639	0.979	0.96	6.70294e-287		GBP5	1.91144e-123	0.596199	0.897	0.784	4.86309e-119		RPSA	5.71628e-71	-0.411514	0.986	0.988	1.45434e-66		HLA-DRA	5.07255e-114	0.607464	0.467	0.22	1.29056e-109		MMP9	6.24706e-207	-1.7451	0.357	0.684	1.58938e-202		NEURL3	1.56538e-53	0.267845	0.125	0.003	3.98265e-49
CHST12	4.55021e-291	0.66417	0.433	0.187	1.15767e-286		SLAMF7	2.91368e-123	0.56599	0.394	0.158	7.41297e-119		IL1RN	1.57286e-70	0.353219	0.134	0.008	4.00167e-66		HSP90AA1	7.82633e-114	0.500561	0.96	0.878	1.99118e-109		ETHE1	7.28713e-206	-0.445788	0.208	0.578	1.85399e-201		AC116407.2	1.73653e-53	0.386771	0.288	0.091	4.41808e-49
CLEC2B	1.95126e-290	0.830484	0.806	0.683	4.96439e-286		RBCK1	3.21875e-123	0.60551	0.566	0.36	8.18915e-119		C12orf57	2.25981e-70	-0.679733	0.345	0.561	5.74941e-66		PARP10	1.00697e-113	0.485433	0.345	0.13	2.56193e-109		SLC25A5	1.15632e-205	-0.672626	0.58	0.839	2.94192e-201		GLRX	3.22131e-53	0.546093	0.656	0.462	8.19565e-49
KLF6	2.67352e-287	0.745172	0.588	0.341	6.80197e-283		PARP8	1.40654e-121	0.608888	0.614	0.4	3.57853e-117		MATK	4.03451e-70	-0.57465	0.114	0.325	1.02646e-65		DNAJA1	1.71704e-113	0.542161	0.852	0.646	4.36849e-109		SIGLEC10	2.54772e-205	-0.481602	0.053	0.347	6.48192e-201		CREM	4.81817e-53	0.599991	0.483	0.263	1.22584e-48
IFITM1	8.84479e-284	0.90453	0.708	0.512	2.25029e-279		CTSL	5.20427e-121	0.375215	0.156	0.019	1.32407e-116		FBXO6	3.04366e-69	0.48419	0.347	0.134	7.74369e-65		ANXA5	5.73594e-112	0.606402	0.408	0.182	1.45934e-107		PIM3	7.91877e-205	0.728481	0.884	0.762	2.01469e-200		GMPR	1.03363e-52	0.282985	0.14	0.009	2.62976e-48
SP140	4.99356e-283	0.726987	0.545	0.308	1.27046e-278		COX4I1	3.31011e-116	-0.39713	0.927	0.954	8.42158e-112		RPL23	2.26067e-68	-0.465294	0.934	0.947	5.7516e-64		SNX6	1.28172e-111	0.555182	0.765	0.527	3.26095e-107		DNAJA1	9.6989e-205	0.549556	0.975	0.969	2.46759e-200		EEF2	4.43232e-52	-0.406584	0.863	0.922	1.12767e-47
AC116407.2	7.6486e-282	0.534125	0.339	0.108	1.94596e-277		CARD16	7.25263e-116	0.621831	0.633	0.452	1.84522e-111		DOP1A	4.74654e-68	0.471418	0.281	0.089	1.20762e-63		CCL19	9.40491e-110	0.327869	0.107	0.006	2.3928e-105		CCL5	1.36251e-204	1.50272	0.776	0.484	3.46651e-200		COX4I1	6.97539e-52	-0.411924	0.944	0.963	1.77468e-47
DHX58	1.67273e-281	0.534618	0.311	0.091	4.25575e-277		EIF3L	6.74117e-114	-0.493509	0.268	0.522	1.71509e-109		GNG5	5.84662e-68	0.514279	0.774	0.586	1.4875e-63		KLRB1	1.91181e-109	-0.8014	0.605	0.752	4.86402e-105		TRIM25	6.91053e-204	0.787865	0.715	0.457	1.75818e-199		PSMB8	1.89236e-51	0.392404	0.937	0.869	4.81455e-47
SETX	4.59192e-280	0.686002	0.684	0.478	1.16828e-275		TMEM140	4.51818e-112	0.606474	0.448	0.253	1.14952e-107		PGAP1	5.76711e-67	0.413129	0.203	0.044	1.46727e-62		RPL13A	2.24956e-109	-0.432259	0.977	0.966	5.72334e-105		COX6B1	6.71223e-203	-0.575013	0.893	0.949	1.70772e-198		TAGLN2	2.94517e-51	-0.528699	0.516	0.711	7.4931e-47
PSMA2	1.19103e-278	0.574015	0.849	0.759	3.03023e-274		PARP10	7.18143e-112	0.487547	0.334	0.141	1.8271e-107		TRIM21	1.10556e-66	0.461973	0.436	0.205	2.81277e-62		RPL23A	2.38122e-109	-0.435524	0.971	0.957	6.05831e-105		CIR1	8.98377e-203	1.14678	0.873	0.798	2.28565e-198		RPS17	2.95738e-51	-0.441481	0.925	0.949	7.52418e-47
MARCKS	1.33726e-272	0.516689	0.239	0.046	3.40227e-268		WIPF1	8.2904e-112	0.494635	0.839	0.719	2.10924e-107		RACK1	1.30922e-66	-0.371357	0.98	0.972	3.33091e-62		CMTR1	1.73528e-108	0.486312	0.341	0.131	4.41489e-104		BLVRA	1.15343e-202	1.0079	0.77	0.559	2.93457e-198		UTRN	1.72844e-50	0.521273	0.628	0.41	4.3975e-46
RPL24	3.69187e-269	-0.284138	0.998	0.997	9.39285e-265		CNP	3.35639e-111	0.506755	0.352	0.158	8.53932e-107		HINT1	4.22404e-65	-0.390765	0.934	0.947	1.07468e-60		CCR7	2.51233e-107	0.634625	0.235	0.068	6.39188e-103		UQCRB	3.47188e-202	-0.619426	0.836	0.932	8.83317e-198		PI4K2B	2.5945e-50	0.421523	0.336	0.137	6.60092e-46
C15orf48	1.88503e-267	0.577227	0.303	0.086	4.79589e-263		TRAFD1	8.3285e-111	0.57783	0.447	0.245	2.11894e-106		IL7R	1.48032e-64	0.606752	0.958	0.93	3.76623e-60		FRMD3	5.23329e-107	0.430961	0.192	0.043	1.33145e-102		PTPN6	9.13725e-202	-0.646382	0.525	0.828	2.3247e-197		CNP	4.94692e-50	0.430619	0.387	0.181	1.2586e-45
GNG5	2.98901e-267	0.65063	0.737	0.574	7.60464e-263		MCL1	1.83931e-109	0.550752	0.721	0.573	4.67958e-105		PARP10	2.52557e-64	0.43749	0.348	0.138	6.42555e-60		CXCL9	5.70283e-107	0.472131	0.201	0.048	1.45091e-102		TRIM38	2.07461e-201	0.705668	0.862	0.775	5.27822e-197		TPM3	1.2613e-49	0.423512	0.941	0.876	3.209e-45
UQCRB	6.76053e-266	-0.436799	0.922	0.974	1.72001e-261		NOP53	2.22657e-109	-0.404665	0.841	0.907	5.66485e-105		RPLP0	5.75884e-64	-0.45029	0.975	0.972	1.46516e-59		TRIM56	1.30939e-106	0.547841	0.771	0.533	3.33135e-102		ATP13A3	5.03441e-200	-0.823385	0.513	0.796	1.28086e-195		FAM111B	1.68089e-49	-0.558059	0.079	0.257	4.27652e-45
GPR155	1.05138e-261	0.729169	0.698	0.501	2.67492e-257		SLFN12L	3.56469e-109	0.563947	0.501	0.291	9.06929e-105		ITM2B	2.25405e-62	0.347087	0.985	0.961	5.73477e-58		NAPA	2.04846e-106	0.49856	0.463	0.22	5.2117e-102		ATP5MC1	1.04983e-199	-0.593785	0.474	0.785	2.67097e-195		GPBP1	1.95771e-49	0.438007	0.907	0.807	4.9808e-45
MT-ND4	1.95616e-261	-0.338949	0.999	1	4.97685e-257		TOP1	3.91772e-109	0.549595	0.748	0.613	9.96746e-105		NAPA	2.56734e-62	0.464058	0.413	0.198	6.53182e-58		TOP1	2.08694e-106	0.540939	0.773	0.537	5.30959e-102		HMGB1	2.02623e-199	-0.588542	0.89	0.966	5.15514e-195		CTSB	1.96633e-49	0.54527	0.447	0.238	5.00272e-45
GIMAP1	5.06718e-255	0.555841	0.903	0.826	1.28919e-250		GIMAP5	6.91585e-109	0.515374	0.853	0.77	1.75953e-104		S100A4	6.7006e-62	-0.572355	0.695	0.832	1.70477e-57		CALR	2.79507e-106	0.541222	0.873	0.702	7.11121e-102		RPL3	1.08351e-198	-0.938597	0.904	0.975	2.75667e-194		STX16	2.24229e-49	0.488324	0.658	0.447	5.70483e-45
RPS29	3.8472e-254	-0.352792	0.999	0.999	9.78804e-250		RESF1	7.01534e-109	0.53687	0.909	0.848	1.78484e-104		EIF1	1.09522e-61	-0.349882	0.973	0.979	2.78646e-57		UNC93B1	2.94041e-106	0.390823	0.175	0.036	7.48099e-102		ARPC3	4.09989e-198	-0.549371	0.948	0.981	1.04309e-193		TAP1	4.65026e-49	0.446527	0.829	0.695	1.18312e-44
GIMAP6	2.68933e-253	0.667472	0.647	0.451	6.84219e-249		BAG1	2.5547e-108	0.539213	0.443	0.243	6.49967e-104		TRIM14	1.81097e-61	0.483301	0.503	0.277	4.60748e-57		RPL27	1.2487e-104	-0.486465	0.904	0.899	3.17694e-100		SLC2A3	7.27548e-198	-0.564151	0.232	0.592	1.85103e-193		STAP1	1.70905e-47	0.470556	0.635	0.41	4.34817e-43
PSME2	1.70856e-252	0.487566	0.948	0.912	4.34691e-248		BCL2L14	7.20517e-108	0.325399	0.154	0.024	1.83314e-103		APOL3	1.84212e-61	0.496208	0.683	0.472	4.68672e-57		CNP	3.71881e-104	0.44101	0.289	0.101	9.46141e-100		CTSL	2.90514e-197	1.75384	0.803	0.601	7.39126e-193		B3GNT2	2.21043e-47	0.430505	0.378	0.177	5.62378e-43
TXNIP	1.65417e-247	0.642529	0.931	0.881	4.20853e-243		GIMAP1	1.30118e-107	0.51035	0.852	0.775	3.31045e-103		CD7	5.76108e-61	-0.665669	0.381	0.575	1.46573e-56		TRANK1	8.90484e-103	0.522261	0.692	0.428	2.26557e-98		F3	8.2683e-197	-0.359418	0.025	0.284	2.10362e-192		SMCHD1	9.09779e-47	0.445581	0.92	0.831	2.31466e-42
TMA7	3.28448e-246	-0.401518	0.921	0.975	8.35637e-242		EHD4	2.32807e-107	0.431255	0.227	0.065	5.92308e-103		DNAJA1	1.85088e-60	0.455549	0.879	0.734	4.709e-56		ARHGEF3	5.7957e-102	0.548097	0.732	0.487	1.47454e-97		HIPK2	6.90818e-196	-0.463275	0.204	0.567	1.75758e-191		HSP90AA1	9.44952e-47	0.408705	0.986	0.949	2.40415e-42
CASP1	1.42498e-243	0.637863	0.476	0.255	3.62544e-239		C6orf62	2.38393e-106	0.513721	0.642	0.461	6.06519e-102		CFLAR	1.92065e-60	0.469091	0.834	0.676	4.88653e-56		AZI2	1.31808e-100	0.476319	0.404	0.18	3.35345e-96		CAMK1	9.53975e-196	-0.581393	0.13	0.463	2.4271e-191		NUB1	1.19236e-46	0.435978	0.916	0.818	3.03359e-42
IPCEF1	4.03444e-243	0.678157	0.671	0.486	1.02644e-238		AC009950.1	6.13561e-105	0.565521	0.481	0.283	1.56102e-100		RPS4Y1	1.93788e-60	-0.471944	0.822	0.884	4.93035e-56		TRIM21	2.04693e-100	0.482717	0.456	0.223	5.2078e-96		MARCH1	6.74168e-195	-0.563832	0.299	0.701	1.71522e-190		RPS20	2.98513e-46	-0.292033	0.997	0.984	7.59476e-42
SLC25A6	6.57563e-242	-0.462002	0.824	0.93	1.67297e-237		JAK2	1.229e-104	0.499461	0.267	0.094	3.12683e-100		TAP2	2.24124e-60	0.487592	0.533	0.308	5.70215e-56		PSMA2	3.69405e-99	0.526038	0.797	0.596	9.3984e-95		PNRC1	1.58389e-194	0.929617	0.944	0.912	4.02974e-190		LRRFIP1	3.23058e-46	0.447424	0.772	0.611	8.21924e-42
TESPA1	1.99842e-240	0.626022	0.621	0.421	5.08438e-236		RBX1	1.35369e-104	0.488625	0.784	0.664	3.44406e-100		GPBP1	2.25079e-60	0.495061	0.815	0.659	5.72647e-56		RPL11	2.39932e-98	-0.388108	0.99	0.974	6.10434e-94		TRAFD1	1.12245e-193	0.68554	0.83	0.683	2.85574e-189		RBCK1	5.62522e-46	0.473792	0.659	0.468	1.43117e-41
NAPA	5.41357e-237	0.568996	0.466	0.244	1.37732e-232		ETV7	2.36162e-104	0.417916	0.232	0.071	6.00844e-100		TOP1	5.2103e-60	0.507438	0.763	0.582	1.3256e-55		KPNB1	7.26992e-98	0.505028	0.733	0.496	1.84961e-93		CCR5	1.47709e-193	1.25157	0.779	0.655	3.75801e-189		PSMA6	7.87145e-46	0.442546	0.786	0.638	2.00265e-41
ECE1	6.88141e-234	0.517151	0.314	0.109	1.75077e-229		SNX6	1.21049e-103	0.540052	0.723	0.583	3.07972e-99		TDRD7	1.59359e-59	0.321687	0.187	0.041	4.05442e-55		VAMP5	1.27466e-97	0.563711	0.596	0.358	3.24298e-93		RHOQ	1.54711e-193	-0.852829	0.674	0.859	3.93617e-189		ZFP36L2	1.29091e-45	-0.567738	0.445	0.645	3.28433e-41
CCR7	1.51699e-233	0.736524	0.858	0.812	3.85953e-229		CALHM6	1.7647e-103	0.458764	0.275	0.1	4.48974e-99		IKZF3	3.47299e-59	0.505128	0.862	0.747	8.83599e-55		AC116407.2	1.44642e-97	0.399586	0.253	0.081	3.67998e-93		RABGAP1L	1.55253e-193	0.739447	0.684	0.398	3.94994e-189		TENT5A	1.5672e-45	0.566885	0.487	0.277	3.98728e-41
HM13	1.27136e-232	0.62737	0.564	0.368	3.23459e-228		FBXO6	1.28657e-101	0.466701	0.317	0.137	3.2733e-97		RPL37A	5.09142e-59	-0.332617	0.995	0.987	1.29536e-54		PLA2G7	2.00882e-97	0.35469	0.131	0.018	5.11084e-93		HCST	3.16984e-193	-0.855165	0.474	0.783	8.0647e-189		RESF1	3.29601e-45	0.506504	0.876	0.766	8.38571e-41
MDK	2.00018e-231	0.34925	0.141	0.009	5.08886e-227		MT-ND5	7.50246e-101	-0.392414	0.968	0.983	1.90878e-96		RPL37	6.11435e-59	-0.282826	0.998	0.991	1.55561e-54		SOCS1	2.42195e-97	0.765526	0.509	0.291	6.16193e-93		P2RX7	3.96834e-193	1.0194	0.8	0.611	1.00963e-188		PLA2G7	3.7367e-45	0.294086	0.155	0.024	9.5069e-41
GSTK1	4.63528e-229	0.503055	0.906	0.854	1.17931e-224		CTSB	1.83873e-100	0.527115	0.34	0.157	4.67809e-96		RPL27A	1.25013e-58	-0.281181	0.995	0.983	3.18057e-54		RPS12	3.35299e-97	-0.376009	0.993	0.985	8.53067e-93		TGFBI	8.75353e-193	-0.886122	0.276	0.625	2.22707e-188		MLKL	3.94913e-45	0.36715	0.271	0.097	1.00474e-40
EIF3F	1.13809e-228	-0.480757	0.688	0.868	2.89554e-224		PSMA4	1.5222e-99	0.514626	0.686	0.544	3.87278e-95		SETX	1.5082e-58	0.497334	0.699	0.503	3.83716e-54		AC009950.1	3.29712e-96	0.511282	0.469	0.234	8.38854e-92		GADD45B	1.7587e-192	1.00542	0.788	0.566	4.47448e-188		HLA-C	5.03838e-45	0.272041	1	0.999	1.28186e-40
TNFAIP8	1.44229e-227	0.551547	0.809	0.697	3.66948e-223		CMTR1	1.02221e-98	0.462735	0.301	0.124	2.6007e-94		PI4K2B	1.61781e-58	0.36398	0.231	0.067	4.11604e-54		RPS14	4.79141e-96	-0.425197	0.981	0.968	1.21903e-91		TXN	2.25933e-192	0.968484	0.997	0.986	5.7482e-188		RPS26	8.09922e-45	-0.444139	0.985	0.964	2.0606e-40
BAG1	5.46752e-223	0.589292	0.483	0.272	1.39105e-218		CXCL9	1.14794e-98	0.410771	0.184	0.045	2.92058e-94		RPL14	5.06204e-58	-0.250284	0.997	0.984	1.28788e-53		PTGDR	5.31644e-95	-0.677491	0.104	0.295	1.35261e-90		EIF5	2.69749e-192	0.601057	0.933	0.89	6.86296e-188		CTSD	1.19871e-44	0.470688	0.346	0.157	3.04976e-40
OPTN	5.89409e-219	0.614772	0.668	0.483	1.49957e-214		GNG5	1.39015e-98	0.511258	0.707	0.564	3.53683e-94		PSME2	1.05195e-57	0.419999	0.934	0.865	2.67636e-53		PDIA3	8.65153e-95	0.484339	0.927	0.794	2.20112e-90		HLA-DMB	4.67156e-192	-0.710841	0.645	0.882	1.18854e-187		EIF3F	2.95428e-44	-0.439366	0.749	0.847	7.51627e-40
PLAC8	3.95485e-216	0.793429	0.761	0.659	1.00619e-211		CD68	5.02974e-98	0.319721	0.135	0.019	1.27967e-93		AIM2	1.48134e-57	0.429763	0.327	0.131	3.76881e-53		RPL14	9.983e-95	-0.399535	0.975	0.962	2.53988e-90		TFEC	1.01361e-191	0.837227	0.902	0.87	2.57883e-187		LYN	9.37178e-44	0.440527	0.804	0.669	2.38437e-39
TRAFD1	4.97294e-216	0.573797	0.464	0.251	1.26522e-211		SOBP	1.55929e-97	0.256466	0.107	0.007	3.96715e-93		RAB8A	4.75474e-57	0.462086	0.589	0.373	1.2097e-52		RPS5	1.08902e-94	-0.54883	0.809	0.863	2.77069e-90		PNPT1	1.09455e-191	0.715362	0.653	0.386	2.78474e-187		SAMHD1	8.96689e-43	0.488964	0.395	0.209	2.28136e-38
UNC93B1	9.75653e-212	0.368692	0.192	0.038	2.48226e-207		TXNIP	2.07337e-97	0.434539	0.958	0.929	5.27508e-93		GPR155	8.21836e-57	0.528743	0.469	0.254	2.09091e-52		HLA-DRB1	4.21524e-94	0.530234	0.469	0.238	1.07244e-89		FOS	1.94364e-191	-0.466541	0.092	0.407	4.945e-187		LMNB1	9.53711e-43	0.442898	0.431	0.238	2.42643e-38
LGALS3BP	1.08149e-211	0.6042	0.493	0.291	2.75153e-207		CAST	3.96519e-97	0.502315	0.766	0.62	1.00882e-92		SNX6	8.79936e-57	0.465481	0.766	0.594	2.23873e-52		CREM	2.60133e-93	0.559298	0.39	0.181	6.61831e-89		BAX	1.27267e-190	0.693947	0.892	0.825	3.23794e-186		RPL27A	2.10781e-42	-0.281072	0.994	0.991	5.3627e-38
APOL1	1.70533e-211	0.566381	0.448	0.24	4.33869e-207		NAPA	1.32656e-96	0.490292	0.394	0.208	3.37504e-92		CTSL	1.3462e-55	0.290637	0.12	0.012	3.425e-51		FASLG	2.13763e-91	0.592019	0.566	0.34	5.43857e-87		CCL24	6.19302e-190	-0.742043	0.01	0.237	1.57563e-185		P2RY14	2.54037e-42	-0.520811	0.082	0.247	6.46321e-38
AZI2	1.35649e-210	0.541343	0.389	0.181	3.45118e-206		SETX	1.93019e-96	0.554206	0.639	0.476	4.91078e-92		C15orf48	4.08768e-55	0.512373	0.295	0.114	1.03999e-50		UBA52	7.4615e-91	-0.389027	0.965	0.944	1.89835e-86		EDN1	8.25835e-190	1.0396	0.437	0.09	2.10109e-185		ARHGAP24	3.731e-42	-0.613846	0.508	0.683	9.49241e-38
GBP5	2.40772e-209	0.659263	0.879	0.789	6.12573e-205		TENT5A	1.97013e-96	0.438704	0.232	0.075	5.01241e-92		BCL2L14	1.5625e-54	0.252431	0.11	0.008	3.97531e-50		USP30-AS1	9.18445e-91	0.483622	0.361	0.162	2.33671e-86		LRRK2	1.17659e-189	-0.829313	0.47	0.772	2.99349e-185		RAC2	6.0375e-42	0.447423	0.84	0.746	1.53606e-37
COMMD6	3.80084e-209	-0.430272	0.821	0.93	9.6701e-205		IPCEF1	4.58362e-96	0.55588	0.624	0.458	1.16616e-91		PARP8	2.02912e-54	0.468857	0.786	0.612	5.16249e-50		TIPARP	1.0138e-90	0.415594	0.279	0.103	2.57931e-86		CCR7	3.26986e-189	1.70658	0.66	0.324	8.31918e-185		MIER1	1.05028e-41	0.444485	0.691	0.512	2.67212e-37
PDIA3	4.72863e-209	0.502718	0.839	0.754	1.20306e-204		HSP90AA1	8.42623e-96	0.390216	0.968	0.947	2.1438e-91		SHISA5	4.21625e-54	0.423031	0.548	0.323	1.0727e-49		RPL18	1.30514e-90	-0.43053	0.963	0.948	3.32053e-86		LAMP3	4.57866e-189	1.05587	0.726	0.368	1.1649e-184		USP15	5.83878e-41	0.395926	0.863	0.755	1.4855e-36
S100A11	1.79253e-207	0.704982	0.799	0.647	4.56056e-203		C1GALT1	1.11596e-95	0.504888	0.445	0.26	2.83924e-91		GBP2	5.6802e-54	0.435796	0.87	0.734	1.44516e-49		RPL4	1.76819e-89	-0.62781	0.567	0.679	4.49862e-85		CFD	8.7945e-189	0.640703	0.476	0.137	2.2375e-184		SLC38A5	7.88427e-41	0.290259	0.19	0.051	2.00592e-36
PARP8	2.16793e-206	0.596203	0.499	0.296	5.51565e-202		CCL19	1.7939e-95	0.25524	0.101	0.006	4.56405e-91		GIMAP5	8.20568e-54	0.441768	0.851	0.722	2.08769e-49		FCGR3A	1.90015e-89	-0.712413	0.446	0.609	4.83437e-85		COX7B	9.04455e-189	-0.730131	0.832	0.931	2.30111e-184		ATP6V0E1	1.35383e-40	0.35598	0.897	0.822	3.44442e-36
MIER1	2.20515e-206	0.584124	0.709	0.569	5.61035e-202		GIMAP6	1.98289e-92	0.530261	0.622	0.467	5.04488e-88		STOM	1.33963e-53	0.437906	0.694	0.487	3.40828e-49		IRF9	1.08873e-88	0.444028	0.789	0.558	2.76995e-84		CA2	1.73408e-188	-0.700297	0.057	0.336	4.41185e-184		CAST	1.55148e-40	0.419717	0.856	0.768	3.94729e-36
SOD2	2.24966e-206	0.654045	0.637	0.462	5.72358e-202		PSMA2	1.50316e-90	0.443246	0.789	0.708	3.82434e-86		MOV10	1.36027e-53	0.379143	0.256	0.09	3.46079e-49		RPS16	1.32056e-88	-0.430409	0.941	0.93	3.35977e-84		UBE2Z	2.65431e-188	0.68374	0.879	0.799	6.75309e-184		NAGK	2.1104e-40	0.415689	0.606	0.417	5.36928e-36
TRIM56	4.53143e-206	0.602441	0.709	0.561	1.15289e-201		SAMHD1	2.21383e-90	0.485224	0.739	0.618	5.63242e-86		BAG1	1.34385e-52	0.444152	0.452	0.247	3.41902e-48		GBP3	1.8159e-88	0.460103	0.53	0.294	4.62002e-84		ADK	3.9552e-188	-0.52556	0.297	0.648	1.00628e-183		CMTR1	2.91886e-40	0.369263	0.374	0.185	7.42616e-36
CALR	3.61566e-205	0.531089	0.848	0.763	9.19896e-201		SOD2	2.41132e-90	0.579966	0.551	0.387	6.13489e-86		MKRN1	1.6594e-52	0.429565	0.47	0.26	4.22185e-48		TDRD7	2.17142e-88	0.331383	0.18	0.046	5.52452e-84		CXCL16	1.31953e-187	-0.734001	0.514	0.795	3.35716e-183		KLF6	2.97758e-40	0.496535	0.552	0.37	7.57557e-36
TRAT1	5.51592e-204	0.609709	0.643	0.479	1.40336e-199		PCGF5	2.05049e-89	0.487631	0.554	0.385	5.21684e-85		TENT5A	3.5234e-52	0.366859	0.212	0.063	8.96423e-48		RPS26	2.60732e-88	-0.506039	0.951	0.931	6.63354e-84		IL15RA	1.33019e-185	0.706251	0.678	0.407	3.38428e-181		AFF3	3.37139e-40	-0.535461	0.562	0.712	8.57749e-36
TYROBP	4.32923e-203	0.499969	0.31	0.116	1.10144e-198		IRF9	2.71979e-89	0.457087	0.723	0.589	6.9197e-85		ODF3B	4.69489e-52	0.331903	0.215	0.065	1.19447e-47		EEF1D	6.90896e-88	-0.497296	0.791	0.831	1.75778e-83		LYN	1.56544e-185	0.716532	0.973	0.932	3.9828e-181		HSPA8	3.65887e-40	0.385753	0.941	0.865	9.3089e-36
MALAT1	4.72092e-201	0.313838	1	1	1.2011e-196		SLC38A5	4.12138e-89	0.295614	0.136	0.023	1.04856e-84		CD52	5.37394e-52	-0.405222	0.86	0.935	1.36724e-47		HLA-DPA1	7.65787e-88	0.535379	0.499	0.275	1.94831e-83		ATP5F1D	3.57468e-185	-0.599996	0.677	0.877	9.09471e-181		UCP2	5.84711e-40	-0.506959	0.488	0.653	1.48762e-35
TDRD7	1.65974e-200	0.387541	0.204	0.048	4.2227e-196		TRIM21	2.02638e-88	0.469031	0.394	0.219	5.15551e-84		BRD2	7.46218e-52	0.452913	0.681	0.484	1.89853e-47		LAG3	9.03227e-88	0.585176	0.152	0.033	2.29799e-83		RASAL2	9.47389e-185	-0.370475	0.078	0.377	2.41035e-180		TDRD7	9.28494e-40	0.326615	0.267	0.101	2.36227e-35
RAB8A	2.76082e-200	0.535727	0.521	0.33	7.02408e-196		PABPC1	2.74793e-88	-0.376943	0.9	0.941	6.99128e-84		IPCEF1	1.14614e-51	0.484174	0.575	0.368	2.916e-47		SLC25A28	2.81875e-87	0.406569	0.266	0.099	7.17146e-83		SNN	1.53289e-184	0.70485	0.641	0.343	3.89999e-180		HSP90AB1	1.31273e-38	0.335101	0.99	0.957	3.33984e-34
SELL	3.74561e-200	0.584889	0.879	0.832	9.52957e-196		CD47	5.22417e-88	0.42403	0.755	0.637	1.32913e-83		SPOCK2	2.47091e-51	0.454201	0.832	0.697	6.2865e-47		RPL24	4.58909e-87	-0.422529	0.934	0.922	1.16756e-82		COMMD6	1.75998e-184	-0.608486	0.697	0.885	4.47775e-180		TMA7	1.83423e-38	-0.340104	0.9	0.928	4.66664e-34
TMEM50A	1.46413e-199	0.513718	0.729	0.602	3.72503e-195		RAB8A	1.24384e-87	0.474472	0.488	0.305	3.16457e-83		RASGRP3	4.71263e-51	0.274669	0.128	0.019	1.19899e-46		CD274	1.35347e-86	0.337891	0.172	0.043	3.44349e-82		CD52	3.2404e-184	-1.09942	0.356	0.679	8.24423e-180		SH3BGRL	8.15378e-38	0.395926	0.823	0.694	2.07449e-33
RESF1	7.53369e-197	0.582762	0.849	0.759	1.91672e-192		LIMD2	2.8288e-87	0.365146	0.933	0.895	7.19704e-83		CD38	5.00797e-51	0.373923	0.154	0.031	1.27413e-46		IGKC	1.77617e-85	0.743621	0.272	0.105	4.51893e-81		ENTPD1	6.775e-184	-0.467219	0.107	0.422	1.7237e-179		SLC25A6	9.65469e-38	-0.373517	0.868	0.926	2.45635e-33
TUBA1B	1.06405e-196	0.557788	0.764	0.645	2.70717e-192		TARBP1	6.1529e-87	0.507378	0.331	0.163	1.56542e-82		RPL31	6.53323e-51	-0.318747	0.97	0.961	1.66219e-46		CXCR4	2.1335e-85	-0.860836	0.344	0.518	5.42805e-81		LRP1	1.78502e-183	-0.431485	0.163	0.514	4.54144e-179		PLEKHO1	1.04534e-37	0.412206	0.829	0.706	2.65955e-33
BRD2	1.19095e-196	0.526539	0.608	0.422	3.03e-192		RPLP0	8.49636e-86	-0.343956	0.978	0.979	2.16164e-81		AC083862.3	1.10497e-50	0.329321	0.177	0.045	2.81126e-46		PSMA4	3.16763e-85	0.499102	0.73	0.52	8.05907e-81		PSMA4	2.33953e-183	0.567445	0.956	0.93	5.95223e-179		YPEL3	1.44039e-37	-0.489764	0.495	0.654	3.66463e-33
HNRNPDL	2.61215e-196	0.484552	0.856	0.797	6.64583e-192		STX16	1.19589e-85	0.505935	0.609	0.461	3.04258e-81		TUT7	4.96323e-50	0.47092	0.573	0.375	1.26275e-45		AC016074.2	5.77137e-85	0.766472	0.247	0.09	1.46835e-80		TFRC	1.72048e-182	-0.711189	0.347	0.693	4.37724e-178		TNFAIP2	1.46811e-37	0.267394	0.144	0.027	3.73516e-33
FYB1	2.72107e-196	0.489283	0.949	0.916	6.92294e-192		BISPR	1.52686e-85	0.499715	0.397	0.222	3.88463e-81		HIST1H2AC	5.89476e-50	0.488983	0.37	0.181	1.49974e-45		NACA	1.62957e-84	-0.426778	0.922	0.923	4.14595e-80		CKLF	1.93133e-182	-0.877722	0.424	0.732	4.91368e-178		CREG1	1.5254e-37	0.269628	0.174	0.045	3.88092e-33
ETV7	2.53266e-195	0.51204	0.328	0.139	6.4436e-191		MT-ND3	2.27058e-85	-0.295023	0.999	0.999	5.7768e-81		TBC1D1	6.64224e-50	0.387033	0.381	0.188	1.68992e-45		CD2AP	2.30198e-84	0.454803	0.42	0.21	5.85671e-80		CASS4	2.53992e-182	-0.260565	0.028	0.274	6.46205e-178		CHROMR	1.58465e-37	0.315427	0.242	0.088	4.03166e-33
BAZ1A	7.57311e-195	0.639045	0.671	0.505	1.92675e-190		HNRNPDL	3.35836e-84	0.43017	0.83	0.73	8.54434e-80		RORA	2.36245e-49	0.455663	0.87	0.784	6.01055e-45		KLHDC7B	2.3164e-84	0.487175	0.239	0.085	5.89339e-80		SLC38A5	8.47028e-182	0.406902	0.341	0.03	2.15501e-177		PIK3AP1	2.12539e-37	0.426241	0.543	0.361	5.40743e-33
EEF2	6.15463e-194	-0.392065	0.867	0.942	1.56586e-189		PI4K2B	1.89409e-83	0.401034	0.223	0.08	4.81895e-79		TMA7	3.34954e-49	-0.313981	0.94	0.946	8.52189e-45		GRN	8.43338e-84	0.371178	0.209	0.066	2.14562e-79		CUL1	2.03677e-181	0.775049	0.804	0.666	5.18195e-177		CFL1	3.0547e-37	0.308364	0.985	0.954	7.77177e-33
SAMHD1	1.53292e-193	0.495108	0.831	0.725	3.90006e-189		COMMD6	1.60726e-82	-0.387661	0.804	0.891	4.08918e-78		SLFN12L	6.62593e-49	0.437847	0.504	0.296	1.68577e-44		MOV10	4.8455e-83	0.364828	0.244	0.087	1.23279e-78		PLP2	5.30107e-181	-0.536582	0.301	0.652	1.3487e-176		ATOX1	4.84288e-37	0.432767	0.598	0.413	1.23213e-32
TMEM140	1.41987e-192	0.558064	0.46	0.265	3.61243e-188		APOL1	3.46253e-82	0.464824	0.379	0.211	8.80936e-78		PSMA4	1.61606e-48	0.43524	0.746	0.589	4.11157e-44		APOL1	1.01838e-81	0.451849	0.503	0.281	2.59096e-77		RNF19B	1.22746e-180	0.774677	0.835	0.68	3.12291e-176		SOBP	5.7202e-37	0.261039	0.138	0.025	1.45533e-32
MRPS18C	3.09433e-191	0.521822	0.61	0.438	7.8726e-187		BRD2	3.79749e-81	0.465643	0.607	0.445	9.66156e-77		HNRNPC	1.79236e-48	0.354985	0.918	0.808	4.56013e-44		MYD88	1.24301e-81	0.401051	0.328	0.144	3.16246e-77		RPL27	1.88577e-180	-0.624203	0.9	0.969	4.79778e-176		IFI30	7.21996e-37	0.395047	0.852	0.708	1.8369e-32
PARP10	1.66581e-190	0.48612	0.346	0.155	4.23816e-186		PARP11	4.20746e-81	0.469909	0.447	0.278	1.07046e-76		USP30-AS1	5.993e-48	0.38413	0.318	0.142	1.52474e-43		FCRL3	1.2854e-81	-0.751256	0.193	0.375	3.27032e-77		MOB3B	3.67049e-180	-0.316265	0.085	0.391	9.33847e-176		JAK2	7.76525e-37	0.394656	0.595	0.403	1.97563e-32
LAG3	2.15586e-190	0.568912	0.205	0.051	5.48495e-186		TYROBP	1.00612e-80	0.430906	0.322	0.149	2.55976e-76		CXCL9	8.29379e-48	0.385372	0.164	0.04	2.11011e-43		FAS	1.80406e-81	0.412056	0.285	0.114	4.58989e-77		ITPR2	5.20341e-180	-0.761887	0.552	0.833	1.32385e-175		SETX	8.73019e-37	0.387601	0.805	0.655	2.22113e-32
NEURL3	1.53225e-188	0.259416	0.105	0.004	3.89834e-184		CALR	1.03655e-80	0.471027	0.795	0.713	2.63719e-76		RPL24	1.1039e-47	-0.252894	0.995	0.975	2.80855e-43		NFIL3	2.79539e-81	0.419206	0.221	0.075	7.11202e-77		RPL4	7.86042e-180	-0.652709	0.82	0.937	1.99985e-175		APOBEC3G	1.19556e-36	0.406336	0.749	0.596	3.04176e-32
COX4I1	1.89842e-186	-0.336947	0.952	0.983	4.82995e-182		ARHGEF3	1.68481e-80	0.495322	0.555	0.394	4.2865e-76		COX4I1	3.44294e-47	-0.357093	0.891	0.922	8.75954e-43		TAP2	3.32389e-81	0.424224	0.557	0.325	8.45665e-77		TGFB1	2.4919e-179	-0.551867	0.49	0.806	6.3399e-175		CD53	1.36118e-36	0.379577	0.878	0.799	3.46312e-32
CLIC1	6.59408e-186	0.552025	0.477	0.264	1.67767e-181		HLA-DRA	2.92759e-80	0.427464	0.437	0.253	7.44837e-76		PRKD2	4.25596e-47	0.348834	0.263	0.104	1.0828e-42		SBK1	6.52102e-81	0.366168	0.213	0.069	1.65908e-76		NMI	3.40885e-179	0.595283	0.887	0.82	8.67279e-175		NINJ1	2.47029e-36	0.325324	0.202	0.066	6.28491e-32
WIPF1	9.34477e-185	0.502401	0.767	0.647	2.3775e-180		AIM2	5.56751e-79	0.402599	0.18	0.051	1.41649e-74		GTPBP1	5.07011e-47	0.349076	0.26	0.101	1.28994e-42		RASGRP3	1.42005e-80	0.282221	0.127	0.024	3.61289e-76		AP1S2	5.4331e-179	-0.751491	0.633	0.864	1.38229e-174		ARPC1B	4.10411e-36	0.384374	0.88	0.799	1.04417e-31
EIF4B	2.06814e-184	-0.440813	0.632	0.824	5.26177e-180		CD83	2.03144e-78	0.320971	0.168	0.047	5.16838e-74		RPS20	6.87058e-47	-0.278335	0.985	0.975	1.74801e-42		RPL23	1.90415e-80	-0.514695	0.737	0.799	4.84454e-76		BST1	2.29483e-178	-0.343801	0.105	0.416	5.83851e-174		LGMN	5.73843e-36	0.282127	0.181	0.051	1.45997e-31
HLA-F	9.19868e-182	0.457218	0.887	0.83	2.34033e-177		TDRD7	2.64858e-78	0.291036	0.167	0.046	6.73853e-74		UNC93B1	8.25306e-47	0.254854	0.147	0.032	2.09974e-42		CDKN2D	2.44992e-80	0.507581	0.579	0.363	6.23307e-76		LIMK1	7.17352e-178	-0.398487	0.167	0.5	1.82509e-173		RBX1	6.46997e-36	0.34216	0.864	0.771	1.64609e-31
DCK	3.82381e-181	0.530415	0.583	0.418	9.72855e-177		PLA2G7	2.03485e-77	0.257076	0.12	0.021	5.17705e-73		CD2AP	1.20808e-46	0.422356	0.433	0.244	3.0736e-42		RPS25	7.69215e-80	-0.358225	0.971	0.955	1.95704e-75		ABI1	1.47099e-177	0.812709	0.87	0.791	3.7425e-173		IGKC	1.42071e-35	0.827042	0.778	0.704	3.61457e-31
HLA-DRA	2.40635e-180	0.547674	0.409	0.216	6.12224e-176		TAP2	2.30127e-77	0.457612	0.451	0.285	5.85489e-73		MT-ND3	2.37785e-46	-0.282197	0.998	0.998	6.04972e-42		CALHM6	1.31043e-79	0.468184	0.339	0.156	3.33399e-75		KIAA0040	2.78707e-177	0.720107	0.68	0.451	7.09085e-173		TRIM56	1.52444e-35	0.438065	0.741	0.602	3.87848e-31
PRRC2C	8.40347e-180	0.417046	0.927	0.884	2.13801e-175		TMA7	3.58819e-77	-0.300934	0.94	0.965	9.12906e-73		HMGN2	2.77559e-46	0.389341	0.816	0.649	7.06165e-42		RACK1	2.82375e-79	-0.450371	0.867	0.88	7.18419e-75		NRP2	2.112e-175	1.02832	0.702	0.456	5.37335e-171		UQCRB	3.18992e-35	-0.354921	0.83	0.895	8.11579e-31
TPM3	1.99714e-179	0.434301	0.898	0.849	5.08112e-175		EIF3F	9.17654e-77	-0.392111	0.679	0.807	2.3347e-72		CCR5	8.34237e-46	0.463024	0.372	0.194	2.12247e-41		CLEC2D	1.16235e-78	0.596232	0.698	0.514	2.95724e-74		ACOT9	3.38262e-175	0.760319	0.774	0.629	8.60605e-171		UBC	5.25587e-35	0.320918	0.967	0.914	1.3372e-30
C4orf3	3.5034e-179	0.42937	0.885	0.837	8.91335e-175		RIPOR2	1.0542e-76	0.44163	0.849	0.794	2.68208e-72		MARCKS	1.13857e-45	0.396143	0.19	0.057	2.89676e-41		FTH1	2.20257e-78	0.390154	0.994	0.976	5.60379e-74		FLT1	3.9246e-175	-0.281768	0.008	0.217	9.98498e-171		KLF2	5.60709e-35	-0.532992	0.419	0.605	1.42656e-30
SLFN12L	7.91915e-179	0.519623	0.412	0.223	2.01479e-174		TNK2	1.56506e-76	0.381319	0.262	0.113	3.98184e-72		RPL36A	1.30445e-45	-0.331027	0.985	0.974	3.31878e-41		PFDN5	5.04487e-78	-0.448434	0.836	0.846	1.28352e-73		RPL22	5.55198e-175	-0.660455	0.898	0.969	1.41254e-170		TAP2	1.18295e-34	0.398405	0.603	0.435	3.00967e-30
CARD16	1.01236e-178	0.56949	0.654	0.509	2.57565e-174		KLF6	2.08253e-76	0.478893	0.519	0.327	5.29836e-72		MYD88	1.63629e-45	0.363984	0.344	0.166	4.16304e-41		SAMHD1	5.58569e-78	0.461635	0.633	0.414	1.42111e-73		TBL1XR1	2.11589e-174	-0.488565	0.444	0.784	5.38326e-170		CCL4	1.93726e-34	0.817431	0.257	0.104	4.92878e-30
TGM1	2.78624e-178	0.323075	0.109	0.007	7.08874e-174		TRIM14	1.3816e-75	0.470042	0.449	0.289	3.51506e-71		LINC01260	1.67897e-45	0.256005	0.138	0.028	4.27164e-41		SPTLC2	8.06095e-78	0.426381	0.402	0.204	2.05087e-73		UBE2L6	1.19595e-173	0.574536	0.922	0.878	3.04273e-169		CXCL8	1.17984e-33	0.359633	0.27	0.118	3.00174e-29
TENT5A	1.16096e-177	0.412514	0.217	0.063	2.95371e-173		RPSA	3.61738e-75	-0.279439	0.991	0.989	9.20334e-71		EIF4B	3.20258e-45	-0.440952	0.561	0.681	8.148e-41		PATL2	1.28631e-77	0.581123	0.507	0.299	3.27264e-73		ADGRE2	1.56474e-173	-0.389551	0.141	0.47	3.981e-169		TRIM14	1.41727e-33	0.351459	0.35	0.185	3.60582e-29
NCL	1.32631e-177	0.443015	0.948	0.933	3.3744e-173		FBL	5.85372e-75	-0.403425	0.337	0.545	1.4893e-70		MT-ND2	4.07375e-45	-0.308975	0.998	0.997	1.03644e-40		GTPBP1	2.26369e-77	0.375498	0.264	0.104	5.75928e-73		MDK	7.5115e-172	0.446795	0.336	0.035	1.91108e-167		NAP1L1	1.65769e-33	-0.355899	0.816	0.889	4.21748e-29
MT-ND3	2.65847e-176	-0.311664	0.999	1	6.76368e-172		FYB1	3.33854e-74	0.385879	0.922	0.888	8.4939e-70		EHD4	5.09136e-45	0.365651	0.255	0.102	1.29534e-40		MBP	3.59341e-77	-0.498457	0.718	0.793	9.14237e-73		DHRS4	2.66376e-171	-0.364841	0.163	0.488	6.77714e-167		USP25	1.99517e-33	0.362188	0.366	0.198	5.07611e-29
C6orf62	8.24564e-176	0.514419	0.604	0.438	2.09786e-171		HM13	9.46822e-73	0.448256	0.462	0.302	2.4089e-68		GBP3	1.07438e-44	0.411646	0.524	0.325	2.73345e-40		IKZF1	2.21766e-76	-0.569935	0.518	0.649	5.64216e-72		ITGAX	4.37893e-171	-0.794094	0.454	0.762	1.11409e-166		ST3GAL5	3.50471e-33	0.420929	0.493	0.318	8.91668e-29
CD38	2.69232e-175	0.453128	0.189	0.047	6.84981e-171		MOV10	1.20212e-72	0.33747	0.243	0.103	3.05843e-68		LTB	2.2697e-44	-0.373885	0.778	0.912	5.77457e-40		RPS24	5.86563e-76	-0.315919	0.989	0.976	1.49233e-71		IGSF6	9.95427e-171	-0.791125	0.791	0.89	2.53257e-166		CCSER1	4.71436e-33	0.406466	0.354	0.191	1.19943e-28
HNRNPA2B1	6.15928e-175	0.376485	0.966	0.95	1.56704e-170		CCL2	2.35971e-72	0.45318	0.345	0.189	6.00358e-68		OGFR	5.14843e-44	0.378302	0.511	0.311	1.30986e-39		RPS10	1.72453e-75	-0.54214	0.772	0.801	4.38755e-71		CFL1	1.25337e-170	-0.492726	0.963	0.983	3.18882e-166		SP140	4.81122e-33	0.354675	0.863	0.749	1.22407e-28
CCL19	3.90395e-174	0.268503	0.108	0.007	9.93244e-170		RASGRP3	6.92188e-72	0.254364	0.125	0.026	1.76107e-67		SAMD3	9.8395e-44	0.423531	0.786	0.639	2.50337e-39		RPL36A	1.88861e-75	-0.457971	0.839	0.878	4.80501e-71		DOCK5	1.37949e-170	-0.37065	0.144	0.467	3.50971e-166		TMEM123	5.22127e-33	0.413882	0.752	0.622	1.3284e-28
TBC1D1	5.31251e-173	0.520433	0.442	0.261	1.35161e-168		SRSF7	1.2229e-71	0.364939	0.892	0.831	3.11131e-67		FGFBP2	1.40424e-43	-0.64176	0.044	0.173	3.57266e-39		ITM2B	5.67126e-75	0.3314	0.979	0.927	1.44288e-70		DNAJC10	1.80984e-170	-0.459596	0.346	0.689	4.60459e-166		SNHG29	7.89005e-33	-0.402772	0.72	0.823	2.00739e-28
ICAM2	2.60785e-172	0.534139	0.586	0.431	6.6349e-168		FKBP11	1.73622e-71	0.436358	0.651	0.521	4.41728e-67		SLC38A5	1.58412e-43	0.271873	0.154	0.039	4.03031e-39		AC083862.3	1.38811e-74	0.371248	0.248	0.095	3.53164e-70		ACTR2	1.8778e-170	-0.476277	0.946	0.974	4.77749e-166		UBALD2	8.78494e-33	0.385997	0.577	0.418	2.23506e-28
PSMA7	3.31804e-170	0.400864	0.91	0.871	8.44176e-166		MT-ND2	7.27566e-71	-0.298905	0.997	0.998	1.85107e-66		LGALS3BP	1.81747e-43	0.349486	0.23	0.087	4.62401e-39		BPGM	1.56024e-74	0.582654	0.306	0.141	3.96956e-70		MARCKS	4.06211e-170	0.892422	0.953	0.894	1.03348e-165		CHI3L2	1.07637e-32	0.397337	0.353	0.187	2.7385e-28
ARL4C	3.79147e-170	0.53243	0.815	0.734	9.64625e-166		GSTK1	4.14771e-70	0.385765	0.835	0.766	1.05526e-65		RBX1	4.34847e-43	0.383031	0.797	0.665	1.10634e-38		CD83	4.10073e-74	0.384869	0.181	0.055	1.04331e-69		LINC00158	7.73387e-170	0.672568	0.352	0.048	1.96765e-165		AL034397.3	2.47017e-32	-0.299286	0.028	0.134	6.28461e-28
ATOX1	1.94258e-169	0.552816	0.49	0.31	4.94232e-165		EIF1	4.50601e-70	-0.262534	0.979	0.987	1.14642e-65		ENDOD1	4.99476e-43	0.319851	0.218	0.078	1.27077e-38		MKRN1	4.78247e-74	0.392172	0.44	0.233	1.21676e-69		ALKBH7	2.37714e-169	-0.429337	0.335	0.679	6.04792e-165		TRIM38	4.15022e-32	0.368914	0.85	0.743	1.0559e-27
UBQLN2	3.43151e-169	0.563237	0.474	0.299	8.73045e-165		ATOX1	5.21661e-70	0.446836	0.425	0.263	1.32721e-65		PDIA3	7.14405e-43	0.362035	0.886	0.797	1.81759e-38		FTL	1.36284e-73	0.429172	0.992	0.97	3.46733e-69		FKBP1A	2.91936e-169	-0.603365	0.723	0.884	7.42743e-165		PSMB9	6.09481e-32	0.260989	0.99	0.977	1.55064e-27
CHURC1	1.52349e-168	0.430577	0.858	0.797	3.87607e-164		ALOX5AP	2.50763e-69	0.714572	0.363	0.217	6.37991e-65		PTMS	1.17727e-42	0.520781	0.698	0.54	2.99522e-38		TNFAIP2	1.79693e-73	0.325044	0.117	0.022	4.57176e-69		ACTG1	2.72098e-168	-0.622284	0.919	0.976	6.92271e-164		EIF3L	8.03689e-32	-0.419443	0.363	0.524	2.04474e-27
HSP90AB1	1.79451e-167	0.384476	0.976	0.968	4.5656e-163		PSMA3	1.01213e-68	0.40783	0.646	0.519	2.57506e-64		C6orf62	1.41516e-42	0.400217	0.674	0.482	3.60045e-38		PDCD4	1.91913e-73	-0.585849	0.531	0.655	4.88265e-69		CASP3	3.74758e-168	0.799959	0.692	0.489	9.53459e-164		PABPC1	8.93153e-32	-0.298083	0.927	0.952	2.27236e-27
PSMA3	1.04319e-166	0.471347	0.704	0.583	2.65408e-162		BAZ1A	1.40527e-68	0.487411	0.556	0.413	3.57528e-64		HSPA8	1.46833e-42	0.389099	0.946	0.878	3.73571e-38		TLR3	2.54792e-73	0.347486	0.198	0.065	6.48242e-69		MT-ND4	5.80373e-168	-0.490098	0.997	0.999	1.47658e-163		TRAFD1	9.87347e-32	0.393247	0.525	0.352	2.51201e-27
PI4K2B	4.49293e-166	0.425696	0.264	0.101	1.14309e-161		TBC1D1	1.73836e-68	0.430699	0.404	0.254	4.42274e-64		AF165147.1	2.0139e-42	0.359826	0.264	0.11	5.12375e-38		SCARB2	3.43785e-73	0.346872	0.214	0.076	8.74659e-69		MRPL52	8.36817e-168	-0.554101	0.653	0.878	2.12903e-163		SLFN12L	1.44514e-31	0.313867	0.289	0.138	3.67672e-27
CMTR1	7.77784e-166	0.437388	0.309	0.136	1.97884e-161		PRRC2C	2.95382e-68	0.329298	0.927	0.879	7.5151e-64		C12orf75	2.90846e-42	-0.501284	0.282	0.458	7.3997e-38		CFLAR	3.56883e-73	0.421997	0.866	0.709	9.07982e-69		ATP6V1B2	2.0019e-167	-0.643404	0.774	0.906	5.09323e-163		GSTK1	1.51616e-31	0.380796	0.839	0.728	3.85741e-27
MCL1	1.76851e-165	0.488989	0.707	0.581	4.49944e-161		MRPS18C	3.01096e-68	0.399128	0.539	0.388	7.66047e-64		CASP4	4.60419e-42	0.402294	0.726	0.565	1.1714e-37		FCER1G	2.74257e-72	0.586285	0.887	0.811	6.97766e-68		ARPC2	3.5962e-167	-0.440743	0.969	0.988	9.14945e-163		TOP1	1.67149e-31	0.38293	0.823	0.714	4.2526e-27
EIF4A2	6.83688e-165	0.386328	0.924	0.888	1.73944e-160		PRKD2	3.76871e-68	0.366106	0.255	0.116	9.58835e-64		IL15RA	1.28637e-41	0.319236	0.225	0.086	3.27277e-37		C12orf75	5.08704e-72	-0.650622	0.206	0.377	1.29424e-67		SPRED1	4.20297e-167	-0.434128	0.17	0.498	1.06932e-162		CD2AP	1.82014e-31	0.388595	0.611	0.432	4.63081e-27
CXCL9	1.41305e-163	0.408223	0.19	0.052	3.59507e-159		HLA-F	5.72431e-67	0.349498	0.908	0.86	1.45638e-62		IRF9	1.53255e-41	0.385717	0.725	0.546	3.8991e-37		SRGAP2	5.94027e-72	0.339333	0.234	0.089	1.51132e-67		BRD2	1.80297e-166	0.583285	0.833	0.732	4.58712e-162		ARPC5	2.26103e-31	0.325704	0.894	0.829	5.75251e-27
LIMD2	2.85551e-163	0.395367	0.923	0.901	7.26498e-159		CD2AP	1.22902e-66	0.437581	0.392	0.24	3.12686e-62		RESF1	2.01191e-41	0.413232	0.915	0.836	5.11871e-37		PMAIP1	1.13889e-71	0.464828	0.349	0.173	2.89756e-67		LGALS3BP	3.28472e-166	0.752778	0.605	0.322	8.35699e-162		CD68	2.33068e-31	0.268625	0.164	0.048	5.92971e-27
CD83	1.0119e-162	0.358735	0.188	0.05	2.57447e-158		SOCS1	1.85368e-66	0.579549	0.539	0.401	4.71614e-62		MLLT6	4.86627e-41	0.392379	0.562	0.37	1.23808e-36		H3F3A	1.20057e-71	-0.345908	0.949	0.934	3.05449e-67		MGAT1	5.09613e-166	0.78724	0.87	0.77	1.29656e-161		NASP	3.53442e-31	0.347531	0.828	0.706	8.99227e-27
CCL2	1.64267e-162	0.518472	0.363	0.186	4.17929e-158		EIF4B	3.28168e-65	-0.367388	0.632	0.769	8.34925e-61		NMT1	6.11963e-41	0.413057	0.54	0.356	1.55696e-36		STX16	1.25864e-71	0.407976	0.51	0.3	3.20223e-67		NDUFAB1	9.08413e-166	-0.540433	0.637	0.859	2.31118e-161		CKS1B	4.16549e-31	0.35821	0.499	0.32	1.05978e-26
CTSB	1.17732e-161	0.537895	0.412	0.238	2.99534e-157		PLAC8	6.80313e-65	0.563815	0.676	0.595	1.73085e-60		CAPN2	8.06181e-41	0.376111	0.423	0.248	2.05109e-36		GBP5	1.52255e-71	0.470751	0.951	0.865	3.87368e-67		FOXN3	3.52098e-165	-0.521063	0.446	0.761	8.95807e-161		PSMA3	5.26778e-31	0.356	0.73	0.599	1.34023e-26
HNRNPF	3.97056e-161	0.42776	0.86	0.8	1.01019e-156		BTN3A2	8.14746e-65	0.368594	0.781	0.688	2.07288e-60		ANKFY1	1.05499e-40	0.344768	0.319	0.157	2.68411e-36		DDIT3	1.88703e-71	0.42344	0.327	0.154	4.80097e-67		CNP	4.56049e-165	0.577477	0.649	0.396	1.16028e-160		WDFY1	1.86495e-30	0.373915	0.533	0.366	4.74482e-26
DAPP1	5.7239e-161	0.506856	0.388	0.209	1.45627e-156		PSME1	3.18569e-64	0.266342	0.983	0.961	8.10503e-60		GIMAP6	1.66787e-40	0.391875	0.606	0.418	4.24339e-36		STK17A	1.97616e-71	-0.457594	0.784	0.824	5.02774e-67		UQCR11	7.40591e-165	-0.503034	0.864	0.946	1.88421e-160		SNX6	2.91213e-30	0.34201	0.77	0.636	7.40905e-26
S100A6	2.38594e-160	0.579468	0.888	0.829	6.07032e-156		EEF2	4.73013e-64	-0.315321	0.813	0.889	1.20344e-59		BISPR	2.08473e-40	0.411203	0.356	0.191	5.30398e-36		KLRG1	2.05871e-71	-0.754093	0.192	0.364	5.23778e-67		ELOB	8.06009e-165	-0.50182	0.832	0.923	2.05065e-160		CFLAR	3.05304e-30	0.412523	0.622	0.47	7.76754e-26
IRF2	2.45142e-160	0.46309	0.747	0.639	6.2369e-156		JMJD1C	1.87307e-63	0.450527	0.543	0.415	4.76546e-59		PSMA3	2.46888e-40	0.370461	0.729	0.567	6.28133e-36		LMO4	2.70029e-71	0.510076	0.574	0.365	6.87008e-67		BAZ1A	1.7266e-164	0.567019	0.942	0.896	4.39282e-160		TXNRD1	4.47963e-30	0.390754	0.393	0.234	1.13971e-25
JMJD1C	5.73619e-160	0.559844	0.554	0.396	1.4594e-155		TRAC	2.0903e-63	0.348663	0.925	0.893	5.31813e-59		WARS	4.15953e-40	0.436505	0.312	0.156	1.05827e-35		HSPA5	3.58256e-71	0.524673	0.769	0.576	9.11475e-67		ALOX5AP	2.70648e-164	-0.871471	0.304	0.646	6.88583e-160		CD79B	5.35484e-30	-0.387233	0.812	0.878	1.36238e-25
FCHSD2	1.13945e-159	0.424803	0.308	0.137	2.89898e-155		DGLUCY	3.22232e-63	0.411064	0.389	0.24	8.19822e-59		C4orf3	8.4565e-40	0.363752	0.837	0.732	2.1515e-35		ICAM2	7.48216e-71	0.476747	0.472	0.275	1.90361e-66		ATP5MC2	8.23412e-164	-0.534441	0.857	0.929	2.09493e-159		EIF1AY	7.74907e-30	0.378268	0.725	0.579	1.97152e-25
TMEM126B	2.24717e-158	0.523888	0.585	0.426	5.71725e-154		C4orf3	3.91621e-63	0.35143	0.845	0.788	9.96362e-59		SLFN13	1.1299e-39	0.297577	0.222	0.085	2.87468e-35		RPS11	9.47e-71	-0.357503	0.944	0.935	2.40936e-66		ADORA2A	2.39518e-163	0.871772	0.61	0.347	6.09381e-159		PHPT1	1.17489e-29	0.380748	0.56	0.4	2.98917e-25
ALKBH7	2.41813e-158	-0.422384	0.257	0.489	6.1522e-154		TESPA1	2.14654e-62	0.474819	0.48	0.351	5.46123e-58		AHNAK	1.921e-39	-0.490872	0.493	0.638	4.8874e-35		ANXA1	1.04558e-70	0.578623	0.77	0.6	2.66016e-66		APOL3	1.83159e-162	0.778596	0.848	0.722	4.65993e-158		PPP2R2A	1.34308e-29	0.374522	0.545	0.385	3.41706e-25
RASGRP3	1.2113e-157	0.324654	0.17	0.042	3.08178e-153		TRADD	2.5971e-62	0.390652	0.385	0.237	6.60755e-58		RAB29	2.54325e-39	0.390343	0.569	0.382	6.47055e-35		CCL2	1.1328e-70	0.408178	0.361	0.179	2.88207e-66		HSP90AA1	2.36657e-162	0.517818	0.996	0.993	6.02103e-158		NDUFA9	1.91075e-29	0.345909	0.485	0.325	4.86134e-25
MYL12B	3.03027e-157	0.367663	0.938	0.916	7.70962e-153		SLC25A6	2.72741e-62	-0.339458	0.783	0.864	6.93909e-58		SBK1	5.20734e-39	0.287834	0.191	0.066	1.32485e-34		SCAMP1-AS1	1.17496e-70	0.337989	0.278	0.118	2.98934e-66		TRANK1	2.71901e-161	0.664676	0.655	0.415	6.9177e-157		NAMPT	2.33267e-29	0.407489	0.467	0.308	5.93478e-25
CD53	1.86345e-156	0.45074	0.697	0.578	4.74099e-152		MYCBP2	5.79764e-62	0.406256	0.746	0.648	1.47504e-57		ARHGDIB	6.35847e-39	-0.346089	0.855	0.898	1.61772e-34		YEATS2	3.10217e-70	0.312595	0.192	0.064	7.89254e-66		B4GALT5	1.33389e-160	0.719359	0.799	0.641	3.39369e-156		SERPINB1	2.44231e-29	0.387708	0.644	0.505	6.21371e-25
PCGF5	4.99507e-156	0.514346	0.568	0.416	1.27085e-151		HSP90AB1	6.02302e-62	0.340989	0.947	0.922	1.53238e-57		VAMP5	9.86736e-39	0.399242	0.644	0.475	2.51045e-34		ATM	2.8408e-69	-0.480922	0.764	0.817	7.22757e-65		PAPSS1	2.27337e-160	-0.425023	0.294	0.625	5.78392e-156		PRKAG2	2.63105e-29	0.368619	0.399	0.24	6.69391e-25
ATP6V0E1	2.9629e-155	0.414196	0.837	0.774	7.53822e-151		OPTN	9.26317e-62	0.411139	0.641	0.505	2.35674e-57		TAGAP	1.37165e-38	0.372079	0.351	0.185	3.48975e-34		UVRAG	2.84502e-69	0.353413	0.302	0.136	7.23831e-65		ACOD1	3.17125e-160	0.896859	0.422	0.106	8.0683e-156		MARCKS	2.85749e-29	0.364868	0.564	0.374	7.27002e-25
CASP4	7.85119e-155	0.484719	0.667	0.533	1.9975e-150		CHURC1	1.8701e-61	0.354628	0.806	0.737	4.7579e-57		POMP	1.7024e-38	0.385856	0.773	0.637	4.33125e-34		HNRNPF	4.21972e-69	0.399015	0.799	0.603	1.07358e-64		NDUFS5	3.29331e-160	-0.603813	0.741	0.9	8.37883e-156		PDIA3	4.15666e-29	0.341633	0.86	0.778	1.05754e-24
CCDC85B	6.54765e-152	0.475548	0.66	0.543	1.66585e-147		TNFAIP8	1.31933e-60	0.403075	0.712	0.618	3.35664e-56		MRPS18C	2.75098e-38	0.366725	0.591	0.414	6.99904e-34		ATOX1	5.88593e-69	0.430405	0.57	0.357	1.4975e-64		FCGRT	2.53404e-159	-0.65767	0.474	0.746	6.44711e-155		DLAT	4.24116e-29	0.312481	0.252	0.116	1.07904e-24
GAS5	3.49955e-151	-0.319651	0.93	0.972	8.90355e-147		SCARB2	1.82924e-60	0.334369	0.219	0.095	4.65395e-56		PPP1CC	3.0072e-38	0.379035	0.507	0.329	7.65091e-34		CASP4	8.30653e-69	0.439538	0.716	0.516	2.11335e-64		CCL1	4.30704e-159	-1.55297	0.011	0.209	1.0958e-154		CD48	5.86383e-29	0.298828	0.961	0.912	1.49187e-24
TMBIM6	5.80426e-151	0.389211	0.866	0.808	1.47672e-146		FCHSD2	2.5624e-60	0.339098	0.265	0.13	6.51925e-56		SNHG29	6.41443e-38	-0.400042	0.711	0.777	1.63196e-33		PARP11	8.78778e-69	0.384003	0.395	0.207	2.23579e-64		PPM1M	9.85091e-159	-0.358145	0.227	0.562	2.50627e-154		AP001636.3	6.25346e-29	-0.310676	0.049	0.16	1.59101e-24
CD37	1.7029e-150	0.416485	0.89	0.857	4.33251e-146		DDX5	7.37961e-60	0.287607	0.966	0.956	1.87752e-55		SOD2	1.05133e-37	0.57508	0.499	0.336	2.67479e-33		HINT1	1.43297e-68	-0.463238	0.774	0.793	3.64576e-64		ARPC1B	3.78154e-158	-0.499298	0.951	0.975	9.62099e-154		CTSC	6.3938e-29	0.374919	0.376	0.222	1.62671e-24
GYPC	1.17164e-149	-0.422642	0.504	0.721	2.9809e-145		PDIA3	1.77894e-59	0.379001	0.805	0.739	4.52598e-55		S100A11	1.40998e-37	0.421677	0.891	0.793	3.58728e-33		EEF1G	1.84771e-68	-0.539021	0.66	0.723	4.70095e-64		RRAGC	7.09911e-158	0.646988	0.747	0.566	1.80615e-153		EIF4B	1.38796e-28	-0.344903	0.651	0.748	3.53125e-24
C1GALT1	7.35094e-149	0.470307	0.394	0.223	1.87023e-144		RASGEF1B	2.0723e-59	0.272266	0.147	0.046	5.27235e-55		APOL2	3.4252e-37	0.356293	0.571	0.388	8.71439e-33		FABP5	2.71862e-68	0.372689	0.221	0.084	6.91672e-64		TIMP1	1.47584e-157	-1.20196	0.555	0.798	3.75484e-153		MAN1A1	2.14005e-28	0.42527	0.375	0.218	5.44472e-24
SARAF	1.66133e-148	0.367742	0.978	0.969	4.22676e-144		PSMB10	3.15168e-59	0.350394	0.812	0.73	8.01851e-55		GALM	3.62033e-37	0.365506	0.333	0.174	9.21083e-33		SAMSN1	3.53509e-68	0.432895	0.373	0.191	8.99397e-64		RPL21	1.90139e-157	-0.701372	0.954	0.987	4.8375e-153		VAMP5	2.166e-28	0.38279	0.679	0.535	5.51073e-24
KIAA0040	1.80249e-147	0.523437	0.472	0.306	4.5859e-143		MYD88	3.23911e-59	0.344732	0.28	0.145	8.24094e-55		PSMA2	3.80074e-37	0.359962	0.81	0.694	9.66985e-33		GIMAP4	2.2924e-67	0.388931	0.948	0.879	5.83233e-63		COX7C	6.85751e-157	-0.500715	0.91	0.957	1.74469e-152		EIF3E	3.1891e-28	-0.335301	0.806	0.87	8.11371e-24
SRSF7	5.20622e-147	0.395115	0.886	0.834	1.32457e-142		IGKC	4.66001e-59	0.38382	0.26	0.131	1.1856e-54		WDFY1	5.00346e-37	0.334308	0.317	0.16	1.27298e-32		PCGF5	4.98797e-67	0.405386	0.532	0.322	1.26904e-62		NUPR1	8.43942e-157	1.28187	0.274	0.01	2.14716e-152		TP53INP1	3.82911e-28	-0.366471	0.181	0.328	9.74203e-24
PPIB	1.95907e-146	0.385592	0.884	0.842	4.98426e-142		GYPC	1.814e-58	-0.349381	0.529	0.704	4.61518e-54		PRR5	7.1405e-37	0.298536	0.212	0.084	1.81669e-32		PSME2	7.05723e-67	0.332381	0.933	0.816	1.7955e-62		LINC01358	1.79249e-155	0.411266	0.35	0.06	4.56044e-151		TUBA1C	6.17029e-28	0.316944	0.328	0.182	1.56985e-23
NSD3	5.32213e-146	0.474305	0.697	0.578	1.35406e-141		MORC3	2.22213e-58	0.415928	0.548	0.424	5.65354e-54		ZNF107	8.78902e-37	0.308534	0.287	0.138	2.2361e-32		RBL2	7.43756e-67	-0.627846	0.24	0.394	1.89227e-62		NEAT1	1.99119e-155	0.787494	0.992	0.977	5.06598e-151		CALR	7.93865e-28	0.350805	0.784	0.671	2.01975e-23
MORC3	2.3773e-145	0.505909	0.64	0.512	6.04832e-141		MKRN1	2.26156e-58	0.406521	0.506	0.377	5.75387e-54		SCO2	9.58558e-37	0.335544	0.294	0.145	2.43876e-32		BAZ1A	1.64248e-66	0.45616	0.55	0.352	4.17879e-62		HNMT	2.95105e-154	-0.484244	0.318	0.647	7.50805e-150		PRKCB	1.30452e-27	-0.428561	0.459	0.607	3.31896e-23
EIF3E	8.55208e-145	-0.33731	0.876	0.947	2.17582e-140		TNFSF13B	2.46375e-58	0.431125	0.281	0.145	6.26828e-54		CALHM6	1.17171e-36	0.367643	0.239	0.104	2.98107e-32		ARID5B	2.53013e-66	0.45959	0.517	0.315	6.43715e-62		AP2S1	4.02646e-154	-0.584061	0.784	0.898	1.02441e-149		GCH1	2.23408e-27	0.311614	0.298	0.156	5.68395e-23
CALHM6	2.31213e-144	0.467899	0.318	0.153	5.88253e-140		TUBA1B	2.67355e-58	0.424739	0.625	0.512	6.80204e-54		TNK2	2.41632e-36	0.311116	0.27	0.127	6.14761e-32		GLIPR1	2.78196e-66	-0.63975	0.316	0.472	7.07785e-62		TGOLN2	1.30899e-153	-0.516062	0.674	0.88	3.33033e-149		NAA25	3.0825e-27	0.343467	0.384	0.232	7.84249e-23
CTSD	1.13547e-143	0.46518	0.326	0.167	2.88885e-139		DOP1A	5.82094e-58	0.353455	0.197	0.082	1.48096e-53		CCL2	2.91916e-36	0.383995	0.31	0.156	7.42693e-32		CCDC146	4.88733e-66	0.381019	0.231	0.092	1.24343e-61		STEAP4	2.93487e-153	-0.762278	0.055	0.297	7.46689e-149		GM2A	3.77759e-27	0.299747	0.304	0.161	9.61095e-23
ARPC5	2.66637e-143	0.409625	0.822	0.762	6.78377e-139		QKI	5.91318e-58	0.412996	0.437	0.301	1.50443e-53		HERPUD2	5.15842e-36	0.350016	0.427	0.252	1.31241e-31		C3AR1	1.26336e-65	0.278338	0.15	0.043	3.21425e-61		HLA-DQB1	7.22196e-153	-0.624614	0.912	0.974	1.83741e-148		GBP5	7.37579e-27	-0.450412	0.71	0.815	1.87655e-22
CD68	3.10959e-143	0.261684	0.127	0.022	7.91142e-139		MSN	9.08656e-58	0.375711	0.727	0.637	2.3118e-53		HSPA5	5.25549e-36	0.392312	0.739	0.606	1.3371e-31		SERPINB1	2.51412e-65	0.44383	0.624	0.426	6.39641e-61		GK	1.08945e-152	-0.713102	0.625	0.829	2.77177e-148		ATP2B1-AS1	8.82916e-27	-0.335151	0.135	0.273	2.24632e-22
TRIM21	9.76645e-143	0.469569	0.441	0.277	2.48478e-138		HNRNPA2B1	1.35348e-57	0.265857	0.956	0.935	3.44351e-53		UBE2L3	5.33806e-36	0.361841	0.657	0.502	1.35811e-31		MT-ND2	5.5708e-65	-0.331053	0.985	0.985	1.41732e-60		RAB8B	4.75485e-152	0.773541	0.839	0.732	1.20973e-147		GNAS	1.05114e-26	0.293652	0.972	0.941	2.6743e-22
ALOX5AP	1.58892e-142	0.698174	0.443	0.282	4.04254e-138		CTSD	2.36785e-57	0.385178	0.352	0.21	6.02427e-53		CALR	6.29285e-36	0.36246	0.834	0.72	1.60103e-31		MORC3	6.63548e-65	0.405421	0.581	0.372	1.6882e-60		UCP2	7.54836e-152	-0.564429	0.484	0.774	1.92045e-147		PSME2	1.75736e-26	0.284393	0.966	0.926	4.47108e-22
TNK2	2.29498e-142	0.383697	0.266	0.115	5.83889e-138		HMGN2	4.29466e-57	0.37713	0.774	0.695	1.09265e-52		CD47	1.44327e-35	0.354132	0.755	0.643	3.67198e-31		POMP	8.9877e-65	0.403926	0.758	0.567	2.28665e-60		FCGR1B	1.02073e-151	-0.328504	0.077	0.342	2.59693e-147		SAMD4A	1.85416e-26	0.356153	0.263	0.131	4.71734e-22
MYCBP2	1.27109e-141	0.451678	0.779	0.682	3.23391e-137		PLAAT4	8.62531e-57	0.418443	0.938	0.904	2.19445e-52		KLRB1	1.44771e-35	-0.481744	0.704	0.791	3.68326e-31		SPOCK2	1.2335e-64	0.488157	0.59	0.393	3.13827e-60		ITGB2-AS1	1.09389e-151	-0.322714	0.13	0.427	2.78306e-147		FCER1G	1.91428e-26	0.329971	0.275	0.136	4.87032e-22
PSMB10	1.7618e-141	0.400972	0.844	0.776	4.48237e-137		CCDC146	1.14314e-56	0.351206	0.208	0.09	2.90837e-52		COMMD6	1.7442e-35	-0.361762	0.781	0.829	4.43759e-31		BASP1	1.47334e-64	0.284853	0.106	0.021	3.74846e-60		RPL10A	1.29145e-151	-0.746208	0.85	0.959	3.2857e-147		TMBIM6	2.45793e-26	0.295949	0.904	0.823	6.25348e-22
IGKC	3.70687e-141	0.574025	0.284	0.131	9.43101e-137		ARPC5	1.21768e-56	0.332896	0.808	0.741	3.09802e-52		HCST	6.53675e-35	-0.380059	0.801	0.869	1.66308e-30		ANKFY1	2.23354e-64	0.330248	0.308	0.145	5.68256e-60		ATP5MPL	1.74414e-151	-0.527915	0.785	0.915	4.43743e-147		ALKBH7	2.56831e-26	-0.35387	0.286	0.436	6.5343e-22
EHD4	3.83664e-141	0.400569	0.223	0.083	9.76119e-137		PSMA7	1.72977e-56	0.320233	0.873	0.811	4.40087e-52		GCH1	6.575e-35	0.31627	0.32	0.167	1.67281e-30		RAB29	3.47981e-64	0.408719	0.585	0.379	8.85332e-60		SH3BP5	2.04529e-151	-0.426378	0.203	0.519	5.20362e-147		ECE1	2.64902e-26	0.25971	0.283	0.145	6.73965e-22
STX16	4.86936e-141	0.469238	0.629	0.494	1.23886e-136		TMEM50A	6.36543e-56	0.352743	0.694	0.605	1.61949e-51		HSP90AA1	9.6956e-35	0.290385	0.978	0.953	2.46675e-30		CTSZ	3.60521e-64	0.379156	0.3	0.142	9.17238e-60		TMEM30A	3.17747e-151	0.677427	0.838	0.753	8.08413e-147		CCL3	3.16493e-26	0.394649	0.174	0.063	8.0522e-22
ERH	1.0675e-140	0.428544	0.784	0.729	2.71594e-136		LGALS3BP	9.16179e-56	0.404092	0.316	0.189	2.33094e-51		SCARB2	1.11656e-34	0.273303	0.224	0.095	2.84075e-30		AHNAK	7.54273e-64	-0.663479	0.31	0.461	1.91902e-59		RTP4	5.2118e-151	0.566848	0.576	0.33	1.32598e-146		VIM	3.49194e-26	0.500174	0.712	0.575	8.88419e-22
FTH1	1.38171e-140	0.261275	0.998	0.997	3.51535e-136		SNHG5	1.02842e-55	-0.399229	0.5	0.665	2.61651e-51		TLR3	1.15805e-34	0.270945	0.166	0.056	2.9463e-30		HLA-DQA1	7.72862e-64	0.378457	0.18	0.062	1.96631e-59		HLA-C	9.32271e-151	0.405933	0.996	0.994	2.37188e-146		SSR3	4.72954e-26	0.370428	0.609	0.478	1.20329e-21
CNBP	1.49803e-140	0.383396	0.854	0.809	3.81129e-136		CFL1	1.21769e-55	0.260987	0.974	0.952	3.09806e-51		STX16	2.01109e-34	0.347781	0.508	0.335	5.11661e-30		PLAAT4	1.34728e-63	0.378698	0.973	0.91	3.42775e-59		ZNF267	2.51519e-150	0.635321	0.878	0.788	6.39915e-146		AZI2	7.37588e-26	0.293711	0.305	0.163	1.87657e-21
JUND	1.88615e-140	0.435636	0.765	0.679	4.79873e-136		EIF4A2	1.55646e-55	0.311481	0.905	0.869	3.95994e-51		CD68	3.11669e-34	0.250842	0.111	0.024	7.92949e-30		SUPT4H1	2.7227e-63	0.382867	0.447	0.255	6.9271e-59		CGAS	3.97449e-150	0.608338	0.844	0.731	1.01119e-145		COX17	8.04824e-26	0.318469	0.752	0.601	2.04763e-21
FAS	2.59052e-140	0.492743	0.409	0.241	6.5908e-136		C11orf58	2.99809e-55	0.315404	0.825	0.761	7.62775e-51		RPS17	3.77582e-34	-0.362035	0.882	0.899	9.60645e-30		XCL2	6.37194e-63	-0.573641	0.196	0.373	1.62115e-58		HBEGF	5.0955e-150	-0.326574	0.057	0.301	1.2964e-145		CD86	8.14808e-26	0.375858	0.322	0.183	2.07304e-21
TRADD	5.11606e-140	0.470989	0.488	0.327	1.30163e-135		CREBRF	5.98058e-55	0.392304	0.697	0.596	1.52158e-50		NOP53	3.96616e-34	-0.39501	0.771	0.814	1.00907e-29		KIAA0040	7.58491e-63	0.352246	0.304	0.145	1.92975e-58		RIPK2	6.21383e-150	0.7709	0.717	0.542	1.58092e-145		ARHGDIB	9.74724e-26	-0.312677	0.856	0.908	2.47989e-21
PLA2G7	2.1468e-139	0.27407	0.124	0.022	5.46188e-135		NASP	7.09704e-55	0.385429	0.62	0.502	1.80563e-50		SOCS1	4.19791e-34	0.481557	0.597	0.437	1.06803e-29		CAPN2	8.12507e-63	0.378878	0.34	0.173	2.06718e-58		PSMB3	2.83958e-149	-0.518929	0.873	0.94	7.22445e-145		PALM2-AKAP2	1.83502e-25	0.343156	0.79	0.68	4.66867e-21
IRF9	1.93007e-138	0.439808	0.712	0.608	4.91049e-134		EVL	1.0159e-54	0.315366	0.863	0.812	2.58466e-50		SPTLC2	6.51666e-34	0.280877	0.309	0.158	1.65797e-29		TOMM7	8.72285e-63	-0.445512	0.751	0.781	2.21927e-58		RPL6	8.13386e-149	-0.620769	0.96	0.989	2.06942e-144		MRPS18C	2.0102e-25	0.313229	0.634	0.503	5.11435e-21
MLKL	3.71704e-138	0.37	0.218	0.08	9.45689e-134		APOL3	1.33429e-54	0.390764	0.58	0.465	3.39469e-50		SCAMP1-AS1	6.60681e-34	0.288452	0.277	0.135	1.68091e-29		RPS4Y1	9.38118e-63	-0.532742	0.534	0.632	2.38676e-58		SHFL	9.16495e-149	0.58128	0.681	0.483	2.33175e-144		CARD11	2.21371e-25	0.302049	0.346	0.205	5.63213e-21
RFLNB	7.22646e-138	-0.326446	0.073	0.235	1.83856e-133		SLFN13	4.08166e-54	0.319253	0.236	0.113	1.03846e-49		TRIM26	1.30171e-33	0.285233	0.301	0.151	3.3118e-29		MIER1	2.02811e-62	0.40712	0.679	0.471	5.15991e-58		PCGF5	1.01641e-148	0.65885	0.791	0.688	2.58596e-144		UBE2F	2.82453e-25	0.32522	0.442	0.293	7.18616e-21
SCLT1	2.23095e-136	0.37566	0.252	0.105	5.67598e-132		ATP6V0E1	5.95775e-54	0.315553	0.813	0.763	1.51577e-49		PIK3AP1	1.50867e-33	0.326189	0.253	0.119	3.83835e-29		SORL1	2.06397e-62	-0.623615	0.307	0.459	5.25116e-58		TCN2	1.45461e-148	0.516209	0.412	0.118	3.70081e-144		SOCS1	3.23833e-25	0.391972	0.877	0.805	8.23897e-21
CD47	2.56487e-136	0.414462	0.776	0.702	6.52554e-132		CD37	9.09849e-54	0.316893	0.854	0.812	2.31484e-49		IL4I1	2.9107e-33	0.279569	0.142	0.043	7.40541e-29		FAU	2.36713e-62	-0.284508	0.982	0.955	6.02245e-58		HIGD2A	2.48291e-148	-0.527132	0.708	0.875	6.31702e-144		PEG10	5.01506e-25	-0.555972	0.074	0.185	1.27593e-20
TAP2	6.20108e-136	0.461715	0.462	0.303	1.57768e-131		TANK	1.26118e-53	0.451432	0.47	0.336	3.2087e-49		MT1E	3.10573e-33	0.259703	0.156	0.051	7.9016e-29		SQOR	3.34098e-62	0.330426	0.311	0.151	8.50011e-58		CHMP5	5.41146e-148	0.524222	0.891	0.851	1.37678e-143		ATG3	5.20434e-25	0.319969	0.502	0.349	1.32409e-20
SRGN	1.27791e-135	0.484535	0.728	0.615	3.25126e-131		ANKFY1	2.23195e-53	0.330997	0.285	0.156	5.67854e-49		UQCRB	3.6943e-33	-0.306333	0.892	0.905	9.39904e-29		CREG1	4.15072e-62	0.282252	0.131	0.035	1.05603e-57		ACTN1	1.06107e-147	-0.448072	0.286	0.61	2.69956e-143		CAPZA1	5.24604e-25	0.293905	0.793	0.699	1.3347e-20
HLA-DRB1	1.3578e-135	0.397429	0.325	0.161	3.45451e-131		GBP3	3.46439e-53	0.420772	0.449	0.319	8.81411e-49		HLA-DRA	4.00756e-33	0.453686	0.409	0.248	1.0196e-28		RPSA	5.86601e-62	-0.384297	0.856	0.886	1.49243e-57		IL27	7.48283e-147	0.632168	0.522	0.226	1.90378e-142		CCDC85B	5.31187e-25	0.321708	0.608	0.466	1.35145e-20
FKBP11	2.66796e-135	0.462545	0.658	0.539	6.78782e-131		SCAMP1-AS1	3.83416e-53	0.338736	0.274	0.149	9.75486e-49		PATL2	4.08589e-33	0.502443	0.291	0.151	1.03953e-28		NASP	9.05089e-62	0.386718	0.666	0.457	2.30273e-57		EIF4EBP1	9.50364e-147	-0.392069	0.198	0.501	2.41792e-142		INPP1	7.48674e-25	0.314208	0.374	0.228	1.90478e-20
SLC38A5	1.27068e-134	0.264935	0.138	0.031	3.23287e-130		MZT2B	5.01935e-53	-0.320619	0.668	0.786	1.27702e-48		SCLT1	6.08596e-33	0.274409	0.228	0.1	1.54839e-28		SLFN12L	1.44063e-61	0.395685	0.55	0.346	3.66526e-57		OAZ1	1.13304e-146	-0.468397	0.975	0.986	2.88269e-142		CDC73	1.00961e-24	0.308113	0.537	0.385	2.56864e-20
HSPA5	4.17185e-134	0.481249	0.686	0.575	1.0614e-129		ITGA4	1.11306e-52	0.401678	0.642	0.528	2.83184e-48		DGLUCY	8.83769e-33	0.320421	0.406	0.245	2.24849e-28		ZC3HAV1	9.1435e-61	0.389023	0.625	0.421	2.32629e-56		IL10RA	2.53619e-146	0.615617	0.914	0.883	6.45258e-142		PSMA7	1.37454e-24	0.281865	0.916	0.854	3.49711e-20
PRR13	1.54077e-132	0.42931	0.672	0.556	3.92003e-128		FCER1G	1.14078e-52	0.358793	0.289	0.158	2.90237e-48		ZC3HAV1	1.00453e-32	0.35444	0.64	0.482	2.55572e-28		ARL6IP5	2.82154e-60	-0.456214	0.701	0.763	7.17855e-56		APOBEC3B	4.1276e-146	0.381024	0.3	0.033	1.05014e-141		PDIA6	1.6476e-24	0.305376	0.692	0.561	4.19182e-20
UBE2D3	3.9442e-132	0.365748	0.863	0.823	1.00348e-127		GZMA	1.2319e-52	-0.865261	0.185	0.325	3.1342e-48		BAZ1A	1.39547e-32	0.396108	0.492	0.335	3.55037e-28		OGFR	3.22904e-60	0.362983	0.482	0.29	8.21532e-56		TOP2B	7.9739e-146	-0.438475	0.38	0.691	2.02872e-141		RASGRP2	2.13315e-24	-0.35689	0.307	0.454	5.42717e-20
GRN	5.73632e-132	0.303315	0.166	0.048	1.45944e-127		CASP4	1.6306e-52	0.385673	0.64	0.535	4.14858e-48		SNRPD2	1.45547e-32	-0.350746	0.749	0.811	3.70302e-28		MT-ND4L	8.54145e-60	-0.487733	0.583	0.679	2.17312e-55		CD9	2.61128e-145	-0.615267	0.092	0.355	6.64362e-141		TMX1	3.1529e-24	0.317701	0.572	0.426	8.0216e-20
NDUFV2	1.46609e-131	0.437239	0.75	0.682	3.73004e-127		ANKRD12	2.79729e-52	0.304374	0.903	0.863	7.11687e-48		TRADD	1.15213e-31	0.352135	0.447	0.29	2.93126e-27		C1orf162	9.88248e-60	-0.621799	0.202	0.352	2.5143e-55		ZNF106	2.99373e-145	-0.498085	0.527	0.798	7.61665e-141		CGAS	3.8309e-24	0.313788	0.364	0.223	9.74657e-20
FCER1G	8.86017e-130	0.378671	0.253	0.107	2.2542e-125		DCK	1.32225e-51	0.393579	0.538	0.435	3.36407e-47		FMR1	1.1666e-31	0.325751	0.437	0.277	2.96805e-27		SMAGP	1.88609e-59	0.318849	0.24	0.104	4.7986e-55		EML4	5.25785e-145	-0.493367	0.503	0.795	1.3377e-140		CXCR4	3.86156e-24	-0.316874	0.739	0.843	9.82459e-20
COX6A1	1.41035e-129	0.377983	0.821	0.769	3.58822e-125		UBE2D3	1.60004e-51	0.303549	0.841	0.782	4.07082e-47		LYSMD2	1.38088e-31	0.351951	0.669	0.518	3.51322e-27		PRR5	5.05041e-59	0.339093	0.2	0.077	1.28493e-54		TMEM268	6.20559e-144	0.507144	0.535	0.249	1.57883e-139		GRN	4.14954e-24	0.3272	0.414	0.271	1.05573e-19
ARPC3	9.74839e-129	0.339804	0.921	0.896	2.48019e-124		SELL	1.97052e-51	0.538115	0.719	0.677	5.0134e-47		ARL6IP5	1.75405e-31	-0.353398	0.76	0.832	4.46265e-27		ATP10A	6.16672e-59	0.327204	0.244	0.106	1.56894e-54		MTDH	1.94237e-143	-0.493889	0.796	0.926	4.94177e-139		RAB29	4.16391e-24	0.366515	0.555	0.42	1.05938e-19
N4BP2L2	1.46713e-128	0.331673	0.951	0.928	3.73268e-124		WARS	3.12481e-51	0.376057	0.242	0.124	7.95015e-47		SH3BGRL3	2.69922e-31	-0.265861	0.976	0.964	6.86736e-27		ADPGK	1.21321e-58	0.318019	0.347	0.18	3.08664e-54		GAPT	2.46334e-143	-0.454963	0.106	0.38	6.26722e-139		IDH3A	4.20806e-24	0.291494	0.385	0.24	1.07061e-19
RPS26	4.26288e-128	-0.527898	0.988	0.979	1.08456e-123		MCOLN2	7.81343e-51	0.308893	0.164	0.062	1.98789e-46		DNPH1	3.59736e-31	-0.379489	0.241	0.385	9.15242e-27		SLC3A2	3.46704e-58	0.380117	0.436	0.254	8.82085e-54		P2RY13	2.91772e-143	-0.423615	0.039	0.259	7.42326e-139		RIF1	5.46185e-24	0.372966	0.542	0.398	1.3896e-19
HMGN2	3.26727e-126	0.424448	0.795	0.726	8.31258e-122		MT1F	9.13721e-51	0.323498	0.227	0.111	2.32469e-46		SQOR	4.09426e-31	0.304004	0.38	0.227	1.04166e-26		NAMPT	3.69714e-58	0.308739	0.249	0.111	9.40627e-54		RTCB	3.16944e-143	0.6311	0.747	0.621	8.06369e-139		PCBP1	6.3645e-24	0.296968	0.87	0.81	1.61926e-19
NASP	3.5804e-126	0.438685	0.672	0.557	9.10925e-122		GAS5	1.27857e-50	-0.300156	0.847	0.891	3.25294e-46		NEAT1	7.37115e-31	0.368425	0.891	0.818	1.87537e-26		UTRN	5.19916e-58	0.352711	0.82	0.651	1.32277e-53		RPL41	3.34427e-143	-0.532426	0.996	0.998	8.50849e-139		MYCBP2	8.1664e-24	0.308728	0.866	0.789	2.0777e-19
PPP2R5C	2.33325e-125	0.397757	0.809	0.734	5.93626e-121		S100A6	4.4954e-50	0.336154	0.873	0.853	1.14372e-45		LDLR	7.48035e-31	0.303797	0.244	0.119	1.90315e-26		TNK2	1.1045e-57	0.295747	0.269	0.123	2.81007e-53		WTAP	4.9174e-143	0.724455	0.883	0.835	1.25109e-138		MT-ND3	1.20172e-23	-0.251096	0.999	1	3.0574e-19
BBX	2.4077e-125	0.500704	0.636	0.52	6.12568e-121		MIER1	8.98264e-50	0.370943	0.644	0.549	2.28536e-45		IRF2	1.85423e-30	0.30716	0.757	0.603	4.71754e-26		LYN	1.21104e-57	0.384994	0.445	0.26	3.08114e-53		MRPS15	6.65959e-143	-0.362841	0.312	0.631	1.69433e-138		TMEM256	1.55088e-23	-0.350546	0.319	0.454	3.94575e-19
FBXO6	6.02355e-124	0.39188	0.295	0.15	1.53251e-119		GTPBP1	1.07923e-49	0.3124	0.211	0.101	2.74578e-45		GSDMD	2.1935e-30	0.313173	0.457	0.302	5.58071e-26		ITGB1	1.75151e-57	-0.560021	0.423	0.546	4.4562e-53		COX6C	7.65131e-143	-0.535844	0.834	0.93	1.94665e-138		USP30-AS1	1.67612e-23	0.25525	0.334	0.192	4.26439e-19
APOL3	3.99881e-123	0.464028	0.55	0.428	1.01738e-118		RAB29	1.178e-49	0.362577	0.43	0.293	2.99707e-45		BTN3A2	2.62514e-30	0.299959	0.814	0.677	6.67888e-26		ACTB	1.84068e-57	-0.374688	0.969	0.97	4.68306e-53		SLC25A40	9.453e-143	-0.309615	0.166	0.473	2.40503e-138		TENT4A	1.78256e-23	0.284156	0.269	0.143	4.53518e-19
CREM	5.01079e-123	0.492765	0.328	0.173	1.27485e-118		DAPP1	2.55123e-49	0.330174	0.226	0.115	6.49083e-45		AIDA	7.54696e-30	0.302599	0.416	0.263	1.9201e-25		NADK	2.22243e-57	0.296316	0.209	0.085	5.65431e-53		BAG1	1.53894e-142	0.580289	0.77	0.652	3.91536e-138		GTPBP1	2.31496e-23	0.255722	0.307	0.17	5.88971e-19
DDX5	7.45635e-123	0.309819	0.967	0.954	1.89704e-118		HIST1H2AC	4.09891e-49	0.432654	0.311	0.188	1.04285e-44		KLF6	1.27096e-29	0.347296	0.711	0.561	3.23357e-25		NPC2	8.48566e-57	0.361474	0.481	0.293	2.15892e-52		FAM200B	1.80671e-142	-0.424556	0.308	0.623	4.59664e-138		RAN	2.88007e-23	0.276701	0.91	0.846	7.32747e-19
SOCS1	2.59231e-122	0.570533	0.654	0.553	6.59536e-118		TMBIM6	4.45865e-49	0.290346	0.847	0.8	1.13437e-44		RHEB	1.62914e-29	0.286618	0.432	0.278	4.14485e-25		NKG7	1.23452e-56	0.480015	0.99	0.986	3.14087e-52		CHROMR	2.58039e-142	0.498413	0.528	0.248	6.56503e-138		OPTN	2.99204e-23	0.323665	0.387	0.248	7.61234e-19
VAMP5	3.75326e-122	0.486981	0.583	0.463	9.54906e-118		PTMS	1.06141e-48	0.446405	0.188	0.081	2.70043e-44		CCDC146	1.77216e-29	0.268499	0.166	0.064	4.50872e-25		TMA7	1.85348e-56	-0.371154	0.851	0.852	4.71561e-52		TOMM7	2.78733e-142	-0.495594	0.806	0.921	7.09152e-138		FDFT1	3.41192e-23	0.356483	0.62	0.494	8.6806e-19
SNX10	8.53719e-122	0.341509	0.2	0.073	2.17203e-117		CD53	5.23192e-48	0.304307	0.678	0.582	1.3311e-43		CNDP2	3.72373e-29	0.294397	0.355	0.209	9.47392e-25		TRIM26	1.93442e-56	0.318494	0.274	0.13	4.92154e-52		ATP5MF	5.05217e-142	-0.479784	0.82	0.916	1.28537e-137		TALDO1	4.79119e-23	0.374872	0.688	0.585	1.21897e-18
ANKRD12	9.5096e-122	0.367906	0.913	0.88	2.41943e-117		CCR7	1.39035e-47	0.616445	0.674	0.668	3.53733e-43		PRR13	3.91822e-29	0.306671	0.72	0.596	9.96873e-25		TUBA1C	2.46739e-56	0.352643	0.232	0.103	6.27753e-52		ATP5MC3	6.66431e-142	-0.652831	0.827	0.906	1.69553e-137		TMEM50A	4.93681e-23	0.316701	0.662	0.551	1.25602e-18
C11orf58	6.40592e-121	0.363041	0.837	0.79	1.62979e-116		UXT	1.53735e-47	-0.309731	0.622	0.753	3.91131e-43		DCK	5.37883e-29	0.334497	0.441	0.29	1.36848e-24		NRBF2	3.27327e-56	0.335356	0.35	0.187	8.32785e-52		FNIP2	1.14421e-141	1.15859	0.629	0.431	2.91109e-137		TCTN1	7.56615e-23	-0.317699	0.085	0.195	1.92498e-18
FABP5	1.0598e-120	0.415877	0.265	0.123	2.69635e-116		ICAM2	3.33321e-47	0.366185	0.452	0.336	8.48035e-43		NPC2	5.60769e-29	0.313853	0.44	0.286	1.42671e-24		CD7	3.38617e-56	-0.568728	0.467	0.583	8.61509e-52		CLEC6A	1.6258e-141	-0.339555	0.11	0.382	4.13635e-137		CIAO2B	7.81787e-23	0.269483	0.71	0.584	1.98902e-18
MZT2B	1.0052e-119	-0.331782	0.703	0.848	2.55743e-115		EIF3K	3.87574e-47	-0.279276	0.781	0.853	9.86066e-43		SPATA13	9.09493e-29	0.317934	0.547	0.385	2.31393e-24		SUB1	4.37858e-56	0.359426	0.865	0.729	1.114e-51		UPP1	3.66973e-141	-0.51022	0.416	0.705	9.33654e-137		NR3C1	8.09759e-23	0.335048	0.672	0.528	2.06019e-18
CD2AP	1.10278e-119	0.434882	0.415	0.264	2.80568e-115		TRIM26	4.18873e-47	0.290846	0.224	0.111	1.0657e-42		AC016074.2	1.10513e-28	0.348833	0.155	0.057	2.81166e-24		AP005482.1	5.98576e-56	0.514677	0.204	0.085	1.5229e-51		LPP	9.32781e-141	-0.503446	0.456	0.758	2.37318e-136		PRR13	8.71052e-23	0.291706	0.813	0.729	2.21613e-18
MKRN1	1.41889e-119	0.417094	0.517	0.374	3.60994e-115		HLA-DRB1	4.45498e-47	0.310284	0.43	0.274	1.13344e-42		GZMA	2.0334e-28	-0.315519	0.762	0.865	5.17338e-24		PSMA3	8.33679e-56	0.365699	0.641	0.44	2.12105e-51		TRIM56	9.53558e-141	0.584772	0.858	0.785	2.42604e-136		NMT1	1.11595e-22	0.321908	0.597	0.461	2.83919e-18
CYP51A1	6.5799e-119	0.456698	0.278	0.138	1.67406e-114		PSMA5	4.83733e-47	0.333897	0.723	0.652	1.23071e-42		EIF3F	2.30049e-28	-0.343159	0.664	0.731	5.85292e-24		C4orf3	1.48705e-55	0.352429	0.797	0.617	3.78334e-51		SCIMP	1.39299e-140	-0.600374	0.267	0.593	3.54404e-136		SPTLC2	1.15524e-22	0.301054	0.468	0.32	2.93917e-18
CREBRF	1.87444e-118	0.444537	0.705	0.601	4.76894e-114		KIAA0040	1.22743e-46	0.358929	0.347	0.223	3.12283e-42		LYZ	2.49625e-28	-0.369639	0.146	0.275	6.35095e-24		APOL2	3.374e-55	0.368111	0.602	0.405	8.58412e-51		GPAT3	1.476e-140	-0.436428	0.055	0.289	3.75524e-136		CBR1	1.16654e-22	0.321485	0.422	0.281	2.96792e-18
CTSL	3.09696e-118	0.328331	0.188	0.067	7.87928e-114		CLEC2B	1.27655e-46	0.355802	0.795	0.737	3.24781e-42		NCOA2	2.50324e-28	0.319616	0.332	0.191	6.36875e-24		YPEL3	3.50949e-55	-0.488767	0.612	0.683	8.92884e-51		APOL4	5.89696e-140	-0.325081	0.08	0.332	1.50031e-135		IRF2	1.20424e-22	0.323131	0.796	0.69	3.06383e-18
JAK2	3.83231e-118	0.392688	0.279	0.137	9.75015e-114		TUBA1C	2.752e-46	0.289876	0.215	0.107	7.00165e-42		MCOLN2	2.66431e-28	0.263905	0.186	0.078	6.77855e-24		RALB	4.12504e-55	0.306882	0.227	0.099	1.04949e-50		EVI2B	7.35352e-140	-0.453666	0.493	0.801	1.87088e-135		BCL2	1.37594e-22	0.3493	0.579	0.441	3.50067e-18
PRKD2	5.73313e-118	0.354925	0.278	0.136	1.45862e-113		AC133644.2	2.93844e-46	0.327986	0.159	0.062	7.47597e-42		CCND3	3.81765e-28	0.327498	0.502	0.35	9.71287e-24		LINC00278	4.40417e-55	0.28062	0.26	0.118	1.12051e-50		CALHM6	1.29694e-139	0.790311	0.927	0.796	3.29968e-135		SQLE	1.41922e-22	0.363811	0.51	0.369	3.61078e-18
MOV10	1.49379e-117	0.340131	0.25	0.114	3.80051e-113		TAF1D	5.19158e-46	0.344921	0.677	0.588	1.32084e-41		HCP5	5.17034e-28	0.290954	0.526	0.359	1.31544e-23		KLF6	6.41779e-55	0.400221	0.68	0.496	1.63281e-50		GRN	1.85961e-139	0.617694	0.961	0.927	4.73122e-135		DUSP5	1.52297e-22	0.251996	0.209	0.097	3.87473e-18
APOL2	5.41954e-117	0.454352	0.554	0.429	1.37884e-112		LYSMD2	7.06409e-46	0.344794	0.611	0.517	1.79725e-41		PDCD4	5.66158e-28	-0.32993	0.785	0.85	1.44042e-23		RPLP1	1.22399e-54	-0.255039	0.998	0.991	3.11407e-50		TMSB10	2.2276e-139	-0.620449	1	0.999	5.66746e-135		FERMT3	3.49817e-22	0.293065	0.411	0.277	8.90003e-18
COX5B	7.82646e-116	0.339859	0.882	0.848	1.99121e-111		CCND3	1.19656e-45	0.336003	0.482	0.369	3.0443e-41		CYCS	5.92822e-28	0.320892	0.626	0.483	1.50826e-23		EEF1B2	1.75609e-54	-0.480197	0.664	0.739	4.46783e-50		PRKAR1A	4.97923e-139	-0.485185	0.633	0.845	1.26682e-134		RASGRP3	3.77099e-22	0.295723	0.436	0.291	9.59414e-18
EVL	1.73988e-115	0.34852	0.866	0.813	4.42659e-111		SNX10	1.19678e-45	0.278338	0.186	0.083	3.04485e-41		ATOX1	1.20946e-27	0.374093	0.501	0.357	3.07711e-23		METRNL	1.79238e-54	0.523743	0.527	0.358	4.56016e-50		SERPINE1	8.19573e-139	-0.261328	0.005	0.172	2.08516e-134		CTSS	4.18317e-22	0.250715	0.924	0.874	1.06428e-17
SLC3A2	2.34027e-115	0.43729	0.481	0.344	5.95411e-111		COX6A1	1.25949e-45	0.29583	0.78	0.727	3.20441e-41		EIF3L	1.38979e-27	-0.360196	0.291	0.422	3.53591e-23		RHEB	1.88603e-54	0.313783	0.401	0.227	4.79845e-50		PALM2-AKAP2	9.51647e-139	0.659597	0.741	0.526	2.42118e-134		DCK	4.57177e-22	0.315651	0.75	0.618	1.16315e-17
CFL1	3.01359e-115	0.269249	0.976	0.967	7.66716e-111		IL7R	1.47148e-45	0.605798	0.843	0.828	3.74375e-41		DEGS1	1.43765e-27	0.291334	0.43	0.28	3.65767e-23		ZNF267	3.80089e-54	0.382251	0.397	0.228	9.67023e-50		AIM2	1.01081e-138	0.535443	0.471	0.191	2.57169e-134		ABRACL	4.6502e-22	0.363606	0.669	0.549	1.1831e-17
GALM	6.49154e-115	0.388791	0.239	0.107	1.65158e-110		ERH	1.6813e-45	0.318533	0.716	0.649	4.27758e-41		CXCR4	1.84827e-27	-0.49146	0.589	0.692	4.70237e-23		BRD2	1.18668e-53	0.35141	0.694	0.503	3.01915e-49		RAB8A	1.22534e-138	0.496209	0.88	0.83	3.11752e-134		PLEK	5.3883e-22	0.344326	0.48	0.335	1.37089e-17
H1FX	9.99895e-115	0.540948	0.603	0.478	2.54393e-110		TMEM126B	1.83518e-45	0.355574	0.477	0.362	4.66907e-41		ZNRF2	2.42776e-27	0.269344	0.324	0.183	6.17671e-23		S100A4	1.34015e-53	-0.568065	0.356	0.501	3.40962e-49		ARHGAP26	1.05126e-137	-0.365801	0.252	0.57	2.67463e-133		HLA-DMB	6.46164e-22	-0.296203	0.816	0.872	1.64397e-17
HNRNPC	1.73312e-112	0.336881	0.891	0.853	4.4094e-108		HERPUD2	1.98452e-45	0.335931	0.349	0.221	5.04901e-41		CHD2	3.00624e-27	0.30404	0.69	0.538	7.64846e-23		ANKIB1	1.65039e-53	0.341162	0.334	0.179	4.19893e-49		SELENOH	1.28257e-137	-0.480635	0.69	0.883	3.26312e-133		TXNIP	6.95048e-22	0.393272	0.93	0.892	1.76834e-17
DBI	6.26547e-112	0.398716	0.717	0.644	1.59406e-107		OGFR	2.01232e-45	0.358769	0.459	0.346	5.11974e-41		UBALD2	4.08095e-27	0.371071	0.487	0.345	1.03827e-22		CASP10	3.90413e-53	0.294594	0.259	0.121	9.93289e-49		ATP5F1E	1.36003e-137	-0.453209	0.982	0.99	3.46018e-133		MSMO1	8.22321e-22	0.336717	0.511	0.374	2.09215e-17
BISPR	1.29384e-111	0.423264	0.361	0.216	3.29179e-107		AL365361.1	3.64623e-45	0.3255	0.328	0.202	9.27673e-41		ANKIB1	4.28683e-27	0.271899	0.309	0.175	1.09065e-22		QKI	1.2659e-52	0.385027	0.527	0.335	3.22071e-48		LILRA2	2.36436e-137	-0.432026	0.269	0.589	6.01541e-133		RBM43	8.3858e-22	0.257708	0.229	0.112	2.13352e-17
RAB29	3.49198e-111	0.437587	0.399	0.254	8.8843e-107		CD74	3.71546e-45	0.281296	0.923	0.891	9.45286e-41		RNF213-AS1	4.43884e-27	0.277916	0.3	0.167	1.12933e-22		RPL31	2.51687e-52	-0.363901	0.833	0.849	6.40342e-48		NDUFS8	2.37218e-137	-0.481028	0.52	0.781	6.03531e-133		MRPL17	9.56333e-22	0.277303	0.409	0.267	2.4331e-17
FBL	6.2165e-111	-0.354065	0.397	0.598	1.5816e-106		PRPF40A	4.56026e-45	0.346879	0.626	0.53	1.16022e-40		IL18RAP	6.85787e-27	0.341817	0.542	0.397	1.74478e-22		RBX1	7.33925e-52	0.334579	0.742	0.556	1.86725e-47		CD300LF	2.47751e-137	-0.321185	0.142	0.436	6.30328e-133		HSPA5	9.78363e-22	0.327331	0.563	0.428	2.48915e-17
SON	7.15366e-111	0.311933	0.925	0.896	1.82003e-106		SQOR	9.43593e-45	0.301786	0.277	0.16	2.40069e-40		RALY	7.26589e-27	0.276868	0.416	0.27	1.84859e-22		DCK	9.33708e-52	0.327951	0.409	0.24	2.37554e-47		YBX1	1.47508e-136	-0.469303	0.94	0.974	3.75291e-132		SH3GLB1	1.23026e-21	0.308271	0.597	0.472	3.13004e-17
CFLAR	5.70719e-110	0.427195	0.695	0.597	1.45202e-105		ZNF107	1.06066e-44	0.349268	0.314	0.197	2.69852e-40		VPS37B	8.65033e-27	0.306063	0.315	0.184	2.20082e-22		VIM	1.95335e-51	0.485975	0.511	0.331	4.96971e-47		TMEM50A	1.55248e-136	0.440674	0.922	0.907	3.94982e-132		LMO2	1.43075e-21	0.29592	0.201	0.095	3.64012e-17
TANK	4.70049e-109	0.480115	0.49	0.357	1.1959e-104		MT-ND4L	1.11637e-44	-0.298814	0.752	0.838	2.84028e-40		QKI	1.1565e-26	0.314723	0.473	0.321	2.94237e-22		GBP2	5.28734e-51	0.358033	0.866	0.726	1.34521e-46		RPS4Y1	1.61244e-136	-0.568158	0.564	0.83	4.10238e-132		MFN1	1.49345e-21	0.286172	0.394	0.255	3.79963e-17
BTN3A2	1.23197e-108	0.39953	0.721	0.641	3.13438e-104		H1FX	1.36372e-44	0.481983	0.564	0.453	3.46958e-40		CAST	1.24658e-26	0.274844	0.892	0.806	3.17155e-22		LINC00861	6.32085e-51	-0.524161	0.566	0.654	1.60815e-46		COX4I1	1.7025e-136	-0.452061	0.917	0.963	4.3315e-132		ANXA6	2.04458e-21	0.303347	0.542	0.416	5.20183e-17
SNRPG	1.25572e-108	0.350672	0.774	0.72	3.19479e-104		PPIB	1.58916e-44	0.267514	0.845	0.806	4.04313e-40		KIAA0040	1.55946e-26	0.276027	0.335	0.197	3.96757e-22		RPL8	1.36508e-50	-0.354183	0.93	0.91	3.47305e-46		CD274	3.75382e-136	0.664157	0.868	0.739	9.55046e-132		SH3BP5	2.26741e-21	-0.325595	0.259	0.39	5.76874e-17
BRCA2	4.23808e-108	0.259366	0.117	0.027	1.07825e-103		PRF1	2.20392e-44	0.431539	0.4	0.255	5.6072e-40		ITM2C	1.63732e-26	-0.350872	0.073	0.174	4.16566e-22		A2M-AS1	2.6234e-50	-0.571743	0.07	0.186	6.67445e-46		COX7A2	3.79059e-136	-0.489954	0.899	0.944	9.64403e-132		TIA1	2.3273e-21	0.315017	0.518	0.382	5.92112e-17
PRPF40A	6.42549e-108	0.420616	0.657	0.558	1.63477e-103		SARAF	2.47644e-44	0.302211	0.922	0.922	6.30056e-40		SP140L	1.83576e-26	0.291882	0.477	0.323	4.67055e-22		SHISA5	3.89576e-50	0.307894	0.503	0.317	9.9116e-46		LGALS9	6.08735e-136	0.55651	0.842	0.699	1.54874e-131		MOB1A	2.46435e-21	0.267611	0.843	0.77	6.2698e-17
POMP	6.62734e-108	0.397885	0.683	0.59	1.68613e-103		RNF213-AS1	3.44481e-44	0.317222	0.239	0.127	8.76429e-40		PRPF40A	1.86475e-26	0.289311	0.664	0.528	4.7443e-22		HAPLN3	1.0589e-49	0.341318	0.368	0.211	2.69406e-45		RHBDD2	7.08009e-136	-0.469932	0.182	0.468	1.80132e-131		AC009950.1	2.554e-21	0.324557	0.47	0.327	6.49789e-17
LDLR	1.20754e-107	0.354823	0.253	0.122	3.07224e-103		CCL3	4.37085e-44	0.261133	0.164	0.067	1.11203e-39		CCDC85B	2.3382e-26	0.311508	0.619	0.479	5.94886e-22		OPTN	1.16206e-49	0.333014	0.744	0.554	2.95651e-45		LILRB4	9.14882e-136	0.8253	0.85	0.778	2.32764e-131		GAS5	2.66025e-21	-0.306926	0.767	0.824	6.7682e-17
MSN	2.31876e-107	0.402595	0.686	0.6	5.89939e-103		SERBP1	8.19734e-44	0.293575	0.852	0.805	2.08557e-39		RFLNB	2.59039e-26	-0.295644	0.102	0.214	6.59047e-22		SETX	1.76756e-49	0.329564	0.71	0.522	4.49703e-45		SPG21	1.31417e-135	-0.43597	0.508	0.775	3.34351e-131		CXXC5	2.71202e-21	-0.304439	0.342	0.487	6.89993e-17
SERBP1	4.75234e-107	0.338428	0.88	0.846	1.20909e-102		MIAT	1.05019e-43	-0.30567	0.093	0.209	2.67189e-39		AFF1	2.92336e-26	0.294938	0.357	0.218	7.4376e-22		PTPRC	2.28057e-49	-0.281687	0.994	0.994	5.80222e-45		APOL2	3.23321e-135	0.595247	0.831	0.743	8.22593e-131		STARD4	3.28623e-21	0.272353	0.343	0.208	8.36082e-17
RPL36AL	6.92754e-107	0.261126	0.985	0.98	1.7625e-102		IRF2	1.18829e-43	0.323963	0.699	0.63	3.02326e-39		TNFAIP8	4.15529e-26	0.317103	0.682	0.553	1.05719e-21		STX11	4.57483e-49	0.351149	0.289	0.15	1.16393e-44		CAST	3.347e-135	0.511127	0.938	0.921	8.51544e-131		SMG7	3.7528e-21	0.271887	0.384	0.247	9.54788e-17
CCL4	1.05579e-106	0.312957	0.189	0.073	2.68614e-102		BBX	1.50805e-43	0.368422	0.616	0.521	3.83678e-39		MOB1A	6.67744e-26	0.294069	0.707	0.573	1.69888e-21		TBC1D1	4.90953e-49	0.2819	0.335	0.182	1.24908e-44		PFKFB3	3.42071e-135	0.788691	0.507	0.241	8.70297e-131		MTRNR2L12	4.40595e-21	-0.484062	0.937	0.934	1.12096e-16
EIF3K	1.32376e-106	-0.302824	0.813	0.912	3.36791e-102		ALKBH7	1.94773e-43	-0.288121	0.317	0.482	4.95542e-39		NASP	8.58631e-26	0.309805	0.679	0.524	2.18453e-21		FKBP5	6.16632e-49	0.284207	0.237	0.113	1.56884e-44		NDUFA13	5.51067e-135	-0.465197	0.883	0.955	1.40202e-130		TMEM87B	4.64375e-21	0.275598	0.313	0.185	1.18146e-16
HLA-DPA1	1.68093e-106	0.370377	0.291	0.153	4.27662e-102		VAMP5	2.27354e-43	0.363237	0.573	0.478	5.78434e-39		MIER1	1.21586e-25	0.285541	0.706	0.561	3.09338e-21		ERP44	6.32499e-49	0.313236	0.448	0.272	1.6092e-44		UBE2S	1.57244e-134	0.619206	0.778	0.672	4.0006e-130		MORC3	4.88529e-21	0.318432	0.684	0.56	1.24292e-16
SHISA5	2.84242e-106	0.410324	0.441	0.307	7.23169e-102		BTG1	2.71056e-43	0.250278	0.988	0.982	6.89621e-39		MT1X	1.41175e-25	0.265369	0.335	0.202	3.59178e-21		CD74	1.13166e-48	0.30907	0.962	0.9	2.87917e-44		SAMSN1	1.87227e-134	0.936919	0.878	0.844	4.76342e-130		ANKFY1	5.05034e-21	0.263514	0.266	0.147	1.28491e-16
AC016074.2	5.19358e-106	0.587923	0.222	0.097	1.32135e-101		FMR1	3.30703e-43	0.336631	0.385	0.265	8.41375e-39		CTSB	1.49113e-25	0.363656	0.293	0.17	3.79372e-21		EPB41	1.31411e-48	-0.507548	0.519	0.601	3.34335e-44		TMED10	3.1544e-134	-0.481016	0.609	0.845	8.02544e-130		VRK2	5.28288e-21	0.275868	0.406	0.272	1.34407e-16
TAPBP	2.13512e-105	0.339079	0.846	0.797	5.43218e-101		CFLAR	4.04295e-43	0.367307	0.662	0.556	1.02861e-38		FCHSD2	1.6482e-25	0.25467	0.238	0.122	4.19335e-21		TRIM14	1.74767e-48	0.316601	0.435	0.264	4.44641e-44		TMEM123	4.91066e-134	0.521353	0.948	0.912	1.24937e-129		MRPL44	6.29915e-21	0.43491	0.482	0.356	1.60263e-16
SCARB2	2.40829e-105	0.333694	0.235	0.108	6.12718e-101		HLA-DPA1	5.06177e-43	0.355598	0.445	0.301	1.28782e-38		DNMT1	2.16157e-25	0.282828	0.563	0.409	5.49946e-21		TMBIM6	2.26072e-48	0.311783	0.86	0.725	5.75172e-44		GOLIM4	8.09739e-134	-0.359224	0.219	0.524	2.06014e-129		CYP51A1	8.6411e-21	0.337323	0.545	0.409	2.19847e-16
AIDA	8.65131e-104	0.4113	0.457	0.327	2.20107e-99		PRR13	7.56743e-43	0.33732	0.651	0.575	1.9253e-38		WIPF1	6.00174e-25	0.260144	0.871	0.786	1.52696e-20		CDC42SE2	2.38312e-48	-0.365947	0.807	0.827	6.06314e-44		NR4A3	8.36382e-134	0.850599	0.347	0.075	2.12792e-129		ADAM19	9.38902e-21	0.298636	0.472	0.33	2.38876e-16
SUMO2	1.00831e-103	0.275648	0.948	0.943	2.56535e-99		NCL	9.00847e-43	0.265111	0.933	0.912	2.29193e-38		SLC25A6	6.14584e-25	-0.324405	0.749	0.79	1.56362e-20		PTPN6	1.25042e-47	0.382357	0.303	0.164	3.18132e-43		NARS	8.7181e-134	-0.46753	0.586	0.828	2.21806e-129		LARP7	1.10307e-20	0.304769	0.61	0.468	2.80642e-16
UXT	1.4832e-103	-0.326688	0.663	0.813	3.77357e-99		UBE2L3	9.97824e-43	0.315444	0.529	0.425	2.53866e-38		PTPN2	6.99858e-25	0.305955	0.585	0.443	1.78058e-20		KDM6A	2.10272e-47	0.290889	0.246	0.118	5.34975e-43		TRAF1	8.95704e-134	0.907692	0.623	0.381	2.27885e-129		ZC3H15	1.11759e-20	0.273567	0.698	0.584	2.84338e-16
ANKFY1	8.13232e-103	0.370238	0.291	0.159	2.06903e-98		TPM3	1.06813e-42	0.266771	0.881	0.849	2.71755e-38		CD83	7.57873e-25	0.253164	0.145	0.057	1.92818e-20		SRGAP2C	3.8091e-47	0.261568	0.159	0.061	9.69112e-43		GMFG	3.5965e-133	-0.493668	0.636	0.855	9.15022e-129		ANXA5	1.51782e-20	0.302173	0.511	0.375	3.86164e-16
TRIM14	1.34435e-102	0.391599	0.448	0.317	3.4203e-98		NSD3	1.75033e-42	0.346682	0.571	0.474	4.45319e-38		NFE2L2	7.91976e-25	0.316743	0.543	0.408	2.01495e-20		ZNF107	6.13197e-47	0.283552	0.252	0.124	1.5601e-42		CD36	4.01905e-133	-0.473998	0.224	0.543	1.02253e-128		DOCK8	1.59663e-20	0.287343	0.762	0.682	4.06215e-16
PNRC2	1.85126e-102	0.385014	0.626	0.52	4.70998e-98		SCLT1	1.94331e-42	0.293843	0.224	0.118	4.94418e-38		MZT2B	1.05055e-24	-0.286699	0.622	0.712	2.6728e-20		RAB37	7.5134e-47	-0.432302	0.057	0.163	1.91156e-42		NAGA	5.75613e-133	-0.336269	0.279	0.601	1.46447e-128		FXYD5	2.503e-20	-0.343502	0.647	0.732	6.36814e-16
MT-ND5	2.50521e-102	-0.299867	0.962	0.98	6.37374e-98		PNRC2	2.10124e-42	0.332536	0.621	0.523	5.34597e-38		AL365361.1	1.05592e-24	0.292673	0.391	0.252	2.68647e-20		SET	7.98012e-47	-0.36227	0.841	0.844	2.0303e-42		SEMA4A	1.03672e-132	0.647283	0.722	0.516	2.63763e-128		SMU1	3.29077e-20	0.27246	0.531	0.399	8.37239e-16
AC009950.1	9.75126e-101	0.422987	0.445	0.311	2.48092e-96		HNRNPF	3.04648e-42	0.30253	0.802	0.75	7.75087e-38		FUT7	1.23785e-24	0.279759	0.165	0.071	3.14934e-20		USP25	8.45998e-47	0.289061	0.321	0.175	2.15239e-42		BASP1	7.34964e-132	0.988731	0.775	0.584	1.86989e-127		COMMD6	3.82889e-20	-0.258147	0.878	0.884	9.74146e-16
STAU1	2.30013e-100	0.404602	0.463	0.333	5.85199e-96		UBQLN2	5.69656e-42	0.35513	0.356	0.243	1.44932e-37		CHURC1	1.66923e-24	0.253965	0.8	0.7	4.24687e-20		C1orf56	2.09057e-46	-0.577425	0.456	0.553	5.31882e-42		ATP5PF	8.09253e-132	-0.471794	0.808	0.919	2.0589e-127		TIPARP	3.99112e-20	0.280569	0.265	0.149	1.01542e-15
MYD88	4.93955e-100	0.358882	0.286	0.156	1.25672e-95		ANKIB1	5.69812e-42	0.334151	0.28	0.166	1.44972e-37		LNPEP	1.68942e-24	0.289035	0.651	0.505	4.29823e-20		RPL27A	2.14672e-46	-0.281284	0.95	0.939	5.46168e-42		LHFPL2	1.02024e-131	1.06557	0.727	0.624	2.5957e-127		HLA-DQB1	5.66961e-20	-0.257381	0.962	0.964	1.44246e-15
PSMA5	1.19064e-99	0.357092	0.759	0.697	3.02922e-95		SRRM2	6.76459e-42	0.271167	0.838	0.776	1.72105e-37		KMT2E	1.75031e-24	0.265304	0.845	0.743	4.45313e-20		LYST	2.27976e-46	-0.481704	0.578	0.673	5.80016e-42		N4BP1	3.69747e-131	0.583515	0.867	0.805	9.40709e-127		FTL	6.20377e-20	0.309567	1	0.996	1.57836e-15
TMEM256	1.40132e-99	-0.293457	0.181	0.352	3.56523e-95		PCBP1	9.25419e-42	0.286608	0.827	0.791	2.35445e-37		CD53	1.78841e-24	0.264713	0.777	0.67	4.55008e-20		CTSW	3.78877e-46	-0.453865	0.567	0.659	9.6394e-42		PDGFRL	6.21143e-131	0.287984	0.238	0.009	1.58031e-126		CTSZ	6.91859e-20	0.308589	0.69	0.58	1.76023e-15
IL6ST	1.21195e-98	0.451078	0.565	0.451	3.08344e-94		SLC25A28	1.02708e-41	0.293486	0.238	0.132	2.61311e-37		C21orf91	2.25067e-24	0.314702	0.503	0.363	5.72615e-20		CXCL8	1.03212e-45	0.31672	0.222	0.105	2.62591e-41		PRDX3	1.93336e-130	-0.414489	0.519	0.77	4.91887e-126		SQOR	7.38924e-20	0.286462	0.353	0.23	1.87997e-15
SQOR	1.79209e-98	0.376825	0.31	0.18	4.55942e-94		IKZF3	1.92721e-41	0.387949	0.708	0.641	4.9032e-37		MIF	2.49325e-24	-0.292352	0.85	0.87	6.34333e-20		MOB1A	1.32217e-45	0.300191	0.729	0.545	3.36386e-41		GBP1	2.15197e-130	0.555457	0.973	0.948	5.47504e-126		WASF2	1.53435e-19	0.264318	0.725	0.621	3.90369e-15
GBP3	1.24935e-97	0.401757	0.438	0.307	3.1786e-93		POMP	2.14143e-41	0.3431	0.65	0.573	5.44822e-37		SH3GLB1	3.09212e-24	0.284142	0.621	0.473	7.86698e-20		CTSC	2.00151e-45	0.411727	0.762	0.615	5.09224e-41		SET	4.22218e-130	-0.45174	0.858	0.945	1.07421e-125		LPIN2	1.58804e-19	0.296801	0.598	0.461	4.04029e-15
AL365361.1	1.094e-96	0.383492	0.39	0.259	2.78337e-92		AIDA	3.44569e-41	0.332302	0.386	0.268	8.76651e-37		EIF4E3	3.42334e-24	0.289694	0.419	0.283	8.70967e-20		RPL38	2.03369e-45	-0.296011	0.934	0.922	5.17411e-41		ZCCHC2	9.54424e-130	0.624251	0.721	0.546	2.42825e-125		BUD31	1.78114e-19	0.276813	0.53	0.4	4.53157e-15
ARPC2	1.62779e-96	0.281902	0.92	0.895	4.14141e-92		DBI	3.50836e-41	0.300457	0.717	0.653	8.92596e-37		CYP51A1	4.04747e-24	0.319984	0.292	0.17	1.02976e-19		RAB5IF	5.52508e-45	0.364595	0.582	0.403	1.40569e-40		PPP1R14B	1.30628e-129	-0.527891	0.512	0.773	3.32343e-125		RALGPS2	3.09906e-19	-0.31282	0.808	0.862	7.88462e-15
AFF1	2.05319e-96	0.414528	0.44	0.308	5.22372e-92		STOM	5.45094e-41	0.349277	0.37	0.242	1.38683e-36		ARID4B	4.17973e-24	0.274046	0.753	0.618	1.06341e-19		TBX21	6.08421e-45	0.37044	0.47	0.302	1.54794e-40		SEPTIN9	1.98909e-129	-0.39142	0.378	0.69	5.06065e-125		COA6	4.01049e-19	0.256748	0.462	0.326	1.02035e-14
SLC25A28	2.35714e-96	0.342012	0.263	0.139	5.99703e-92		EMP3	7.19372e-41	0.262912	0.792	0.725	1.83023e-36		DDHD1	6.8779e-24	0.265037	0.507	0.359	1.74988e-19		GLUL	1.44528e-44	0.285987	0.258	0.131	3.67709e-40		ARL8B	2.3898e-129	0.551634	0.893	0.851	6.08014e-125		NUDCD1	4.07485e-19	0.271169	0.335	0.212	1.03672e-14
ERAP2	8.27249e-96	0.435347	0.561	0.446	2.10469e-91		AC016074.2	8.288e-41	0.419853	0.148	0.062	2.10863e-36		TMEM170A	9.65491e-24	0.266448	0.416	0.274	2.4564e-19		IPCEF1	1.55639e-44	0.324752	0.502	0.328	3.95977e-40		RPL23	1.49973e-128	-0.555629	0.908	0.963	3.81561e-124		GBP1	4.79947e-19	0.287812	0.941	0.892	1.22108e-14
PPP2R2A	1.6135e-95	0.396829	0.41	0.28	4.10505e-91		PATL2	9.4079e-41	0.466948	0.24	0.134	2.39356e-36		EIF5	1.16672e-23	0.262957	0.704	0.568	2.96836e-19		NINJ1	4.19967e-44	0.27993	0.206	0.095	1.06848e-39		IL17RA	1.69669e-128	-0.517561	0.504	0.766	4.31671e-124		SLC39A10	5.87272e-19	-0.309554	0.257	0.381	1.49414e-14
SAP18	1.82896e-95	0.324986	0.8	0.757	4.65325e-91		CTSZ	1.75842e-40	0.2585	0.188	0.091	4.47377e-36		FAS	1.24546e-23	0.29127	0.32	0.197	3.16869e-19		TUBA1B	4.4705e-44	0.304678	0.66	0.478	1.13738e-39		ZMIZ1	6.63995e-128	-0.339495	0.267	0.58	1.68934e-123		HIST1H4C	6.48919e-19	-0.449796	0.598	0.658	1.65098e-14
TNFSF13B	3.34549e-95	0.580748	0.458	0.321	8.5116e-91		SCML4	1.85093e-40	0.351825	0.392	0.281	4.70914e-36		TMED9	1.47618e-23	0.267316	0.481	0.336	3.7557e-19		ETS1	7.64478e-44	-0.369588	0.792	0.816	1.94499e-39		RPLP2	1.16923e-127	-0.59384	0.945	0.98	2.97474e-123		MIA3	7.75984e-19	0.259711	0.617	0.491	1.97426e-14
TAGAP	3.5012e-95	0.38842	0.291	0.161	8.90776e-91		UBALD2	2.25741e-40	0.359423	0.47	0.372	5.74331e-36		TUBA1C	1.72652e-23	0.261902	0.32	0.194	4.39262e-19		TMX1	1.04039e-43	0.281341	0.411	0.251	2.64697e-39		NDRG2	1.83344e-127	-0.802614	0.016	0.186	4.66463e-123		HIF1A	7.87357e-19	0.300735	0.768	0.665	2.00319e-14
SRRM2	5.62435e-95	0.326596	0.818	0.773	1.43095e-90		CXCL8	4.11353e-40	0.309432	0.211	0.112	1.04657e-35		PSMB10	5.21343e-23	0.265172	0.809	0.697	1.3264e-18		CCDC85B	1.31839e-43	0.338381	0.541	0.371	3.35425e-39		HLA-DRA	2.68061e-127	-0.571118	0.993	0.993	6.82e-123		QKI	8.05857e-19	0.273265	0.518	0.385	2.05026e-14
NBDY	1.38348e-94	0.426726	0.477	0.352	3.51985e-90		YEATS2	4.84413e-40	0.254883	0.156	0.068	1.23244e-35		HNRNPF	5.30597e-23	0.268517	0.81	0.704	1.34994e-18		B4GALT5	1.40264e-43	0.257494	0.244	0.121	3.56859e-39		MYL6	2.71442e-127	-0.408413	0.974	0.988	6.90602e-123		NOP10	1.05751e-18	0.253617	0.818	0.746	2.69052e-14
TAF1D	3.59106e-94	0.373821	0.693	0.614	9.13638e-90		ANXA1	1.12531e-39	0.480227	0.456	0.319	2.863e-35		EIF3K	6.68377e-23	-0.281907	0.745	0.808	1.70049e-18		S1PR5	1.7646e-43	0.379362	0.563	0.396	4.48949e-39		RPL7	3.59829e-127	-0.584976	0.894	0.956	9.15476e-123		GBP2	1.59394e-18	-0.34357	0.747	0.792	4.05531e-14
VIM	1.11794e-93	0.48073	0.772	0.709	2.84426e-89		FABP5	1.67572e-39	0.345773	0.291	0.18	4.26338e-35		XPO1	6.8613e-23	0.262287	0.49	0.352	1.74565e-18		HLA-F	1.9202e-43	0.278325	0.931	0.828	4.88538e-39		UBC	3.88757e-127	0.390005	0.994	0.989	9.89075e-123		SECISBP2L	1.94566e-18	0.326051	0.521	0.395	4.95014e-14
QKI	1.54794e-93	0.400586	0.455	0.332	3.93828e-89		CREM	2.19115e-39	0.310222	0.216	0.114	5.57473e-35		BUD31	1.08769e-22	0.278785	0.521	0.381	2.76731e-18		PDIA6	4.19431e-43	0.335719	0.642	0.466	1.06712e-38		APRT	4.90554e-127	-0.503555	0.688	0.869	1.24807e-122		MCOLN2	2.58453e-18	0.268701	0.228	0.127	6.57557e-14
WARS	1.14973e-92	0.426942	0.282	0.157	2.92515e-88		EIF4E3	5.10687e-39	0.313183	0.385	0.27	1.29929e-34		JMJD1C	1.09718e-22	0.310179	0.538	0.402	2.79145e-18		TIA1	7.73681e-43	0.277556	0.376	0.223	1.9684e-38		HMOX1	5.42682e-127	0.774135	0.625	0.417	1.38069e-122		JPT1	2.65545e-18	0.287356	0.411	0.293	6.75599e-14
SNHG5	2.79979e-92	-0.36933	0.574	0.731	7.12324e-88		RNASEH2C	7.15276e-39	0.336999	0.558	0.471	1.81981e-34		TRDC	1.27474e-22	0.401494	0.782	0.793	3.24319e-18		RPL36	7.90782e-43	-0.259384	0.957	0.946	2.01191e-38		HELB	5.49126e-127	0.639849	0.664	0.49	1.39709e-122		CASP1	2.86411e-18	0.305308	0.397	0.276	7.28686e-14
YWHAB	3.12804e-92	0.272873	0.941	0.924	7.95837e-88		PPP1CC	8.04474e-39	0.335326	0.493	0.394	2.04674e-34		UBQLN2	1.32927e-22	0.299352	0.304	0.185	3.38192e-18		VMP1	1.17428e-42	0.302907	0.572	0.397	2.98761e-38		PGAP1	7.42627e-127	0.419113	0.367	0.105	1.88939e-122		BBX	3.26248e-18	0.280644	0.735	0.616	8.30041e-14
FKBP5	4.43331e-92	0.383942	0.534	0.42	1.12792e-87		HSPA5	1.16747e-38	0.359914	0.62	0.537	2.97028e-34		MT-ND4L	1.76252e-22	-0.296324	0.777	0.832	4.48419e-18		IRF2	2.83273e-42	0.309323	0.764	0.596	7.20703e-38		CD302	9.57079e-127	-0.305897	0.133	0.4	2.435e-122		EIF2S3	4.12181e-18	-0.273371	0.576	0.679	1.04867e-13
TMX1	7.34255e-92	0.377029	0.393	0.266	1.86809e-87		FKBP5	2.59519e-38	0.349521	0.456	0.355	6.60269e-34		CREBRF	2.22754e-22	0.328192	0.595	0.466	5.6673e-18		CMC1	3.2745e-42	-0.600978	0.485	0.576	8.33099e-38		SSB	1.22682e-126	0.562591	0.888	0.868	3.12127e-122		HERPUD1	4.41457e-18	-0.310815	0.614	0.703	1.12316e-13
CSTB	1.63544e-91	0.404766	0.677	0.608	4.16088e-87		SLTM	7.04464e-38	0.322118	0.583	0.483	1.7923e-33		HNRNPDL	3.13427e-22	0.274051	0.791	0.688	7.97421e-18		MANF	6.83355e-42	0.391839	0.524	0.361	1.73859e-37		ATP5F1A	1.44461e-126	-0.449181	0.628	0.84	3.67538e-122		SZRD1	5.00575e-18	0.267319	0.571	0.446	1.27356e-13
NOL7	1.83434e-91	0.332522	0.719	0.649	4.66694e-87		CNBP	1.22649e-37	0.279105	0.806	0.766	3.12042e-33		RNF181	3.3614e-22	0.258403	0.521	0.38	8.55208e-18		PFN1	8.94066e-42	-0.283925	0.962	0.938	2.27468e-37		HSD17B10	3.13167e-126	-0.314706	0.307	0.613	7.96758e-122		TMEM140	5.97443e-18	0.271162	0.517	0.378	1.52002e-13
UBE2L3	1.84234e-91	0.371498	0.565	0.468	4.68729e-87		SHISA5	1.41547e-37	0.322854	0.439	0.331	3.60124e-33		CNTRL	5.30587e-22	0.264496	0.43	0.294	1.34992e-17		TRADD	1.06626e-41	0.282324	0.263	0.14	2.71278e-37		CD81	4.99927e-126	-0.630591	0.776	0.902	1.27191e-121		SRSF4	6.99278e-18	0.276902	0.645	0.547	1.7791e-13
STOM	1.85679e-91	0.370548	0.29	0.163	4.72405e-87		CHD2	4.80642e-37	0.306287	0.688	0.614	1.22285e-32		SATB1	8.73853e-22	0.279488	0.639	0.518	2.22326e-17		CCND3	1.06748e-41	0.38592	0.497	0.344	2.71589e-37		AC004988.1	7.08873e-126	0.321911	0.234	0.011	1.80351e-121		SNRPB	7.24034e-18	0.26447	0.748	0.654	1.84209e-13
CD74	2.01305e-91	0.29257	0.873	0.834	5.12161e-87		VIM	7.57736e-37	0.415204	0.735	0.681	1.92783e-32		IDH2	9.26216e-22	0.255061	0.372	0.245	2.35648e-17		COX4I1	1.30606e-41	-0.36568	0.795	0.799	3.32287e-37		USF2	9.7264e-126	-0.428056	0.455	0.734	2.47459e-121		ELK4	9.95614e-18	0.275909	0.632	0.513	2.53304e-13
YEATS2	2.13924e-91	0.278116	0.186	0.079	5.44266e-87		PRKAG2	8.74382e-37	0.324865	0.376	0.272	2.2246e-32		ERP29	1.05018e-21	0.262671	0.764	0.653	2.67187e-17		PSMA5	1.53724e-41	0.297771	0.695	0.525	3.91104e-37		RASGRP3	1.49041e-125	0.443478	0.404	0.136	3.7919e-121		CCR7	1.00425e-17	0.370392	0.856	0.777	2.55502e-13
SCAMP1-AS1	2.41769e-91	0.3266	0.265	0.144	6.15108e-87		CAPN2	2.5433e-36	0.292267	0.272	0.163	6.47067e-32		LMO4	1.41723e-21	0.335256	0.415	0.288	3.60572e-17		GYPC	3.85369e-41	-0.47622	0.313	0.425	9.80456e-37		RBPJ	2.73993e-125	-0.487468	0.66	0.864	6.97093e-121		SLC38A2	1.11251e-17	0.282398	0.567	0.444	2.83045e-13
HNRNPA3	5.50724e-91	0.295687	0.871	0.842	1.40115e-86		SCAF11	2.81253e-36	0.272398	0.817	0.767	7.15563e-32		UBR2	1.54379e-21	0.269244	0.498	0.361	3.92772e-17		NFE2L2	4.43094e-41	0.337669	0.576	0.404	1.12732e-36		NDUFA4	2.8791e-125	-0.479966	0.859	0.945	7.325e-121		MEF2A	1.18071e-17	0.289341	0.552	0.426	3.00395e-13
CCDC146	9.4888e-91	0.322702	0.174	0.071	2.41414e-86		NBDY	3.53924e-36	0.339546	0.425	0.321	9.00454e-32		GIMAP1	1.62464e-21	0.252305	0.802	0.713	4.13341e-17		RPS17	5.55042e-41	-0.375696	0.67	0.711	1.41214e-36		FURIN	3.28312e-125	-0.289003	0.15	0.424	8.35292e-121		PLAAT4	1.47125e-17	-0.342642	0.644	0.748	3.74316e-13
NCOA7	1.34607e-90	0.393662	0.416	0.285	3.42466e-86		CIR1	1.29887e-35	0.324508	0.613	0.526	3.3046e-31		RBM43	1.90527e-21	0.275997	0.261	0.148	4.8474e-17		DNPH1	1.19315e-40	-0.459752	0.097	0.203	3.03561e-36		DDIT3	4.36794e-125	0.669914	0.636	0.444	1.11129e-120		DNMT1	2.12907e-17	0.293722	0.448	0.333	5.41679e-13
GSDMD	2.64814e-90	0.375382	0.509	0.395	6.73741e-86		UBB	1.78349e-35	0.25038	0.903	0.883	4.53755e-31		SERPINB1	2.33876e-21	0.264154	0.6	0.463	5.95028e-17		SNX10	1.53449e-40	0.271365	0.296	0.165	3.90405e-36		GCH1	5.36943e-125	0.666619	0.824	0.66	1.36609e-120		HIST1H2AC	4.44616e-17	0.29499	0.425	0.306	1.13119e-12
TUBA1C	3.45432e-90	0.347266	0.274	0.153	8.78848e-86		MT1X	2.15647e-35	0.306473	0.31	0.209	5.4865e-31		HLA-DPA1	2.7519e-21	0.311468	0.536	0.397	7.00138e-17		ANXA2	2.02758e-40	0.292472	0.311	0.175	5.15856e-36		FUOM	7.11217e-125	-0.491338	0.417	0.683	1.80948e-120		BARD1	5.12758e-17	0.250145	0.335	0.217	1.30456e-12
DGLUCY	4.93352e-90	0.349785	0.402	0.274	1.25519e-85		SNRPG	2.9738e-35	0.260681	0.728	0.671	7.56594e-31		RGCC	4.122e-21	-0.295797	0.097	0.193	1.04872e-16		THEMIS2	2.99327e-40	0.272261	0.239	0.123	7.61549e-36		NAPA	8.73685e-125	0.512858	0.828	0.754	2.22283e-120		TNFRSF13C	5.22496e-17	-0.28425	0.714	0.772	1.32933e-12
ATP6V1H	3.35224e-89	0.328917	0.287	0.164	8.52876e-85		AC083862.3	6.20081e-35	0.263555	0.202	0.111	1.57761e-30		MORC3	4.66548e-21	0.268671	0.486	0.35	1.18699e-16		CD47	5.289e-40	0.275173	0.732	0.561	1.34563e-35		SIGLEC7	1.19787e-124	-0.301922	0.177	0.465	3.04761e-120		GNB2	7.98696e-17	0.254457	0.476	0.36	2.03204e-12
THRAP3	3.77893e-89	0.339441	0.717	0.655	9.61435e-85		TMX1	6.39506e-35	0.295783	0.365	0.258	1.62703e-30		FBL	6.31098e-21	-0.292975	0.327	0.442	1.60564e-16		HNRNPH1	6.11631e-40	-0.4683	0.562	0.627	1.55611e-35		ATF5	1.47892e-124	0.68366	0.85	0.732	3.76266e-120		SAP18	8.65456e-17	0.251023	0.826	0.75	2.20189e-12
SEPTIN1	8.84626e-89	-0.292271	0.265	0.441	2.25066e-84		ARAP2	6.90095e-35	0.37498	0.44	0.327	1.75574e-30		HLA-DRB1	8.33816e-21	0.371211	0.515	0.379	2.12139e-16		CST7	6.32502e-40	0.342301	0.967	0.949	1.60921e-35		CYBA	2.7933e-124	-0.589613	0.985	0.993	7.10671e-120		LILRB1	9.10342e-17	0.254588	0.306	0.196	2.31609e-12
PRDX4	9.08678e-89	0.344868	0.309	0.187	2.31186e-84		CD2	1.27725e-34	0.306461	0.901	0.886	3.24957e-30		PSMB2	9.56302e-21	0.269941	0.559	0.436	2.43302e-16		SLFN12	1.01619e-39	0.267952	0.191	0.089	2.58539e-35		BBC3	3.33637e-124	0.52632	0.435	0.177	8.4884e-120		MIS18BP1	9.36322e-17	0.310532	0.646	0.539	2.38219e-12
PARP11	1.04857e-88	0.37686	0.457	0.336	2.66776e-84		LNPEP	4.73341e-34	0.306915	0.642	0.568	1.20427e-29		LARP7	1.00733e-20	0.263402	0.498	0.355	2.56284e-16		AIDA	1.42972e-39	0.261082	0.32	0.185	3.6375e-35		TDRD7	3.7717e-124	0.495232	0.556	0.323	9.59596e-120		BLNK	9.39624e-17	0.252367	0.701	0.573	2.39059e-12
PPP1CC	1.71951e-88	0.404271	0.572	0.48	4.37479e-84		TMEM59	6.52537e-34	0.265304	0.694	0.635	1.66018e-29		SNRPB	1.3628e-20	0.258122	0.684	0.558	3.46722e-16		GPR155	1.72091e-39	0.30419	0.348	0.208	4.37834e-35		NME1	9.96584e-124	-0.374885	0.249	0.535	2.53551e-119		RNASET2	1.14968e-16	0.264856	0.727	0.625	2.92502e-12
COX5A	1.85201e-88	0.507646	0.583	0.504	4.71187e-84		MIA3	2.16079e-33	0.283186	0.528	0.434	5.49749e-29		NCOA3	1.53158e-20	0.255333	0.41	0.281	3.89665e-16		GPR68	2.67353e-39	-0.363303	0.048	0.14	6.802e-35		NADK	1.78928e-123	0.572946	0.739	0.575	4.55229e-119		C6orf62	1.30136e-16	0.256339	0.648	0.543	3.31091e-12
SATB1	2.73474e-88	0.395828	0.648	0.567	6.95772e-84		SMG7	1.1691e-32	0.262355	0.268	0.17	2.97441e-28		SLTM	1.53639e-20	0.285637	0.646	0.507	3.90888e-16		MLLT6	3.95036e-39	0.307182	0.568	0.395	1.00505e-34		WIPF1	4.89647e-123	0.660866	0.856	0.808	1.24576e-118		APOL3	1.43212e-16	0.290789	0.414	0.298	3.64359e-12
HERPUD2	3.14621e-88	0.361165	0.351	0.223	8.0046e-84		MRPS18B	1.52554e-32	0.295262	0.417	0.324	3.88128e-28		MIAT	2.21772e-20	-0.304986	0.123	0.221	5.64233e-16		ZNRF2	5.67449e-39	0.255971	0.312	0.179	1.4437e-34		PLAUR	7.87154e-123	-0.61689	0.544	0.79	2.00268e-118		ARHGEF3	1.65905e-16	0.255581	0.452	0.325	4.22095e-12
AIM2	4.06165e-88	0.297587	0.148	0.053	1.03337e-83		ERAP2	1.99776e-32	0.328562	0.469	0.381	5.0827e-28		SELL	2.26607e-20	0.421527	0.554	0.447	5.76534e-16		ZFP36L2	6.31013e-39	-0.391448	0.637	0.716	1.60542e-34		RAPGEF2	2.17317e-122	0.672426	0.68	0.484	5.52897e-118		MBP	2.26618e-16	-0.316952	0.422	0.532	5.76561e-12
ARHGAP25	8.13779e-88	0.384274	0.431	0.313	2.07042e-83		NDUFV2	2.12826e-32	0.305842	0.675	0.627	5.41472e-28		EEF2	2.33973e-20	-0.277834	0.788	0.823	5.95274e-16		MXD1	1.29496e-38	0.330787	0.313	0.183	3.29463e-34		PRELID1	2.72002e-122	-0.547032	0.819	0.922	6.92028e-118		PPDPF	2.8725e-16	-0.262804	0.701	0.77	7.30821e-12
CCND3	4.10326e-87	0.365849	0.483	0.369	1.04395e-82		STX17	2.65217e-32	0.320925	0.418	0.322	6.74765e-28		PTPN1	2.35807e-20	0.256183	0.465	0.331	5.99941e-16		UQCRB	3.09172e-38	-0.394384	0.701	0.726	7.86594e-34		LGMN	6.54681e-122	1.80998	0.443	0.182	1.66564e-117		RFC1	3.2356e-16	0.293133	0.724	0.609	8.232e-12
ATP5MD	8.87651e-87	0.317478	0.764	0.705	2.25836e-82		MRPL17	2.7173e-32	0.285504	0.332	0.237	6.91335e-28		CXCR3	3.02583e-20	-0.268604	0.201	0.32	7.69831e-16		TMED9	4.118e-38	0.269906	0.502	0.336	1.0477e-33		SLC16A6	8.71726e-122	-0.278124	0.127	0.389	2.21785e-117		CHD1	3.48068e-16	0.265449	0.594	0.478	8.85556e-12
BCL2A1	2.93821e-86	0.338628	0.256	0.138	7.47541e-82		SH3BGRL	2.9881e-32	0.295239	0.624	0.552	7.60234e-28		FASLG	3.05734e-20	0.285685	0.282	0.172	7.77848e-16		STOM	4.36558e-38	0.283372	0.723	0.551	1.11069e-33		PPARGC1B	1.0204e-121	-0.267661	0.126	0.385	2.59611e-117		LSM7	4.56981e-16	-0.304418	0.698	0.764	1.16265e-11
CIR1	2.94472e-86	0.388737	0.622	0.521	7.49195e-82		DHX36	3.18464e-32	0.295182	0.626	0.544	8.10237e-28		LIME1	6.25186e-20	-0.259612	0.079	0.166	1.5906e-15		ANXA4	4.72711e-38	0.265001	0.289	0.16	1.20267e-33		GCC2	1.06442e-121	0.650167	0.823	0.721	2.70809e-117		NBN	6.7813e-16	0.252548	0.546	0.429	1.7253e-11
DEK	3.10275e-86	0.36193	0.749	0.693	7.89401e-82		DDX21	3.19533e-32	0.308628	0.628	0.548	8.12955e-28		H1FX	6.72584e-20	0.413225	0.519	0.402	1.71119e-15		LRRFIP1	5.2032e-38	0.26853	0.643	0.468	1.3238e-33		CCR2	3.00177e-121	-0.329309	0.051	0.258	7.6371e-117		TRBC2	1.32809e-15	-0.251806	0.697	0.787	3.37893e-11
NAGK	3.4862e-86	0.350396	0.312	0.189	8.86959e-82		MVP	3.93577e-32	0.28184	0.339	0.241	1.00134e-27		SLC3A2	9.03608e-20	0.269214	0.502	0.371	2.29896e-15		PSMD7	9.40381e-38	0.257087	0.452	0.296	2.39252e-33		OTOF	3.39377e-121	0.404131	0.209	0.002	8.63443e-117		PLCG2	1.59449e-15	-0.363768	0.605	0.665	4.05669e-11
MIA3	4.51179e-86	0.3582	0.53	0.42	1.14789e-81		NRBF2	6.04409e-32	0.271046	0.285	0.186	1.53774e-27		UXT	1.12587e-19	-0.32063	0.595	0.669	2.86444e-15		HSBP1	1.12078e-37	0.260047	0.4	0.253	2.85148e-33		RPL36A	3.91301e-121	-0.580344	0.874	0.957	9.95549e-117		FOXP1	1.62065e-15	-0.301827	0.826	0.873	4.12326e-11
CHCHD2	1.46503e-85	0.266842	0.917	0.905	3.72733e-81		XPO1	6.61116e-32	0.306697	0.408	0.314	1.68201e-27		SYTL2	2.3868e-19	0.279434	0.553	0.421	6.07251e-15		SCLT1	1.36501e-37	0.255238	0.271	0.149	3.47285e-33		RPS27A	7.20316e-121	-0.754236	0.973	0.991	1.83263e-116		SAMSN1	1.89685e-15	0.273014	0.319	0.211	4.82597e-11
SEM1	3.73824e-85	0.355103	0.574	0.476	9.51082e-81		CYCS	1.399e-31	0.278239	0.574	0.498	3.55933e-27		RBBP6	2.73902e-19	0.264003	0.43	0.309	6.96862e-15		NUCB1	2.365e-37	0.259949	0.403	0.255	6.01703e-33		TOR1B	1.02308e-120	0.457037	0.5	0.251	2.60292e-116		LHPP	2.24827e-15	-0.28206	0.1	0.189	5.72005e-11
ARID4B	5.26778e-85	0.341914	0.737	0.666	1.34023e-80		KMT2E	1.57989e-31	0.285916	0.701	0.649	4.01955e-27		ME2	3.26587e-19	0.295576	0.48	0.355	8.30903e-15		BUD31	4.86515e-37	0.258025	0.512	0.345	1.23779e-32		PPP3CA	1.18536e-120	-0.311223	0.193	0.476	3.01579e-116		ANXA2	2.8567e-15	0.268152	0.363	0.257	7.26802e-11
PCBP1	5.33541e-85	0.295929	0.853	0.822	1.35744e-80		NDUFB2	1.68286e-31	0.257307	0.74	0.684	4.28153e-27		RBL2	7.42396e-19	-0.30545	0.365	0.474	1.8888e-14		AL135818.1	4.87512e-37	-0.365082	0.052	0.141	1.24033e-32		DRAM1	2.16191e-120	0.695313	0.862	0.781	5.50034e-116		IDI1	3.51358e-15	0.295284	0.64	0.531	8.93925e-11
VAMP8	6.46955e-85	0.354244	0.632	0.558	1.64598e-80		DEK	1.77964e-31	0.309077	0.722	0.664	4.52776e-27		RAB5IF	8.30957e-19	0.253159	0.566	0.442	2.11412e-14		CNDP2	8.80864e-37	0.263336	0.362	0.224	2.24109e-32		CMIP	3.9095e-120	-0.415427	0.423	0.702	9.94656e-116		SYNGR2	6.11958e-15	0.286504	0.749	0.644	1.55694e-10
FBLN5	7.57882e-85	-0.280892	0.165	0.316	1.9282e-80		JADE2	1.84268e-31	0.292693	0.401	0.303	4.68815e-27		TRAT1	1.33856e-18	0.26359	0.407	0.29	3.40556e-14		RPLP0	1.02284e-36	-0.345784	0.789	0.817	2.60232e-32		CXCL9	1.37935e-119	0.289631	0.74	0.386	3.50934e-115		EAF2	6.62669e-15	0.28048	0.642	0.534	1.68596e-10
STK4	2.91891e-84	0.291979	0.882	0.859	7.42628e-80		SPTLC2	1.89943e-31	0.264986	0.244	0.15	4.83254e-27		CD27	2.64349e-18	-0.301963	0.194	0.301	6.72557e-14		CGAS	1.15681e-36	0.250178	0.239	0.127	2.94314e-32		NIBAN2	2.15735e-119	-0.327815	0.193	0.482	5.48874e-115		TUBA1B	7.10294e-15	0.259482	0.862	0.776	1.80713e-10
GCH1	5.1975e-84	0.321272	0.267	0.15	1.32235e-79		ITGB2	2.62659e-31	-0.308643	0.195	0.315	6.68257e-27		CDKN2D	3.96808e-18	0.259425	0.41	0.289	1.00956e-13		CD2BP2	1.17568e-36	0.274904	0.366	0.228	2.99116e-32		RBM3	2.82167e-119	-0.458047	0.662	0.861	7.1789e-115		USF2	1.13166e-14	-0.266164	0.366	0.471	2.87916e-10
RNASET2	6.83499e-84	0.389627	0.687	0.628	1.73896e-79		ZC3HAV1	2.62964e-31	0.301539	0.589	0.511	6.69034e-27		CTSD	6.36953e-18	0.277718	0.424	0.303	1.62054e-13		CYCS	1.63913e-36	0.269128	0.59	0.425	4.17027e-32		PXK	3.10651e-119	-0.295636	0.194	0.476	7.90357e-115		WARS	1.16432e-14	0.258076	0.663	0.555	2.96227e-10
SGK3	1.04691e-83	0.375147	0.364	0.24	2.66355e-79		HMGN1	2.79369e-31	0.25299	0.833	0.783	7.10771e-27		PLAC8	7.86885e-18	0.315172	0.566	0.453	2.00199e-13		CIR1	2.14531e-36	0.267929	0.623	0.453	5.45809e-32		HIST1H2AC	4.21613e-119	0.592427	0.53	0.293	1.07267e-114		ZNF92	1.31188e-14	0.250009	0.545	0.426	3.33769e-10
CLTA	1.068e-83	0.333629	0.563	0.473	2.7172e-79		COX17	3.81515e-31	0.290854	0.533	0.448	9.70651e-27		TRIM44	1.03853e-17	0.255972	0.521	0.394	2.64223e-13		FOXP1	3.00576e-36	-0.465429	0.496	0.578	7.64725e-32		WDFY1	7.41781e-119	0.581682	0.758	0.633	1.88724e-114		EIF3H	1.87899e-14	-0.251464	0.766	0.818	4.78053e-10
EMP3	1.83229e-83	0.401153	0.768	0.727	4.66172e-79		SPATA13	6.22842e-31	0.275879	0.506	0.409	1.58463e-26		XIAP	1.17172e-17	0.276478	0.451	0.331	2.98109e-13		TUT7	3.27576e-36	0.293611	0.576	0.415	8.3342e-32		CD1E	2.01975e-118	-0.430969	0.004	0.145	5.13865e-114		CIITA	2.34389e-14	-0.314854	0.473	0.565	5.96332e-10
TMEM59	2.88261e-83	0.321107	0.736	0.676	7.33394e-79		MOB1A	6.44989e-31	0.267224	0.634	0.563	1.64098e-26		AC007278.1	1.24506e-17	0.253846	0.25	0.153	3.16767e-13		PPP2R2A	1.85161e-35	0.250267	0.405	0.259	4.71087e-31		BCL2L14	2.36608e-118	0.464999	0.367	0.104	6.01978e-114		POMP	2.52894e-14	0.254702	0.781	0.709	6.43414e-10
LARP7	1.08191e-82	0.413536	0.463	0.343	2.75259e-78		SGK3	1.38103e-30	0.29335	0.295	0.198	3.51361e-26		CIR1	1.39035e-17	0.254677	0.605	0.486	3.53732e-13		RAB8A	1.996e-35	0.271505	0.548	0.387	5.07822e-31		DDB2	2.62295e-118	0.496128	0.547	0.313	6.67331e-114		FCRL2	3.30116e-14	-0.268883	0.237	0.345	8.39882e-10
ABRACL	1.47592e-82	0.331641	0.693	0.622	3.75503e-78		ETV6	1.55951e-30	0.262742	0.253	0.161	3.96771e-26		KLRD1	1.55215e-17	0.343591	0.819	0.803	3.94898e-13		HCP5	2.08317e-35	0.28463	0.553	0.394	5.29999e-31		CPM	4.77691e-118	-0.572264	0.448	0.719	1.21534e-113		SORL1	3.8809e-14	-0.284288	0.181	0.279	9.87379e-10
RGCC	1.60481e-82	-0.274352	0.213	0.375	4.08296e-78		AFF1	1.95758e-30	0.282308	0.309	0.212	4.98048e-26		ANXA5	1.82933e-17	0.25856	0.485	0.362	4.65419e-13		FCRL6	3.12812e-35	-0.377971	0.071	0.165	7.95857e-31		SP140	2.46886e-117	0.514379	0.548	0.322	6.28127e-113		STX7	4.61816e-14	-0.27373	0.84	0.873	1.17495e-09
ARHGEF3	2.16272e-82	0.386575	0.49	0.376	5.50238e-78		ZNRF2	3.07599e-30	0.273053	0.28	0.184	7.82592e-26		PLEK	2.86482e-17	0.295111	0.635	0.526	7.28868e-13		IL16	4.85441e-35	-0.449912	0.31	0.414	1.23506e-30		ATXN1	2.88638e-117	-0.504747	0.427	0.687	7.34352e-113		GNB4	4.9815e-14	0.259823	0.511	0.399	1.26739e-09
ATP10A	2.61461e-82	0.285514	0.205	0.098	6.65209e-78		CYTH1	3.16877e-30	0.284518	0.506	0.418	8.06198e-26		TANK	2.95038e-17	0.266905	0.594	0.487	7.50635e-13		SH3GLB1	6.65557e-35	0.261249	0.624	0.455	1.69331e-30		HEIH	3.78145e-117	0.544086	0.595	0.394	9.62076e-113		GLIPR1	5.10017e-14	-0.306822	0.3	0.405	1.29758e-09
SEC61G	3.91167e-82	0.32516	0.712	0.648	9.95207e-78		GSDMD	3.96921e-30	0.2866	0.433	0.347	1.00985e-25		EIF4A1	3.79469e-17	0.267396	0.833	0.774	9.65444e-13		GLIPR2	9.8473e-35	0.320905	0.554	0.402	2.50535e-30		CPQ	4.04514e-117	-0.293376	0.229	0.524	1.02916e-112		LTA4H	5.67102e-14	-0.259412	0.313	0.417	1.44282e-09
GCC2	3.0379e-81	0.362857	0.773	0.711	7.72903e-77		BTN3A3	4.76045e-30	0.272608	0.502	0.408	1.21115e-25		TTC3	4.11483e-17	-0.350535	0.404	0.495	1.0469e-12		SZRD1	1.18311e-34	0.251757	0.453	0.303	3.01007e-30		CPVL	5.49799e-117	-0.408922	0.149	0.402	1.3988e-112		NEAT1	1.05208e-13	-0.272947	0.904	0.912	2.6767e-09
CAPZA1	5.54672e-81	0.34525	0.639	0.559	1.4112e-76		CAPZA1	5.69253e-30	0.255382	0.627	0.554	1.44829e-25		LINC01138	4.8643e-17	0.255702	0.509	0.388	1.23757e-12		PRPF40A	1.27328e-34	0.252837	0.609	0.439	3.23948e-30		GRK6	5.86137e-117	-0.251846	0.176	0.45	1.49125e-112		NIBAN3	1.12977e-13	-0.260215	0.378	0.493	2.87435e-09
LRRC75A	6.10607e-81	-0.299906	0.139	0.277	1.55351e-76		BDP1	5.8833e-30	0.304611	0.464	0.373	1.49683e-25		KRT10	5.3477e-17	-0.285967	0.522	0.597	1.36056e-12		ATP1B3	1.30447e-34	0.259675	0.301	0.179	3.31883e-30		RAB10	6.1933e-117	0.636307	0.899	0.871	1.5757e-112		RAB8B	1.32277e-13	0.250687	0.514	0.409	3.36538e-09
GTPBP1	8.93869e-81	0.281873	0.222	0.113	2.27418e-76		SLC38A2	6.11313e-30	0.273036	0.463	0.369	1.5553e-25		PPP1R14B	5.69863e-17	-0.444945	0.414	0.507	1.44985e-12		SH3BGRL	1.4706e-34	0.273226	0.604	0.442	3.74149e-30		SSTR2	8.65942e-117	0.543299	0.262	0.036	2.20313e-112		STMN1	1.35316e-13	-0.276581	0.234	0.338	3.44271e-09
CIAO2B	1.07437e-80	0.33932	0.601	0.522	2.73342e-76		COX14	7.40597e-30	0.279397	0.599	0.537	1.88423e-25		POLR2L	1.00852e-16	-0.299133	0.617	0.667	2.56588e-12		PPIA	3.90202e-34	-0.296865	0.848	0.835	9.92752e-30		SLC4A7	9.25376e-117	-0.269937	0.175	0.448	2.35434e-112		HSPA4	1.4549e-13	0.258769	0.637	0.538	3.70155e-09
DDX21	1.28947e-80	0.396097	0.701	0.634	3.28066e-76		ARID4B	8.24966e-30	0.284495	0.697	0.637	2.09888e-25		SORL1	1.07192e-16	-0.309197	0.265	0.365	2.72718e-12		IL2RB	4.23411e-34	-0.395879	0.594	0.656	1.07724e-29		MT-ATP6	1.1926e-116	-0.474743	0.997	0.998	3.03422e-112		SMDT1	1.58273e-13	-0.256522	0.672	0.746	4.02679e-09
STX17	1.36996e-80	0.374391	0.454	0.341	3.48545e-76		GCC2	9.68851e-30	0.257986	0.796	0.731	2.46495e-25		DDX21	1.35466e-16	0.261001	0.648	0.533	3.44652e-12		CHORDC1	4.41431e-34	0.266226	0.437	0.293	1.12309e-29		FAM120A	1.78272e-116	-0.40717	0.517	0.765	4.5356e-112		IKZF2	1.92832e-13	0.299087	0.24	0.152	4.90604e-09
IL7R	2.62063e-80	0.733858	0.866	0.849	6.6674e-76		SLC3A2	1.00119e-29	0.294071	0.407	0.319	2.54723e-25		FCGR3A	1.43307e-16	-0.289031	0.073	0.147	3.64601e-12		ATP6V0E1	4.75748e-34	0.257346	0.777	0.638	1.2104e-29		FTH1	8.93712e-116	-0.741075	1	1	2.27378e-111		SIPA1L1	2.03393e-13	-0.280828	0.495	0.593	5.17472e-09
RBM43	1.0778e-79	0.394592	0.287	0.169	2.74213e-75		JUND	1.01448e-29	0.262159	0.694	0.636	2.58104e-25		FXYD5	1.4955e-16	-0.312899	0.583	0.649	3.80485e-12		IQGAP1	9.99957e-34	-0.392831	0.703	0.721	2.54409e-29		NFKBIA	1.14788e-115	0.691716	0.964	0.951	2.92043e-111		HMGCS1	3.02244e-13	0.270073	0.422	0.318	7.68968e-09
SERPINB1	1.20266e-79	0.363544	0.607	0.524	3.0598e-75		USP25	1.30758e-29	0.263554	0.277	0.183	3.32673e-25		COX5A	1.53483e-16	0.271438	0.581	0.471	3.9049e-12		STK4	1.22799e-33	-0.299123	0.84	0.845	3.12426e-29		ATP5PD	1.39233e-115	-0.450619	0.759	0.891	3.54236e-111		SMC6	3.04704e-13	0.272368	0.55	0.449	7.75228e-09
SQLE	1.59458e-79	0.331539	0.233	0.124	4.05693e-75		FAS	1.36173e-29	0.264577	0.266	0.172	3.46452e-25		C17orf49	1.7151e-16	-0.321311	0.542	0.604	4.36355e-12		POLR2L	2.15448e-33	-0.412352	0.548	0.597	5.48144e-29		CSRNP1	1.4525e-115	0.420126	0.422	0.171	3.69545e-111		TCF4	5.1345e-13	0.28647	0.789	0.713	1.30632e-08
DDHD1	1.7007e-79	0.362756	0.466	0.356	4.32691e-75		USP30-AS1	2.01028e-29	0.26606	0.24	0.151	5.11456e-25		C1orf56	2.50675e-16	-0.330478	0.418	0.511	6.37767e-12		TUBB4B	4.10654e-33	0.266678	0.448	0.299	1.04479e-28		QSOX1	2.77506e-115	-0.343503	0.223	0.504	7.06031e-111		C12orf57	6.29231e-13	-0.283636	0.309	0.408	1.60089e-08
LRRFIP1	2.60674e-79	0.35351	0.612	0.514	6.63207e-75		PRR5	2.048e-29	0.270592	0.206	0.123	5.21052e-25		GPX4	5.14692e-16	-0.261197	0.46	0.558	1.30948e-11		UBE2Z	4.2246e-33	0.256857	0.371	0.235	1.07482e-28		BTG2	2.83888e-115	-0.526811	0.586	0.825	7.22269e-111		UPF3A	6.55636e-13	-0.269609	0.384	0.489	1.66807e-08
CYCS	7.62618e-79	0.339029	0.595	0.514	1.94025e-74		ANXA5	2.7559e-29	0.279214	0.338	0.238	7.01155e-25		PRKDC	5.75267e-16	-0.338484	0.365	0.458	1.46359e-11		NCOA3	4.86314e-33	0.252845	0.468	0.32	1.23728e-28		DHRS4L2	7.20584e-115	-0.371778	0.317	0.599	1.83331e-110		ATM	1.22062e-12	-0.276003	0.625	0.705	3.1055e-08
MT-ATP8	8.36235e-79	-0.278316	0.25	0.414	2.12755e-74		ABRACL	2.86832e-29	0.278672	0.646	0.589	7.29757e-25		IGKC	1.07889e-15	0.345001	0.171	0.092	2.74492e-11		LBH	5.05683e-33	-0.415003	0.554	0.615	1.28656e-28		SQSTM1	1.42052e-114	0.531637	0.952	0.92	3.61408e-110		C1orf56	1.2811e-12	-0.319337	0.238	0.328	3.25938e-08
HIF1A	1.49408e-78	0.392456	0.568	0.467	3.80124e-74		TAGAP	3.81863e-29	0.256135	0.251	0.157	9.71535e-25		HNRNPH1	1.29673e-15	-0.282944	0.653	0.714	3.29915e-11		PRR13	6.63582e-33	0.261686	0.679	0.524	1.68828e-28		APOL6	4.09583e-114	0.500992	0.937	0.909	1.04206e-109		SELL	1.69356e-12	0.263519	0.843	0.765	4.30876e-08
ZNF107	2.35621e-78	0.34559	0.309	0.194	5.99468e-74		VAMP8	4.85569e-29	0.262807	0.616	0.546	1.23538e-24		HIF1A	1.30487e-15	0.263342	0.717	0.635	3.31984e-11		PTPN2	1.37017e-32	0.252287	0.598	0.435	3.48598e-28		TCF7L2	5.44933e-114	-0.329121	0.139	0.391	1.38642e-109		TUBA4A	3.69118e-12	-0.278942	0.313	0.406	9.39111e-08
LYSMD2	2.93005e-78	0.351879	0.571	0.491	7.45463e-74		TMEM179B	5.1248e-29	0.272138	0.417	0.328	1.30385e-24		GYPC	1.35132e-15	-0.284014	0.493	0.574	3.43802e-11		UBE2L3	6.23228e-32	0.269903	0.546	0.4	1.58562e-27		JAK2	8.48543e-114	0.54209	0.858	0.755	2.15886e-109		FCRL1	3.75128e-12	-0.279406	0.35	0.45	9.544e-08
EIF5A	2.94829e-78	0.318957	0.753	0.709	7.50103e-74		HCP5	5.43617e-29	0.287391	0.435	0.344	1.38307e-24		CTSW	4.96238e-15	-0.317882	0.432	0.513	1.26253e-10		NCF1	1.08852e-31	0.258203	0.252	0.144	2.76941e-27		RPS13	1.46254e-113	-0.636934	0.944	0.98	3.72099e-109		MARCKSL1	6.2819e-12	-0.256047	0.285	0.382	1.59824e-07
NAMPT	8.92968e-78	0.34097	0.302	0.188	2.27189e-73		B3GNT2	7.19619e-29	0.250018	0.273	0.179	1.83085e-24		GNLY	5.68189e-15	-0.392312	0.439	0.553	1.44559e-10		SELL	1.58619e-31	0.460669	0.482	0.359	4.03559e-27		NDUFC1	2.0574e-113	-0.435464	0.631	0.835	5.23443e-109		LINC01781	6.49007e-12	-0.316342	0.099	0.174	1.6512e-07
MRPL17	3.02527e-77	0.33151	0.382	0.27	7.6969e-73		HOPX	9.082e-29	-0.255202	0.037	0.103	2.31064e-24		CCR7	1.17434e-14	0.274316	0.188	0.108	2.98776e-10		GLRX	2.60995e-31	0.284104	0.569	0.416	6.64023e-27		ARL5B	4.50181e-113	0.568257	0.569	0.352	1.14535e-108		VPREB3	1.55356e-11	-0.302211	0.278	0.372	3.95256e-07
RAN	7.65174e-77	0.290527	0.843	0.82	1.94676e-72		GIMAP2	1.09688e-28	0.276598	0.696	0.643	2.79068e-24		IL18R1	2.28971e-14	0.26486	0.395	0.292	5.82548e-10		TXNIP	2.69778e-31	0.292761	0.961	0.92	6.8637e-27		RPS11	5.43977e-113	-0.476176	0.93	0.975	1.38399e-108		IL4R	1.69014e-11	-0.275501	0.149	0.231	4.30006e-07
EIF4E3	2.2102e-76	0.349026	0.398	0.284	5.62319e-72		LSM8	1.16057e-28	0.269637	0.668	0.615	2.95273e-24		P2RX5	2.79336e-14	0.255399	0.382	0.278	7.10686e-10		CLEC2B	5.27865e-31	0.297438	0.912	0.837	1.34299e-26		SH3BGRL	1.75997e-112	-0.428358	0.778	0.895	4.47772e-108		SNHG14	8.87807e-11	-0.261821	0.247	0.334	2.25876e-06
CXCL8	2.30174e-76	0.344232	0.223	0.118	5.8561e-72		STAU1	1.37924e-28	0.261596	0.393	0.298	3.50906e-24		SNX10	4.66771e-14	0.26682	0.262	0.176	1.18756e-09		IL7R	6.6112e-31	0.684697	0.285	0.175	1.68202e-26		HLA-DMA	2.50763e-112	-0.546923	0.796	0.917	6.37991e-108		CYBB	1.70148e-10	-0.257593	0.578	0.645	4.32892e-06
SPCS2	3.73015e-76	0.29999	0.735	0.685	9.49026e-72		RBM43	1.48611e-28	0.295368	0.25	0.16	3.78096e-24		MACF1	1.21775e-13	-0.32103	0.506	0.565	3.0982e-09		IL12RB2	1.99063e-30	0.266874	0.258	0.152	5.06457e-26		MCOLN2	4.70308e-112	0.545559	0.584	0.341	1.19656e-107		CHCHD10	2.24809e-10	-0.251346	0.416	0.5	5.71958e-06
AC243960.1	4.43208e-76	-0.266926	0.275	0.445	1.12761e-71		BCL2A1	1.86077e-28	0.266258	0.235	0.148	4.73418e-24		PRDX2	1.57297e-13	-0.266299	0.478	0.554	4.00194e-09		GIMAP7	4.21993e-30	0.305591	0.952	0.917	1.07363e-25		RPS8	5.1537e-112	-0.730407	0.954	0.983	1.31121e-107		IGHD	9.48518e-10	-0.315846	0.577	0.648	2.41322e-05
CD69	1.51629e-75	0.387426	0.306	0.191	3.85775e-71		FNDC3A	5.95851e-28	0.272501	0.34	0.249	1.51596e-23		MTRNR2L12	2.05973e-13	-0.261729	0.889	0.891	5.24037e-09		RIPOR2	5.9703e-30	0.273697	0.691	0.541	1.51896e-25		BRIP1	6.04068e-112	0.314818	0.219	0.014	1.53687e-107		TNFRSF14	1.35921e-09	-0.251833	0.565	0.624	3.4581e-05
JADE2	1.98634e-75	0.349709	0.407	0.299	5.05366e-71		DDHD1	8.48561e-28	0.272367	0.478	0.391	2.15891e-23		TRAC	3.09502e-13	0.300519	0.809	0.735	7.87435e-09		TIGIT	1.06298e-29	-0.41272	0.415	0.518	2.70444e-25		PPM1N	1.22605e-111	-0.409314	0.069	0.275	3.11933e-107		GIMAP4	2.87148e-09	0.288219	0.226	0.152	7.30561e-05
SPTLC2	3.30986e-75	0.308617	0.253	0.145	8.42094e-71		RPS26	1.49042e-27	-0.4135	0.977	0.97	3.79193e-23		PAXX	4.65994e-13	-0.261298	0.523	0.585	1.18558e-08		ARHGEF9	2.53433e-29	-0.4003	0.135	0.227	6.44784e-25		HIP1	1.47901e-111	-0.349841	0.173	0.428	3.76289e-107		GZMA	1.52474e-07	-0.266081	0.058	0.105	0.00387923
MVP	3.54444e-75	0.335688	0.415	0.303	9.01777e-71		TRIM44	1.52994e-27	0.269637	0.523	0.446	3.89247e-23		SNHG5	5.47638e-13	-0.262174	0.462	0.539	1.3933e-08		SEPTIN6	4.72294e-29	-0.373074	0.49	0.562	1.20161e-24		ANTKMT	1.75852e-111	-0.283642	0.306	0.607	4.47404e-107		GABPB1-AS1	2.98064e-07	-0.27016	0.521	0.58	0.00758333
IDH2	7.23699e-75	0.322143	0.358	0.245	1.84123e-70		RALY	2.58642e-27	0.257063	0.36	0.272	6.58038e-23		EIF2S3	6.6269e-13	-0.250212	0.486	0.55	1.68602e-08		RABGAP1L	5.66298e-29	0.280931	0.559	0.415	1.44078e-24		ABTB2	3.05903e-111	0.330006	0.257	0.038	7.78277e-107		ZBTB20	4.25631e-07	0.257677	0.481	0.416	0.0108289
ATF4	9.22941e-75	0.336646	0.527	0.425	2.34815e-70		LRRFIP1	3.60255e-27	0.269848	0.572	0.493	9.1656e-23		YPEL3	8.69992e-13	-0.27533	0.58	0.639	2.21343e-08		S1PR1	5.95717e-29	-0.415485	0.109	0.196	1.51562e-24		SYNGR2	4.04177e-111	0.739238	0.816	0.783	1.02831e-106		TCL1A	4.5064e-06	-0.271557	0.596	0.62	0.114652
LSM8	1.55124e-74	0.314811	0.679	0.611	3.94667e-70		APOL2	6.00757e-27	0.287911	0.48	0.397	1.52845e-22		GZMH	1.65985e-12	-0.287224	0.121	0.194	4.223e-08		STK17B	8.42947e-29	-0.396351	0.532	0.576	2.14463e-24		NDRG1	4.116e-111	-0.303663	0.157	0.416	1.04719e-106		LYZ	2.03717e-05	-0.30365	0.255	0.317	0.518298
RBM8A	1.66456e-74	0.312228	0.695	0.628	4.23498e-70		ZC3H15	6.99649e-27	0.268571	0.618	0.553	1.78005e-22		IFNG	6.62543e-11	-0.887158	0.054	0.106	1.68564e-06		COTL1	9.23839e-29	0.351365	0.29	0.183	2.35043e-24		DUSP23	4.12014e-111	-0.274872	0.237	0.517	1.04825e-106		TNFRSF13B	0.000127524	0.290784	0.312	0.274	1
DNMT1	2.85182e-74	0.38582	0.536	0.443	7.25561e-70		RSF1	7.24205e-27	0.282486	0.558	0.482	1.84252e-22		MT-ATP8	7.15709e-11	-0.2621	0.364	0.432	1.82091e-06		ADRB2	9.97818e-29	-0.397715	0.156	0.251	2.53865e-24		PARK7	1.31116e-110	-0.435462	0.803	0.916	3.33586e-106		IGLC1	0.00663595	0.838356	0.214	0.182	1
CHD1	2.99779e-74	0.360795	0.514	0.413	7.62697e-70		CCSER2	9.14292e-27	0.270114	0.541	0.458	2.32614e-22		CYTOR	1.58917e-10	-0.253649	0.186	0.257	4.04317e-06		SEPTIN9	1.39271e-28	-0.412081	0.237	0.329	3.54334e-24		CCND2	1.56584e-110	-0.671229	0.29	0.552	3.98381e-106		IGLC3	0.118435	0.778625	0.336	0.326	1
FMR1	3.41373e-74	0.334436	0.367	0.254	8.68522e-70		RNF181	1.26961e-26	0.268554	0.419	0.331	3.23013e-22		RGS1	7.57205e-10	0.290837	0.142	0.086	1.92648e-05		MIF	1.02064e-27	-0.318495	0.696	0.714	2.59671e-23		BCL6	1.57439e-110	-0.294481	0.227	0.511	4.00556e-106		GNLY	0.192093	-0.376066	0.2	0.212	1
IK	4.57088e-74	0.327743	0.728	0.672	1.16292e-69		BRD7	1.33263e-26	0.26395	0.522	0.445	3.39049e-22		TPM4	1.02309e-09	-0.256842	0.304	0.376	2.60296e-05		CSTB	1.0629e-27	0.289867	0.574	0.431	2.70423e-23		KCNN4	1.78083e-110	-0.346106	0.281	0.577	4.53079e-106		IGHG3	0.433964	-0.51778	0.154	0.162	1
TRIM26	4.89773e-74	0.279399	0.219	0.116	1.24608e-69		CSTB	1.43446e-26	0.28421	0.633	0.578	3.64955e-22		CRIP1	1.0717e-09	-0.26052	0.533	0.586	2.72663e-05		DTHD1	1.15844e-27	-0.484732	0.187	0.28	2.9473e-23		FAM49A	1.93782e-110	0.660562	0.687	0.527	4.9302e-106
OGFR	5.11525e-74	0.349464	0.466	0.369	1.30142e-69		SERPINB1	1.89519e-26	0.284897	0.547	0.477	4.82174e-22		ID2	2.60426e-09	0.256656	0.52	0.435	6.62576e-05		AOAH	1.20748e-27	-0.379819	0.511	0.58	3.07207e-23		TMA7	2.62746e-110	-0.384367	0.897	0.953	6.68477e-106
SF3B2	8.28788e-74	0.315603	0.666	0.605	2.1086e-69		NPC2	3.32233e-26	0.290447	0.425	0.343	8.45268e-22		C1orf21	4.52383e-09	-0.256355	0.324	0.389	0.000115095		LGALS1	1.59804e-27	0.401358	0.38	0.254	4.06572e-23		H3F3B	2.72996e-110	0.378469	0.988	0.989	6.94557e-106
SRP19	8.57988e-74	0.339018	0.588	0.504	2.18289e-69		PRMT2	3.73137e-26	0.297072	0.758	0.727	9.49335e-22		CCL4	7.30979e-08	-0.261843	0.497	0.549	0.00185976		MTRNR2L12	3.40229e-27	-0.368785	0.84	0.816	8.6561e-23		HSPB1	3.7229e-110	0.614197	0.851	0.775	9.4718e-106
COX17	2.24418e-73	0.35242	0.575	0.478	5.70964e-69		DERL1	6.27773e-26	0.262118	0.38	0.294	1.59718e-21		GZMB	7.42361e-08	-0.45422	0.401	0.474	0.00188872		GPRIN3	1.61034e-26	-0.437884	0.163	0.252	4.09703e-22		COLGALT1	5.53651e-110	-0.327223	0.272	0.557	1.4086e-105
PDIA6	2.37861e-73	0.349485	0.576	0.491	6.05166e-69		TRIM69	9.70556e-26	0.284511	0.466	0.388	2.46929e-21		NFKBIA	9.118e-06	0.251389	0.719	0.672	0.23198		PTMS	2.26879e-26	0.25939	0.118	0.053	5.77225e-22		USP15	8.26895e-110	0.465975	0.912	0.883	2.10379e-105
SPATA13	2.87671e-73	0.354975	0.486	0.386	7.31892e-69		COA6	1.07258e-25	0.268742	0.346	0.259	2.72886e-21									GPR65	2.94574e-26	-0.388217	0.453	0.523	7.49456e-22		PRKDC	1.31e-109	-0.390719	0.462	0.72	3.3329e-105
SNRPB	1.69206e-72	0.312392	0.65	0.585	4.30494e-68		TIA1	1.84287e-25	0.263282	0.335	0.248	4.68862e-21									A2M	3.89153e-26	-0.365432	0.041	0.107	9.90082e-22		ATOX1	1.84374e-109	0.613884	0.973	0.951	4.69084e-105
PRR5	1.74355e-72	0.263577	0.164	0.074	4.43594e-68		NCOA3	2.9873e-25	0.26593	0.444	0.365	7.6003e-21									OGT	4.48739e-26	-0.424993	0.378	0.451	1.14168e-21		LINC00937	2.88816e-109	-0.294757	0.21	0.491	7.34805e-105
ZC3H15	2.22569e-72	0.331441	0.649	0.573	5.66261e-68		NIPBL	3.0674e-25	0.255251	0.544	0.464	7.80407e-21									MMP25-AS1	5.26845e-26	-0.394776	0.253	0.345	1.3404e-21		ACTR3	3.67294e-109	-0.367697	0.971	0.98	9.34468e-105
RNF149	4.62303e-72	0.325435	0.429	0.319	1.17619e-67		RGS1	4.06714e-25	0.431796	0.151	0.08	1.03476e-20									CEP78	5.65523e-26	-0.443432	0.17	0.261	1.4388e-21		NDUFB1	3.86486e-109	-0.462928	0.707	0.872	9.83299e-105
ERP29	9.5723e-72	0.280244	0.838	0.809	2.43538e-67		C21orf91	5.79398e-25	0.25743	0.372	0.285	1.47411e-20									TGFB1	1.36569e-25	-0.393072	0.331	0.413	3.47458e-21		AHNAK	2.75409e-108	-0.532526	0.687	0.846	7.00697e-104
H2AFZ	9.9829e-72	0.330153	0.78	0.749	2.53985e-67		GPR171	5.98907e-25	0.319169	0.517	0.436	1.52374e-20									SUN2	1.83963e-25	-0.379827	0.44	0.502	4.6804e-21		ISOC2	3.20283e-108	-0.261034	0.153	0.396	8.14864e-104
HNRNPU	1.19581e-71	0.254839	0.914	0.899	3.04237e-67		LARP7	6.97164e-25	0.294322	0.436	0.348	1.77373e-20									SNRPD2	2.39744e-25	-0.363798	0.528	0.563	6.09956e-21		MLEC	5.747e-108	-0.371353	0.443	0.714	1.46215e-103
XPO1	1.95877e-71	0.336176	0.413	0.304	4.98349e-67		ATF4	1.16672e-24	0.252507	0.455	0.377	2.96837e-20									AC243960.1	4.40089e-25	-0.390865	0.162	0.246	1.11967e-20		TPI1	5.98396e-108	-0.484894	0.857	0.921	1.52244e-103
ARID5B	2.2759e-71	0.468416	0.563	0.47	5.79034e-67		CEBPZ	1.30618e-24	0.268294	0.502	0.43	3.3232e-20									PIK3R1	6.07505e-25	-0.396436	0.546	0.598	1.54562e-20		JADE2	9.09886e-108	0.450039	0.517	0.29	2.31493e-103
NPC2	4.20999e-71	0.350165	0.519	0.422	1.07111e-66		BUD31	3.36497e-24	0.251093	0.418	0.334	8.56116e-20									PRKACB	6.36007e-25	-0.425067	0.332	0.408	1.61813e-20		TMEM256	1.8245e-107	-0.267425	0.232	0.505	4.64189e-103
ARF1	4.66204e-71	0.319567	0.613	0.544	1.18612e-66		CNPY3	3.84204e-24	0.252377	0.333	0.252	9.77493e-20									CORO1A	6.45189e-25	-0.293375	0.654	0.69	1.64149e-20		NAA20	2.47363e-107	-0.325421	0.401	0.673	6.29342e-103
TMBIM4	4.88219e-71	0.291254	0.722	0.662	1.24213e-66		CYP51A1	3.89992e-24	0.266976	0.215	0.138	9.92218e-20									ABHD2	9.06455e-25	-0.430811	0.216	0.298	2.3062e-20		CHMP2A	3.49773e-107	-0.386428	0.729	0.892	8.89893e-103
EIF2S3	5.68541e-71	-0.276067	0.5	0.67	1.44648e-66		HCST	3.96533e-24	-0.295673	0.596	0.728	1.00886e-19									CXXC5	1.1571e-24	-0.373562	0.194	0.282	2.94388e-20		SPPL2A	4.56151e-107	0.432751	0.946	0.909	1.16054e-102
MSMO1	7.61425e-71	0.335924	0.304	0.196	1.93722e-66		ME2	4.91929e-24	0.294405	0.405	0.328	1.25157e-19									AAK1	1.29452e-24	-0.334335	0.646	0.667	3.29352e-20		CD82	5.37993e-107	-0.377036	0.264	0.543	1.36876e-102
SNU13	1.45951e-70	0.301933	0.709	0.67	3.71328e-66		CD69	8.03278e-24	0.266756	0.264	0.179	2.0437e-19									F2R	2.16224e-24	-0.382789	0.184	0.272	5.50117e-20		RPL5	5.84197e-107	-0.668633	0.894	0.97	1.48631e-102
FNDC3A	2.11798e-70	0.3294	0.358	0.249	5.38858e-66		COX5A	1.16653e-23	0.298302	0.532	0.478	2.96787e-19									HAVCR2	2.60813e-24	0.376027	0.397	0.285	6.6356e-20		C1orf54	1.40759e-106	-0.636594	0.209	0.447	3.58119e-102
CTSZ	3.69994e-70	0.28704	0.213	0.114	9.41338e-66		FGFBP2	1.78983e-23	-0.398611	0.06	0.127	4.55368e-19									LYAR	2.92796e-24	-0.415574	0.449	0.511	7.44932e-20		ABHD12	5.96579e-106	0.631304	0.738	0.624	1.51782e-101
RPS6KA5	5.62588e-70	0.364807	0.476	0.372	1.43134e-65		CNTRL	2.18809e-23	0.27952	0.41	0.333	5.56695e-19									COX7C	3.7614e-24	-0.258971	0.841	0.815	9.56975e-20		SPN	6.22527e-106	-0.405468	0.35	0.63	1.58383e-101
USP25	6.64177e-70	0.309394	0.287	0.179	1.6898e-65		C12orf75	3.7553e-23	-0.33295	0.139	0.224	9.55425e-19									APRT	4.84842e-24	-0.342384	0.477	0.533	1.23354e-19		RPL35	8.07737e-106	-0.464087	0.923	0.975	2.05504e-101
COA6	8.10609e-70	0.349322	0.439	0.334	2.06235e-65		EIF5B	4.31516e-23	0.257819	0.643	0.58	1.09786e-18									SLC25A6	1.11026e-23	-0.349138	0.487	0.536	2.82472e-19		PLBD1	1.46405e-105	-0.376129	0.221	0.483	3.72484e-101
EIF1AY	1.28914e-69	0.36769	0.485	0.39	3.27983e-65		CNDP2	4.6438e-23	0.259097	0.334	0.256	1.18147e-18									ATP8A1	2.042e-23	-0.372533	0.128	0.206	5.19525e-19		PNRC2	2.06079e-105	0.46574	0.804	0.75	5.24305e-101
JAK1	1.59742e-69	0.262644	0.898	0.878	4.06416e-65		RFC1	1.1403e-22	0.259886	0.554	0.49	2.90116e-18									KLRC4	8.36812e-23	-0.444519	0.188	0.269	2.12902e-18		LPCAT2	2.49667e-105	-0.423277	0.348	0.626	6.35203e-101
PRKAG2	2.83013e-69	0.34609	0.399	0.296	7.20041e-65		PPP2R2A	2.15796e-22	0.259732	0.357	0.28	5.49029e-18									PRKDC	1.5789e-22	-0.395772	0.252	0.329	4.01704e-18		EIF4G3	1.09906e-104	-0.269051	0.226	0.497	2.79623e-100
BRD7	4.18163e-69	0.340581	0.551	0.462	1.06389e-64		FYTTD1	3.06023e-22	0.252084	0.41	0.33	7.78585e-18									RNF125	1.84744e-22	-0.383081	0.233	0.313	4.70025e-18		NCF2	1.14082e-104	-0.636593	0.8	0.873	2.90247e-100
WDFY1	4.18169e-69	0.317002	0.286	0.179	1.06391e-64		XIAP	5.18494e-22	0.261461	0.412	0.336	1.31915e-17									LINC00299	1.93252e-22	-0.410795	0.258	0.336	4.91671e-18		FXYD5	1.9368e-104	-0.393089	0.537	0.791	4.9276e-100
LDHA	5.82827e-69	0.324523	0.789	0.77	1.48283e-64		CD52	6.62083e-22	-0.265759	0.797	0.893	1.68447e-17									TBL1XR1	2.16132e-22	-0.393103	0.388	0.453	5.49883e-18		RPS18	3.27874e-104	-0.737034	0.931	0.988	8.34177e-100
SNRPB2	6.73026e-69	0.316259	0.638	0.565	1.71231e-64		KCNQ1OT1	9.07975e-22	0.450234	0.191	0.121	2.31007e-17									CKLF	2.28929e-22	-0.386631	0.443	0.501	5.82442e-18		TRAPPC5	7.6922e-104	-0.451317	0.744	0.869	1.95705e-99
EIF5	7.63868e-69	0.317293	0.661	0.602	1.94343e-64		PDE3B	1.208e-21	0.2788	0.711	0.688	3.0734e-17									FYB1	4.2357e-22	-0.281415	0.644	0.697	1.07765e-17		RPS3A	2.24329e-103	-0.760481	0.96	0.987	5.70737e-99
PLAAT4	1.6605e-68	0.309965	0.886	0.872	4.22465e-64		PHPT1	1.24253e-21	0.268574	0.443	0.372	3.16124e-17									BTG2	4.91102e-22	-0.299113	0.347	0.43	1.24946e-17		NDUFB6	2.79682e-103	-0.356093	0.48	0.725	7.11567e-99
EWSR1	1.82999e-68	0.328125	0.462	0.366	4.65586e-64		ATG12	1.51588e-21	0.253231	0.481	0.408	3.85671e-17									IVNS1ABP	9.42587e-22	0.363756	0.434	0.324	2.39813e-17		NACA	7.88752e-103	-0.480107	0.937	0.975	2.00674e-98
LNPEP	2.74398e-68	0.359966	0.604	0.533	6.98125e-64		GIMAP8	3.67538e-21	0.273701	0.361	0.286	9.35089e-17									ITGB2	1.15487e-21	-0.301891	0.487	0.555	2.93822e-17		NBPF19	1.53587e-102	0.599596	0.547	0.348	3.90757e-98
GLRX	3.46798e-68	0.374158	0.57	0.487	8.82325e-64		CTSC	4.54059e-21	0.267704	0.439	0.355	1.15522e-16									HIPK2	1.93248e-21	-0.443463	0.454	0.5	4.91661e-17		PRPF8	1.55807e-102	-0.327153	0.456	0.73	3.96403e-98
SCAND1	4.46124e-68	0.332086	0.543	0.465	1.13503e-63		LRRN3	4.99882e-21	0.502668	0.454	0.407	1.2718e-16									MXD4	2.17545e-21	-0.372327	0.234	0.312	5.53477e-17		ATP5ME	5.30919e-102	-0.441074	0.75	0.895	1.35077e-97
PTMS	4.57387e-68	0.30028	0.125	0.047	1.16368e-63		RPS6KA5	3.31926e-20	0.252203	0.328	0.252	8.44486e-16									AC093010.2	8.76215e-21	-0.288095	0.065	0.13	2.22927e-16		ITGB1	2.29179e-101	-0.440887	0.712	0.876	5.83078e-97
NRBF2	4.74966e-68	0.312053	0.298	0.191	1.20841e-63		RIF1	5.09636e-20	0.255876	0.45	0.378	1.29662e-15									ATP5ME	1.23401e-20	-0.328456	0.567	0.593	3.13956e-16		SMAD7	2.91181e-101	-0.271434	0.292	0.58	7.40822e-97
TMED9	1.04639e-67	0.321969	0.427	0.331	2.66221e-63		GLRX	7.16137e-20	0.282557	0.503	0.447	1.82199e-15									RASGRP1	1.43834e-20	-0.331858	0.497	0.549	3.65942e-16		NEK6	4.02309e-101	-0.34189	0.309	0.589	1.02355e-96
NDUFB2	3.01854e-67	0.290156	0.774	0.742	7.67978e-63		PYHIN1	6.76007e-18	0.32941	0.419	0.336	1.7199e-13									EFHD2	1.52946e-20	0.277766	0.862	0.801	3.89126e-16		RPS17	4.82717e-101	-0.45602	0.857	0.946	1.22813e-96
ANKIB1	6.08278e-67	0.303274	0.254	0.152	1.54758e-62		GADD45B	6.65034e-17	0.250078	0.473	0.422	1.69198e-12									PAXX	2.36276e-20	-0.373088	0.324	0.39	6.01133e-16		APOBEC3G	1.09843e-100	0.530225	0.739	0.606	2.79463e-96
NCOA3	1.15126e-66	0.319867	0.443	0.34	2.92904e-62		SATB1	3.18892e-14	0.255543	0.537	0.514	8.11326e-10									EVI2A	3.86108e-20	-0.39958	0.272	0.346	9.82336e-16		ANXA11	1.38604e-100	-0.474478	0.726	0.861	3.52636e-96
BLOC1S1	1.2815e-66	0.329276	0.559	0.476	3.26039e-62		CLDND1	1.48485e-13	0.319545	0.415	0.358	3.77776e-09									SH2D1A	4.1495e-20	-0.328006	0.277	0.357	1.05572e-15		GPI	1.63346e-100	-0.28122	0.279	0.556	4.15584e-96
CHD2	2.06808e-66	0.331046	0.654	0.582	5.26162e-62		S100A4	1.31434e-11	-0.282577	0.358	0.428	3.34394e-07									TXK	5.08496e-20	-0.363359	0.444	0.5	1.29371e-15		ADAM10	1.73829e-100	-0.474584	0.58	0.783	4.42255e-96
BTN3A3	3.39225e-66	0.320839	0.444	0.345	8.63057e-62		MYC	3.32285e-11	0.271264	0.332	0.287	8.45399e-07									ATP2B4	8.60725e-20	-0.384178	0.368	0.43	2.18986e-15		EIF3L	2.76752e-100	-0.328786	0.384	0.66	7.04111e-96
ARAP2	4.84467e-66	0.342806	0.367	0.26	1.23258e-61		AHNAK	6.6543e-11	-0.355862	0.266	0.322	1.69299e-06									SLC38A1	9.84232e-20	-0.311771	0.62	0.641	2.50408e-15		DUSP1	2.99472e-100	0.605944	0.466	0.231	7.61916e-96
MRPL42	9.30338e-66	0.323231	0.462	0.364	2.36697e-61		TIGIT	1.88075e-09	0.38441	0.274	0.225	4.78501e-05									PLAC8	1.10609e-19	0.250145	0.759	0.665	2.81412e-15		BAALC	5.00916e-100	0.330282	0.222	0.027	1.27443e-95
UBB	1.17144e-65	0.278117	0.886	0.875	2.98038e-61		PPP1R14B	1.98755e-06	-0.267368	0.317	0.376	0.0505673									NOP53	1.72595e-19	-0.327849	0.531	0.554	4.39117e-15		GPR84	5.26977e-100	-0.344971	0.163	0.407	1.34073e-95
CBR1	1.18543e-65	0.348409	0.37	0.269	3.01598e-61		LINC02446	0.000194567	0.305629	0.42	0.413	1									MACF1	1.80761e-19	-0.364408	0.468	0.51	4.59893e-15		LRRC8C	7.01806e-100	-0.28999	0.219	0.477	1.78553e-95
RNASEH2C	1.89555e-65	0.327946	0.566	0.495	4.82267e-61		GZMB	0.182767	0.269736	0.2	0.192	1									PLEKHA1	1.89297e-19	-0.39787	0.277	0.345	4.81611e-15		OGFRL1	1.2659e-99	0.732964	0.668	0.531	3.22069e-95
GPR171	2.07015e-65	0.454553	0.587	0.517	5.26687e-61		GNLY	0.437973	0.289308	0.277	0.288	1									FGFBP2	2.45262e-19	-0.335824	0.209	0.295	6.23996e-15		CCL19	2.86263e-99	1.36253	0.362	0.117	7.28311e-95
CEBPZ	2.34291e-65	0.330677	0.543	0.453	5.96083e-61																FNBP1	5.1802e-19	-0.338087	0.491	0.534	1.31795e-14		NFE2L2	3.21976e-99	0.466509	0.946	0.926	8.19171e-95
UBALD2	3.4092e-65	0.346414	0.536	0.457	8.6737e-61																EVI2B	5.38423e-19	-0.366819	0.313	0.382	1.36986e-14		DAD1	4.11179e-99	-0.376798	0.748	0.89	1.04612e-94
SNW1	4.69538e-65	0.313915	0.508	0.413	1.1946e-60																LTB	7.4433e-19	-0.318202	0.352	0.435	1.89372e-14		NDUFS6	6.24116e-99	-0.412906	0.764	0.897	1.58788e-94
RGS1	1.44219e-64	0.522971	0.267	0.16	3.66922e-60																MT-ND6	1.06181e-18	-0.389225	0.476	0.514	2.70147e-14		VAV1	7.95958e-99	-0.254882	0.237	0.51	2.02508e-94
MSL3	3.99828e-64	0.337403	0.654	0.596	1.01724e-59																MT-ATP8	2.37018e-18	-0.331736	0.23	0.302	6.03022e-14		CD53	1.01604e-98	-0.42807	0.817	0.928	2.585e-94
CYTH1	4.12544e-64	0.318913	0.54	0.458	1.04959e-59																EIF3F	6.65311e-18	-0.338437	0.449	0.483	1.69268e-13		MED13	1.02362e-98	0.531537	0.78	0.702	2.60429e-94
HIST1H2AC	5.63594e-64	0.345579	0.288	0.186	1.4339e-59																TNFSF14	1.02202e-17	-0.321592	0.183	0.258	2.60023e-13		CPEB2	1.43262e-98	0.412314	0.407	0.181	3.64488e-94
LEPROTL1	1.31147e-63	0.291212	0.813	0.784	3.33665e-59																CNOT6L	1.74195e-17	-0.322182	0.515	0.553	4.43186e-13		CSTA	1.89616e-98	-0.347395	0.37	0.642	4.82421e-94
DAZAP2	2.32985e-63	0.295105	0.658	0.596	5.9276e-59																CD52	1.92099e-17	-0.534217	0.307	0.374	4.88737e-13		NDUFS3	2.72367e-98	-0.307814	0.361	0.637	6.92957e-94
RSRP1	9.20167e-63	0.285099	0.787	0.758	2.34109e-58																POU2F2	3.61618e-17	-0.413174	0.133	0.198	9.20027e-13		TGFBR1	4.55005e-98	-0.264928	0.23	0.494	1.15762e-93
TUBB4B	1.73611e-62	0.344061	0.426	0.331	4.41702e-58																DHRS3	3.65324e-17	-0.2807	0.108	0.173	9.29458e-13		SUB1	7.49106e-98	0.488187	0.959	0.963	1.90588e-93
FYTTD1	4.42224e-62	0.330108	0.431	0.337	1.12511e-57																GADD45B	3.77794e-17	0.26084	0.557	0.437	9.61183e-13		RRM2B	1.38255e-97	0.586021	0.526	0.337	3.51749e-93
CCNL1	4.7251e-62	0.298246	0.605	0.535	1.20216e-57																CYTOR	4.31195e-17	-0.316602	0.148	0.215	1.09705e-12		PI4K2B	1.91771e-97	0.404068	0.485	0.271	4.87904e-93
TRAC	4.81148e-62	0.361805	0.881	0.881	1.22414e-57																MYH9	4.69053e-17	-0.318347	0.423	0.471	1.19337e-12		PRDX1	1.94078e-97	-0.579574	0.943	0.967	4.93774e-93
UBE2B	5.17907e-62	0.269972	0.756	0.719	1.31766e-57																GMFG	5.51833e-17	-0.25971	0.695	0.687	1.40397e-12		RPL35A	1.97965e-97	-0.5684	0.928	0.976	5.03662e-93
TRAM1	5.51711e-62	0.306496	0.632	0.57	1.40366e-57																KAT6B	6.61062e-17	-0.375486	0.305	0.368	1.68187e-12		DNPH1	3.15859e-97	-0.339047	0.346	0.618	8.03608e-93
CCT5	5.77645e-62	0.314541	0.608	0.553	1.46964e-57																KLRC3	6.75809e-17	-0.372329	0.158	0.226	1.71939e-12		NME2	3.22533e-97	-0.434345	0.831	0.933	8.20587e-93
C21orf91	6.65096e-62	0.319807	0.372	0.272	1.69214e-57																ITGA4	7.13359e-17	-0.350631	0.395	0.449	1.81493e-12		CD48	4.30832e-97	0.534105	0.901	0.894	1.09612e-92
SPPL2A	8.30748e-62	0.310825	0.352	0.246	2.11359e-57																LCK	8.95362e-17	-0.301409	0.329	0.39	2.27798e-12		OSTC	4.72231e-97	-0.371558	0.568	0.795	1.20145e-92
SNRPD1	1.84539e-61	0.295754	0.566	0.492	4.69503e-57																HERC1	1.02705e-16	-0.363986	0.172	0.237	2.61303e-12		MSR1	5.57854e-97	0.3878	0.218	0.027	1.41929e-92
ARHGDIA	2.67905e-61	0.303791	0.5	0.414	6.81603e-57																TC2N	1.27357e-16	-0.347053	0.184	0.25	3.24022e-12		PABPC1	1.18009e-96	-0.418596	0.907	0.963	3.00238e-92
ETV6	3.29436e-61	0.311575	0.361	0.261	8.3815e-57																EEF2	1.42505e-16	-0.262522	0.597	0.608	3.62562e-12		C17orf67	1.48611e-96	0.390755	0.379	0.157	3.78095e-92
GSTO1	4.9476e-61	0.318221	0.425	0.33	1.25877e-56																TMEM256	1.7014e-16	-0.28831	0.14	0.204	4.32871e-12		CDC37	2.28427e-96	-0.374629	0.598	0.803	5.81165e-92
CNDP2	5.5069e-61	0.308559	0.366	0.267	1.40107e-56																SEPTIN1	2.48911e-16	-0.304969	0.198	0.264	6.3328e-12		CAPG	2.94339e-96	-0.557071	0.759	0.903	7.48858e-92
ATP6V0C	6.22965e-61	0.305572	0.621	0.56	1.58495e-56																CCL5	2.51485e-16	-0.267468	0.781	0.782	6.39827e-12		PPP2R2A	3.15627e-96	0.483644	0.717	0.622	8.03019e-92
DHX36	9.42971e-61	0.312344	0.616	0.547	2.39911e-56																PCID2	2.77065e-16	-0.326126	0.189	0.254	7.04909e-12		SLC1A5	7.07721e-96	-0.356283	0.369	0.658	1.80058e-91
EIF4G2	1.16185e-60	0.279958	0.697	0.639	2.95598e-56																LYZ	2.77634e-16	-0.369692	0.211	0.277	7.06357e-12		FAM20C	9.14964e-96	-0.316276	0.222	0.48	2.32785e-91
GBP2	1.31529e-60	0.296563	0.859	0.822	3.34637e-56																TTC3	3.13482e-16	-0.397177	0.246	0.305	7.9756e-12		APEX1	1.02856e-95	-0.296166	0.352	0.625	2.61687e-91
PTGES3	2.286e-60	0.255961	0.849	0.837	5.81604e-56																LAIR1	3.49634e-16	-0.297429	0.142	0.206	8.8954e-12		UQCRQ	1.10984e-95	-0.42076	0.684	0.85	2.82365e-91
DNAJB6	1.50523e-59	0.307779	0.584	0.523	3.82961e-55																TMC8	3.75672e-16	-0.281488	0.106	0.166	9.55785e-12		RBCK1	1.51881e-95	0.454772	0.738	0.667	3.86417e-91
GUK1	3.02998e-59	0.262602	0.768	0.732	7.70888e-55																HP1BP3	3.9585e-16	-0.285403	0.609	0.62	1.00712e-11		CAB39	2.50095e-95	-0.364996	0.456	0.701	6.36292e-91
EZR	4.23916e-59	0.321237	0.559	0.48	1.07853e-54																MYBL1	5.20682e-16	-0.285177	0.473	0.524	1.32472e-11		SERPINB1	3.4225e-95	0.761674	0.845	0.806	8.70752e-91
PSMD7	1.13972e-58	0.305926	0.489	0.41	2.89969e-54																EIF3K	5.24506e-16	-0.272671	0.584	0.591	1.33445e-11		SPART	3.91439e-95	0.487813	0.822	0.767	9.95899e-91
CYTIP	1.78524e-58	0.280326	0.742	0.706	4.54202e-54																ANP32A	5.75302e-16	-0.304552	0.463	0.503	1.46368e-11		ATP6V0A1	4.37843e-95	-0.330893	0.363	0.643	1.11396e-90
ENSA	1.78695e-58	0.295403	0.507	0.427	4.54636e-54																CAPN12	6.7836e-16	-0.260063	0.075	0.13	1.72588e-11		NDUFB5	1.28157e-94	-0.383743	0.595	0.8	3.26058e-90
SCAF11	5.4176e-58	0.277937	0.791	0.746	1.37834e-53																C12orf57	7.22997e-16	-0.370806	0.259	0.318	1.83945e-11		VSIR	1.94703e-94	-0.318881	0.342	0.624	4.95363e-90
HNRNPD	6.60222e-58	0.273582	0.756	0.729	1.67974e-53																SLC9A3R1	1.42131e-15	-0.302849	0.404	0.45	3.61608e-11		EEF1B2	6.60701e-94	-0.61241	0.828	0.942	1.68095e-89
FDFT1	1.35806e-57	0.319731	0.364	0.27	3.45518e-53																FMNL3	2.48028e-15	-0.255537	0.092	0.149	6.31033e-11		ITGAL	1.97427e-93	-0.384052	0.511	0.777	5.02294e-89
FUS	1.39801e-57	0.26027	0.825	0.8	3.5568e-53																EIF4B	2.94274e-15	-0.315536	0.405	0.447	7.48693e-11		TGFBR2	2.12167e-93	-0.308342	0.314	0.602	5.39794e-89
KDM6A	2.36253e-57	0.267547	0.183	0.098	6.01075e-53																SH3BP5	4.24116e-15	-0.277712	0.172	0.237	1.07904e-10		EPRS	4.66578e-93	-0.374877	0.514	0.76	1.18707e-88
SLAMF6	2.80125e-57	0.283823	0.22	0.129	7.12695e-53																ACAP1	4.77019e-15	-0.314599	0.435	0.474	1.21363e-10		UPB1	5.72859e-93	0.422297	0.329	0.11	1.45747e-88
AURKAIP1	8.96333e-57	0.277282	0.585	0.527	2.28045e-52																NLRC3	8.78999e-15	-0.314716	0.149	0.21	2.23635e-10		DOK3	7.11714e-93	-0.260004	0.236	0.505	1.81074e-88
SH3GLB1	9.63262e-57	0.316067	0.45	0.361	2.45073e-52																PRR5L	1.0629e-14	-0.316204	0.243	0.306	2.70424e-10		G0S2	8.35466e-93	-0.779965	0.114	0.327	2.12559e-88
SYNE2	9.94877e-57	0.290715	0.841	0.79	2.53117e-52																TAGLN2	1.24249e-14	-0.289644	0.341	0.392	3.16113e-10		PTGER4	3.84989e-92	0.785478	0.691	0.589	9.7949e-88
DERL1	1.31049e-56	0.287458	0.382	0.288	3.33414e-52																PIK3IP1	1.24392e-14	-0.310835	0.203	0.264	3.16478e-10		CEBPA	4.58095e-92	-0.305318	0.235	0.487	1.16549e-87
GPSM3	2.39368e-56	0.26172	0.757	0.723	6.09e-52																ZNF595	2.69333e-14	-0.250411	0.083	0.136	6.85236e-10		RGCC	4.66938e-92	-0.745804	0.145	0.362	1.18798e-87
TRIM44	4.48022e-56	0.304122	0.536	0.457	1.13986e-51																RAPGEF6	2.95875e-14	-0.32435	0.275	0.333	7.52766e-10		SCIN	5.17613e-92	0.330985	0.174	0.007	1.31691e-87
UVRAG	1.07477e-55	0.258505	0.224	0.134	2.73443e-51																LFNG	3.01381e-14	-0.279054	0.179	0.242	7.66774e-10		PARP10	6.08847e-92	0.443848	0.6	0.431	1.54903e-87
DDX24	2.07682e-55	0.257801	0.824	0.804	5.28384e-51																AUTS2	3.05407e-14	-0.348037	0.248	0.303	7.77017e-10		ABCE1	6.96236e-92	-0.343983	0.458	0.712	1.77136e-87
HSPH1	2.45969e-55	0.329457	0.426	0.337	6.25793e-51																GTF2I	8.1787e-14	-0.317342	0.431	0.469	2.08082e-09		CCL13	8.53838e-92	-1.06948	0.008	0.128	2.17233e-87
COX7B	3.14159e-55	0.261889	0.764	0.741	7.99282e-51																AGO2	1.49226e-13	-0.295191	0.176	0.234	3.79661e-09		NDUFA3	8.67503e-92	-0.362638	0.683	0.863	2.2071e-87
ANXA1	3.29757e-55	0.486691	0.439	0.334	8.38968e-51																SPTBN1	1.52929e-13	-0.296381	0.106	0.16	3.89082e-09		S100A10	9.19121e-92	-0.618881	0.845	0.918	2.33843e-87
SRSF3	3.71943e-55	0.259005	0.819	0.794	9.46298e-51																TOP2B	2.21145e-13	-0.314769	0.333	0.379	5.62636e-09		CMTR1	1.60438e-91	0.40333	0.509	0.314	4.08186e-87
RALY	3.9648e-55	0.287547	0.383	0.292	1.00872e-50																MAPK1	2.5165e-13	-0.319069	0.439	0.466	6.40248e-09		LSM6	1.8094e-91	-0.457333	0.653	0.83	4.60349e-87
MOB1A	5.86343e-55	0.289902	0.593	0.528	1.49177e-50																RPS6KA3	2.73889e-13	-0.326747	0.371	0.41	6.96829e-09		SLC25A3	2.34555e-91	-0.38341	0.823	0.916	5.96754e-87
P2RY10	8.82679e-55	0.357051	0.462	0.379	2.24571e-50																TRG-AS1	4.04425e-13	-0.364728	0.344	0.394	1.02894e-08		CALU	3.26764e-91	-0.365342	0.418	0.666	8.31353e-87
COPE	1.55861e-54	0.266088	0.644	0.599	3.96542e-50																KLRC1	4.89726e-13	-0.328619	0.448	0.508	1.24596e-08		DNMT1	3.46327e-91	-0.409861	0.628	0.827	8.81125e-87
EMC7	1.56584e-54	0.281414	0.376	0.285	3.98381e-50																COA1	5.50363e-13	-0.305101	0.23	0.286	1.40023e-08		ST3GAL5	3.89037e-91	0.581641	0.815	0.742	9.89789e-87
COX14	1.85596e-54	0.286984	0.604	0.539	4.72194e-50																CBR4	7.94163e-13	-0.269755	0.122	0.175	2.02051e-08		NAMPT	4.17761e-91	0.383299	0.916	0.863	1.06287e-86
RALB	3.68556e-54	0.251772	0.227	0.137	9.37681e-50																TMEM120B	8.41086e-13	-0.281403	0.154	0.209	2.13989e-08		NUP62	4.58703e-91	0.497991	0.815	0.763	1.16703e-86
PFDN2	4.52076e-54	0.279046	0.547	0.485	1.15017e-49																IL32	9.21423e-13	-0.495034	0.542	0.566	2.34428e-08		PET100	5.09202e-91	-0.37305	0.682	0.869	1.29551e-86
RAD23A	5.90147e-54	0.285926	0.575	0.514	1.50145e-49																TFDP2	9.44778e-13	-0.322048	0.259	0.312	2.4037e-08		TOMM6	5.16796e-91	-0.409874	0.749	0.886	1.31483e-86
MTPN	8.1832e-54	0.275106	0.6	0.549	2.08197e-49																TMX4	1.16696e-12	-0.298159	0.242	0.296	2.96899e-08		RPL17	5.6454e-91	-0.551852	0.943	0.977	1.4363e-86
MCTS1	8.26198e-54	0.283348	0.444	0.354	2.10201e-49																CEMIP2	1.19167e-12	-0.28905	0.161	0.218	3.03186e-08		RPS7	8.07909e-91	-0.530918	0.95	0.982	2.05548e-86
TMEM179B	1.2723e-53	0.289342	0.43	0.348	3.23698e-49																S100PBP	1.32396e-12	-0.310614	0.169	0.222	3.36842e-08		RAB9A	9.91595e-91	0.49142	0.649	0.481	2.52282e-86
PYHIN1	2.07145e-53	0.372499	0.386	0.292	5.27019e-49																GABPB1-AS1	2.02191e-12	-0.363227	0.299	0.349	5.14415e-08		SDHC	1.40234e-90	-0.313627	0.506	0.746	3.56783e-86
ADPGK	2.33122e-53	0.274014	0.288	0.198	5.9311e-49																PIP4K2A	2.69744e-12	-0.264475	0.532	0.547	6.86284e-08		IL2RA	1.75803e-90	0.575354	0.323	0.104	4.47277e-86
TIA1	3.11855e-53	0.304449	0.345	0.253	7.93422e-49																CERK	2.80243e-12	-0.253398	0.112	0.164	7.12994e-08		MICOS10	1.8523e-90	-0.394296	0.785	0.895	4.71261e-86
RHEB	6.31114e-53	0.276985	0.373	0.286	1.60568e-48																GZMB	2.8152e-12	0.442102	0.877	0.902	7.16242e-08		PDCD1LG2	2.81234e-90	0.418832	0.388	0.172	7.15515e-86
ERP44	1.5279e-52	0.28068	0.369	0.282	3.88727e-48																MZT2B	3.22747e-12	-0.270906	0.439	0.466	8.21134e-08		MRPL23	5.57705e-90	-0.262679	0.29	0.554	1.41891e-85
TRIM69	2.01057e-52	0.302557	0.426	0.343	5.11529e-48																DIAPH1	3.87785e-12	-0.277061	0.45	0.482	9.86603e-08		ARNT2	1.38971e-89	0.508627	0.314	0.103	3.53571e-85
USP30-AS1	2.63676e-52	0.267835	0.252	0.162	6.70845e-48																TMEM71	3.88118e-12	-0.300001	0.137	0.188	9.87449e-08		GNA13	1.66215e-89	0.494625	0.762	0.679	4.22885e-85
NUDC	2.65792e-52	0.277723	0.561	0.5	6.76227e-48																CHD9	3.97905e-12	-0.307254	0.291	0.343	1.01235e-07		TNIP3	1.73281e-89	-0.338645	0.173	0.405	4.40862e-85
NINJ1	3.3391e-52	0.27734	0.241	0.154	8.49534e-48																RFTN1	4.5789e-12	-0.261968	0.137	0.189	1.16496e-07		SLA	3.45805e-89	-0.324515	0.326	0.587	8.79797e-85
CD59	4.35226e-52	0.309462	0.318	0.227	1.1073e-47																SNHG5	7.57399e-12	-0.326162	0.253	0.297	1.92698e-07		CMKLR1	4.17693e-89	0.741996	0.654	0.514	1.06269e-84
BDP1	4.79781e-52	0.309516	0.469	0.381	1.22066e-47																APEX1	7.63589e-12	-0.265526	0.182	0.235	1.94272e-07		HSP90B1	5.40586e-89	-0.467018	0.881	0.962	1.37536e-84
CDC73	6.14429e-52	0.297767	0.393	0.307	1.56323e-47																GOLGA8R	8.61425e-12	-0.261336	0.116	0.167	2.19164e-07		ATP5F1B	6.52884e-89	-0.393914	0.768	0.891	1.66107e-84
DDX18	9.72463e-52	0.271933	0.741	0.715	2.47414e-47																AC022075.1	8.84742e-12	-0.272383	0.082	0.127	2.25096e-07		NDUFB2	1.5024e-88	-0.4053	0.805	0.908	3.82241e-84
NDUFA9	1.49359e-51	0.281898	0.364	0.279	3.8e-47																SACM1L	1.10773e-11	-0.313848	0.373	0.408	2.8183e-07		PTGER2	2.51173e-88	0.750836	0.58	0.44	6.39034e-84
PDCD10	1.71585e-51	0.26913	0.523	0.447	4.36545e-47																PRKAR1A	2.11868e-11	-0.309116	0.393	0.425	5.39035e-07		GNAQ	2.79399e-88	-0.294773	0.332	0.6	7.10847e-84
SF3B6	1.98289e-51	0.265942	0.624	0.575	5.04487e-47																DHRS7	2.17154e-11	-0.275793	0.519	0.532	5.52483e-07		LARS	2.93793e-88	-0.349957	0.505	0.744	7.47469e-84
CD2	4.198e-51	0.271184	0.855	0.848	1.06805e-46																USP28	2.27606e-11	-0.31452	0.33	0.371	5.79076e-07		NAA38	3.49789e-88	-0.340155	0.47	0.712	8.89934e-84
ANXA2	5.62896e-51	0.271296	0.229	0.138	1.43212e-46																TSPOAP1-AS1	2.36187e-11	-0.28283	0.215	0.267	6.00906e-07		SMDT1	4.93934e-88	-0.34722	0.601	0.811	1.25667e-83
EIF4A1	8.03717e-51	0.251874	0.846	0.837	2.04482e-46																H1FX	2.81258e-11	0.269871	0.37	0.294	7.15577e-07		TNFSF13	6.2105e-88	-0.336354	0.207	0.446	1.58008e-83
CHORDC1	8.11309e-51	0.296888	0.5	0.428	2.06413e-46																CCL3	3.29861e-11	0.437306	0.381	0.3	8.39232e-07		GPR132	6.46917e-88	0.493535	0.508	0.308	1.64589e-83
SLTM	9.79611e-51	0.303832	0.572	0.502	2.49233e-46																PRPF8	4.7131e-11	-0.287214	0.247	0.293	1.19911e-06		RPL8	9.37224e-88	-0.441815	0.95	0.976	2.38448e-83
NRDC	1.15557e-50	0.287362	0.465	0.388	2.94001e-46																PSMB8-AS1	4.72468e-11	-0.273391	0.42	0.453	1.20205e-06		ARRB2	1.06692e-87	-0.316919	0.517	0.769	2.71446e-83
HSPE1	1.1804e-50	0.282639	0.777	0.771	3.00316e-46																ARHGAP26	4.92546e-11	-0.293817	0.256	0.304	1.25314e-06		GPR65	1.10739e-87	-0.300293	0.331	0.595	2.81741e-83
SELENOK	1.26598e-50	0.289676	0.582	0.522	3.22091e-46																TNRC6C	1.00881e-10	-0.303898	0.234	0.282	2.56662e-06		NDUFB8	1.52719e-87	-0.362943	0.69	0.847	3.88547e-83
GOLGA4	4.3122e-50	0.307138	0.574	0.501	1.09711e-45																MBNL2	1.3547e-10	-0.26535	0.105	0.15	3.44663e-06		PRKCB	1.55321e-87	-0.368315	0.387	0.65	3.95168e-83
RANGAP1	4.61984e-50	0.253933	0.255	0.168	1.17538e-45																MPHOSPH9	1.44138e-10	-0.297749	0.171	0.218	3.66717e-06		RPL7A	1.85889e-87	-0.568841	0.936	0.976	4.72939e-83
EIF5B	4.84629e-50	0.310012	0.676	0.621	1.23299e-45																CDC42EP3	1.6124e-10	-0.268504	0.298	0.343	4.10227e-06		ARL6IP4	2.60036e-87	-0.357659	0.682	0.862	6.61582e-83
BUD31	5.33395e-50	0.289502	0.428	0.347	1.35706e-45																RNF44	1.98658e-10	-0.254844	0.155	0.203	5.05426e-06		CHST7	3.92579e-87	0.438605	0.306	0.102	9.98799e-83
CAPN2	5.52015e-50	0.265766	0.253	0.165	1.40444e-45																UQCRH	2.29055e-10	-0.26701	0.544	0.545	5.82761e-06		CD74	5.43798e-87	-0.42481	0.993	0.998	1.38353e-82
ARPC4	1.21933e-49	0.263668	0.48	0.403	3.10222e-45																WDR11	2.69849e-10	-0.294632	0.234	0.278	6.86551e-06		SAMHD1	6.21997e-87	-0.438288	0.848	0.923	1.58248e-82
RIF1	2.67067e-49	0.32044	0.475	0.398	6.79471e-45																CD300A	2.90423e-10	-0.257686	0.434	0.465	7.38893e-06		CALR	7.0069e-87	-0.430652	0.934	0.979	1.7827e-82
KMT2E	2.71422e-49	0.280836	0.685	0.643	6.90553e-45																UXT	3.18019e-10	-0.256622	0.409	0.436	8.09104e-06		ATP5MD	7.58072e-87	-0.392601	0.844	0.913	1.92869e-82
PRDX1	2.78794e-49	0.262018	0.681	0.639	7.09307e-45																IFNG	6.76189e-10	-0.291198	0.104	0.15	1.72036e-05		RUNX2	1.09245e-86	0.465151	0.397	0.177	2.77941e-82
SMG7	4.65713e-49	0.257177	0.265	0.178	1.18487e-44																EIF2S3	7.27132e-10	-0.288444	0.353	0.383	1.84997e-05		HSPA1A	1.66945e-86	0.570879	0.815	0.765	4.24741e-82
SCML4	1.05057e-48	0.291234	0.348	0.263	2.67286e-44																LINC00996	8.6709e-10	-0.257462	0.086	0.128	2.20605e-05		CPPED1	2.5653e-86	-0.287128	0.373	0.63	6.52665e-82
BANF1	1.32699e-48	0.275676	0.636	0.592	3.37612e-44																PDE7A	2.02471e-09	-0.281902	0.24	0.283	5.15126e-05		IFI27L2	2.78101e-86	-0.322956	0.357	0.611	7.07544e-82
CD63	1.53496e-48	0.287659	0.392	0.305	3.90524e-44																DYRK2	2.88961e-09	-0.277613	0.368	0.396	7.35174e-05		NDUFB7	4.84226e-86	-0.36389	0.723	0.859	1.23197e-81
SLU7	2.39415e-48	0.27523	0.391	0.304	6.09121e-44																LPGAT1	2.97176e-09	-0.271589	0.287	0.327	7.56076e-05		PFN1	5.64228e-86	-0.330013	0.981	0.986	1.43551e-81
DEGS1	2.78402e-48	0.286115	0.366	0.282	7.0831e-44																KDM5B	3.59535e-09	-0.281327	0.302	0.344	9.14729e-05		IQGAP2	6.44301e-86	0.689493	0.748	0.668	1.63923e-81
FXYD5	4.31832e-48	-0.263825	0.705	0.817	1.09867e-43																CX3CR1	4.40507e-09	0.420618	0.497	0.454	0.000112074		FBXL5	8.21041e-86	-0.321613	0.404	0.657	2.08889e-81
MRPL20	4.53235e-48	0.261471	0.639	0.596	1.15312e-43																DUSP2	4.89083e-09	-0.261003	0.132	0.178	0.000124432		TTYH2	8.32985e-86	0.302113	0.277	0.078	2.11928e-81
RFC1	5.3762e-48	0.304526	0.588	0.531	1.36781e-43																MCTP2	6.18734e-09	-0.280474	0.461	0.476	0.000157418		COX6A1	1.15421e-85	-0.349408	0.891	0.939	2.93655e-81
NDUFB4	5.46191e-48	0.263436	0.713	0.686	1.38962e-43																USF2	8.06641e-09	-0.258082	0.219	0.26	0.000205226		PCNA	1.83095e-85	0.552763	0.586	0.447	4.65831e-81
MRPS18B	9.61028e-48	0.287912	0.437	0.358	2.44505e-43																RAB11FIP1	8.70234e-09	-0.264758	0.435	0.456	0.000221405		FFAR2	5.04652e-85	0.712146	0.522	0.312	1.28394e-80
GADD45GIP1	1.06183e-47	0.272516	0.602	0.555	2.70151e-43																KLRC2	1.3001e-08	-0.326809	0.198	0.242	0.000330772		LPGAT1	5.54256e-85	-0.299231	0.403	0.658	1.41014e-80
GNAI2	1.38693e-47	0.261462	0.653	0.614	3.52862e-43																B4GALT1	3.25589e-08	-0.261781	0.347	0.377	0.000828363		MIR155HG	5.98328e-85	0.593637	0.533	0.298	1.52227e-80
PTPN1	2.46168e-47	0.323954	0.5	0.436	6.26302e-43																ARHGAP9	3.51052e-08	-0.27833	0.313	0.343	0.000893146		SDF2L1	6.09452e-85	-0.433401	0.565	0.773	1.55057e-80
CANX	2.57739e-47	0.280613	0.566	0.508	6.5574e-43																GALNT11	3.74187e-08	-0.253747	0.137	0.175	0.000952007		CHST2	6.43566e-85	-0.280858	0.352	0.625	1.63736e-80
ANXA5	3.99341e-47	0.298863	0.338	0.25	1.016e-42																GATA3	4.64536e-08	-0.269704	0.217	0.254	0.00118187		FOXN2	1.32786e-84	0.588864	0.696	0.618	3.37834e-80
NUFIP2	4.43077e-47	0.28261	0.527	0.459	1.12728e-42																SNHG14	7.22811e-08	-0.264155	0.195	0.233	0.00183897		PRKCD	1.44755e-84	-0.309012	0.484	0.741	3.68286e-80
PHPT1	4.68625e-47	0.2911	0.499	0.418	1.19227e-42																PHF20	7.4984e-08	-0.252502	0.229	0.265	0.00190774		U62317.1	2.8113e-84	0.372094	0.377	0.162	7.1525e-80
STAT6	4.73852e-47	0.265179	0.325	0.24	1.20557e-42																PLCG2	7.99694e-08	-0.307386	0.418	0.423	0.00203458		PTPRC	3.28025e-84	-0.402936	0.931	0.981	8.3456e-80
MANF	4.99569e-47	0.287902	0.437	0.361	1.271e-42																GZMK	1.19601e-07	-0.259229	0.124	0.164	0.00304288		CCRL2	3.34221e-84	0.590371	0.679	0.536	8.50325e-80
EMB	6.62374e-47	0.281937	0.594	0.533	1.68521e-42																LBR	1.61084e-07	-0.257202	0.422	0.439	0.00409831		TNFAIP2	4.82468e-84	0.71474	0.923	0.9	1.22749e-79
BRI3	7.60141e-47	0.293186	0.534	0.481	1.93395e-42																KIAA0586	1.78275e-07	-0.25107	0.175	0.212	0.00453568		RAP2B	5.27638e-84	0.604246	0.699	0.613	1.34242e-79
LGALS8	9.37432e-47	0.289645	0.352	0.267	2.38501e-42																STIM2	2.25797e-07	-0.267158	0.319	0.343	0.00574473		NDUFS7	6.77247e-84	-0.36021	0.585	0.786	1.72305e-79
SH3BGRL	1.15733e-46	0.277986	0.58	0.529	2.94449e-42																PPP1R14B	2.29865e-07	-0.287804	0.188	0.226	0.00584821		CTSB	7.07724e-84	0.77214	0.976	0.965	1.80059e-79
ATP5F1C	1.26923e-46	0.258369	0.545	0.486	3.22917e-42																PPP3CA	2.637e-07	-0.263619	0.266	0.298	0.00670905		NDUFV2	8.29349e-84	-0.36232	0.795	0.907	2.11003e-79
SLC38A2	1.35508e-46	0.286244	0.436	0.36	3.44759e-42																CCPG1	3.34978e-07	-0.259833	0.248	0.281	0.00852251		CKB	1.72467e-83	0.896959	0.236	0.051	4.38791e-79
SUSD3	1.79589e-46	0.273041	0.406	0.328	4.56911e-42																CHD3	9.80646e-07	-0.264458	0.306	0.331	0.0249496		FIS1	2.15094e-83	-0.322415	0.567	0.775	5.47242e-79
SPCS3	2.13397e-46	0.270746	0.585	0.526	5.42925e-42																CSNK1G3	2.92479e-06	-0.251533	0.245	0.274	0.0744126		AIFM2	2.83147e-83	0.432219	0.471	0.282	7.20384e-79
SDHB	3.03511e-46	0.259884	0.381	0.303	7.72193e-42																PSME4	4.66424e-06	-0.251063	0.197	0.226	0.118668		ALDH2	3.15439e-83	-0.438811	0.426	0.673	8.02539e-79
ORMDL2	4.62448e-46	0.277424	0.348	0.265	1.17656e-41																CD226	2.79166e-05	-0.257472	0.469	0.473	0.710255		ARRDC4	4.77516e-83	-0.25262	0.145	0.36	1.2149e-78
EPC1	5.43314e-46	0.281112	0.579	0.525	1.3823e-41																ADNP	3.91269e-05	-0.250521	0.246	0.266	0.995465		MIR34AHG	5.31293e-83	0.257809	0.241	0.055	1.35171e-78
RRP7A	1.36293e-45	0.270106	0.364	0.287	3.46757e-41																HCG18	0.000139635	-0.260862	0.306	0.323	1		DUSP5	6.40896e-83	0.627544	0.562	0.375	1.63057e-78
CAND1	2.0393e-45	0.264192	0.433	0.358	5.1884e-41																RPAP2	0.000163312	-0.265018	0.307	0.322	1		CXCL5	6.76373e-83	-1.29411	0.01	0.123	1.72083e-78
ZC3HAV1	2.31884e-45	0.288542	0.588	0.531	5.89958e-41																NCAM1	0.000195053	-0.253668	0.273	0.293	1		CD2AP	7.59635e-83	0.429326	0.603	0.441	1.93266e-78
SUPT4H1	2.58522e-45	0.284526	0.397	0.318	6.57731e-41																CD3E	0.0162418	-0.276078	0.307	0.308	1		ACOX1	1.11513e-82	-0.294057	0.323	0.572	2.83712e-78
METTL4	3.62835e-45	0.28666	0.345	0.262	9.23125e-41																CCL4L2	0.442228	-0.326256	0.114	0.107	1		RELA	1.30612e-82	0.43377	0.646	0.519	3.32303e-78
SZRD1	5.69554e-45	0.262248	0.381	0.303	1.44906e-40																							SOD2	1.82734e-82	0.537456	0.985	0.962	4.64912e-78
ITGA4	6.42556e-45	0.318186	0.443	0.359	1.63479e-40																							LY96	2.25542e-82	-0.374228	0.532	0.765	5.73823e-78
TMEM170A	7.72557e-45	0.270863	0.376	0.295	1.96554e-40																							RPS15A	2.46507e-82	-0.653026	0.941	0.982	6.27163e-78
ACIN1	1.28029e-44	0.271634	0.443	0.363	3.25732e-40																							HLA-DRB5	2.66562e-82	-0.709412	0.55	0.741	6.78188e-78
AIMP1	3.16308e-44	0.27123	0.506	0.436	8.0475e-40																							IGFBP4	3.04477e-82	0.255349	0.174	0.015	7.74649e-78
NRBP1	4.33478e-44	0.256451	0.329	0.248	1.10285e-39																							SLC25A6	7.84572e-82	-0.423399	0.74	0.875	1.99611e-77
TLE4	5.29905e-44	0.282546	0.411	0.331	1.34819e-39																							TNFRSF1B	1.43492e-81	0.634399	0.834	0.785	3.65073e-77
WASF2	1.64967e-43	0.253864	0.565	0.511	4.1971e-39																							AEN	1.44372e-81	0.311698	0.311	0.114	3.67311e-77
NOP56	2.78165e-43	0.287219	0.477	0.409	7.07707e-39																							FBXO7	1.49054e-81	0.41712	0.696	0.597	3.79224e-77
IL32	3.34189e-43	-0.356636	0.783	0.856	8.50243e-39																							RGS10	1.5732e-81	-0.381419	0.649	0.837	4.00255e-77
MAF	6.87357e-43	0.474499	0.374	0.286	1.74877e-38																							TENT2	1.58335e-81	0.624306	0.684	0.62	4.02837e-77
STAG2	1.13538e-42	0.270915	0.641	0.601	2.88863e-38																							GGCT	1.97744e-81	-0.271983	0.331	0.578	5.031e-77
SP140L	1.16005e-42	0.271809	0.384	0.306	2.95139e-38																							FCER1G	2.3883e-81	-0.553964	0.915	0.933	6.0763e-77
EIF4G1	2.08617e-42	0.268581	0.374	0.298	5.30764e-38																							IER2	4.17361e-81	0.467932	0.711	0.618	1.06185e-76
TERF2IP	2.76314e-42	0.253488	0.597	0.555	7.02998e-38																							IDO2	4.5771e-81	0.463924	0.501	0.281	1.16451e-76
RSF1	4.5825e-42	0.275652	0.531	0.468	1.16588e-37																							EEF1G	4.92919e-81	-0.546653	0.854	0.926	1.25408e-76
M6PR	4.70275e-42	0.253072	0.49	0.421	1.19647e-37																							TXNDC17	6.22643e-81	-0.385767	0.698	0.847	1.58413e-76
COPS5	5.54363e-42	0.255911	0.375	0.302	1.41041e-37																							KDM6A	7.14188e-81	0.43504	0.513	0.347	1.81704e-76
MRFAP1	5.55086e-42	0.269229	0.532	0.483	1.41225e-37																							UBA52	8.94045e-81	-0.363439	0.959	0.98	2.27463e-76
RPS19BP1	1.43709e-41	0.256761	0.494	0.442	3.65624e-37																							MNDA	1.22717e-80	0.58348	0.808	0.651	3.12217e-76
RNF181	1.50885e-41	0.279575	0.435	0.37	3.83883e-37																							TRIM26	1.29188e-80	0.422599	0.595	0.448	3.28679e-76
DNAJC7	2.06978e-41	0.259955	0.511	0.454	5.26594e-37																							SLCO5A1	1.6016e-80	0.39215	0.274	0.078	4.0748e-76
MT1X	2.29978e-41	0.257435	0.283	0.205	5.85111e-37																							ADM	1.65793e-80	0.441985	0.383	0.177	4.21812e-76
ACAP2	2.51229e-41	0.253195	0.42	0.343	6.39177e-37																							RPS6	1.80862e-80	-0.634871	0.953	0.979	4.60149e-76
TAF10	5.67384e-41	0.256584	0.609	0.569	1.44354e-36																							CLTB	2.19251e-80	-0.298145	0.481	0.71	5.57819e-76
ATG3	7.08716e-41	0.252653	0.341	0.263	1.80312e-36																							CCNI	2.39171e-80	-0.329278	0.863	0.925	6.08499e-76
ELK4	2.35571e-40	0.274621	0.514	0.462	5.99339e-36																							RPL13	3.32033e-80	-0.681375	0.975	0.992	8.44759e-76
RAB10	2.54199e-40	0.264241	0.408	0.34	6.46733e-36																							MRPL4	3.66527e-80	-0.25181	0.315	0.564	9.32518e-76
SSB	3.83794e-40	0.253499	0.684	0.66	9.7645e-36																							DOP1A	4.06996e-80	0.375221	0.411	0.211	1.03548e-75
RAB3GAP1	5.11015e-40	0.262398	0.353	0.278	1.30013e-35																							PDE4B	4.17715e-80	0.561649	0.684	0.568	1.06275e-75
SMARCA5	5.43972e-40	0.267496	0.59	0.541	1.38397e-35																							TMEM147	5.83557e-80	-0.332238	0.486	0.704	1.48468e-75
ADSS	7.02319e-40	0.257149	0.423	0.349	1.78684e-35																							ARHGEF11	6.32872e-80	0.451828	0.545	0.369	1.61015e-75
PAG1	1.74195e-39	0.274693	0.524	0.463	4.43186e-35																							TUBB2A	1.31644e-79	0.519443	0.355	0.155	3.34929e-75
MAT2B	2.09097e-39	0.261988	0.647	0.617	5.31983e-35																							DSTN	1.73746e-79	-0.31099	0.5	0.736	4.42045e-75
RPF1	2.46929e-39	0.254307	0.339	0.264	6.28237e-35																							FCGR3A	1.76598e-79	-0.743716	0.179	0.393	4.493e-75
DDX39A	3.80057e-39	0.253945	0.318	0.243	9.66942e-35																							TWF2	2.04695e-79	-0.35084	0.592	0.786	5.20785e-75
ABRAXAS1	3.83258e-39	0.256892	0.311	0.234	9.75085e-35																							PLEKHM2	4.13039e-79	0.471503	0.66	0.539	1.05085e-74
ROCK1	5.79478e-39	0.274661	0.539	0.478	1.47431e-34																							RPL36AL	4.66966e-79	0.302579	0.952	0.961	1.18805e-74
MYDGF	5.92426e-39	0.256875	0.392	0.327	1.50725e-34																							PGLS	1.05456e-78	-0.335494	0.602	0.803	2.683e-74
CDC26	6.21347e-39	0.29344	0.503	0.452	1.58083e-34																							LYPLA1	1.43634e-78	-0.283685	0.444	0.692	3.65434e-74
DDX3X	8.72545e-39	0.257792	0.604	0.572	2.21993e-34																							RAB11FIP1	2.47989e-78	-0.320741	0.382	0.639	6.30934e-74
COX16	9.39615e-39	0.262608	0.512	0.456	2.39057e-34																							ST8SIA4	4.89993e-78	0.707959	0.617	0.511	1.24664e-73
RICTOR	1.9238e-38	0.250777	0.422	0.352	4.89453e-34																							EVI2A	5.11575e-78	-0.341669	0.453	0.701	1.30155e-73
CD247	3.24183e-38	0.250231	0.673	0.643	8.24785e-34																							MAN2B1	5.60856e-78	-0.350873	0.555	0.774	1.42693e-73
MAP3K1	4.61905e-38	0.307701	0.342	0.268	1.17518e-33																							ATP5PO	6.58938e-78	-0.356567	0.751	0.872	1.67647e-73
ENY2	5.39214e-38	0.252318	0.539	0.49	1.37187e-33																							LINC02732	6.87781e-78	0.284028	0.143	0.003	1.74985e-73
PMAIP1	8.59353e-38	0.265439	0.258	0.182	2.18637e-33																							TIMM10	8.18731e-78	-0.264391	0.34	0.594	2.08301e-73
ATP6V0B	1.01263e-37	0.250824	0.427	0.365	2.57634e-33																							SDS	9.06103e-78	0.458551	0.165	0.014	2.30531e-73
DYNC1I2	1.86671e-37	0.253772	0.424	0.349	4.74927e-33																							FAU	1.06299e-77	-0.339576	0.968	0.986	2.70447e-73
CALCOCO2	1.90418e-37	0.253753	0.535	0.489	4.84463e-33																							TAGLN2	1.52213e-77	-0.413036	0.699	0.872	3.87261e-73
DYNLRB1	2.44057e-37	0.254251	0.559	0.518	6.20931e-33																							MASTL	1.72713e-77	0.264559	0.29	0.1	4.39416e-73
UBR2	2.67752e-37	0.258081	0.371	0.301	6.81215e-33																							HSPA8	2.18147e-77	0.355505	0.976	0.98	5.55011e-73
SPOP	2.97434e-37	0.259259	0.399	0.334	7.56732e-33																							SELENOO	2.33202e-77	0.354664	0.39	0.199	5.93313e-73
SERINC1	4.42823e-37	0.25753	0.427	0.362	1.12663e-32																							HMG20B	2.93845e-77	-0.290536	0.24	0.473	7.47601e-73
ERGIC2	7.88861e-37	0.25989	0.475	0.422	2.00702e-32																							PKM	3.01711e-77	-0.377779	0.932	0.954	7.67613e-73
DDIT3	1.04195e-36	0.26464	0.271	0.196	2.65094e-32																							SETD3	3.72314e-77	-0.276445	0.314	0.55	9.47242e-73
IDI1	1.4556e-36	0.260577	0.389	0.32	3.70334e-32																							EVA1B	3.83753e-77	0.37788	0.38	0.188	9.76344e-73
LRP10	2.84675e-36	0.258072	0.431	0.368	7.2427e-32																							MCRIP2	5.73487e-77	-0.264863	0.346	0.589	1.45906e-72
ME2	3.68674e-36	0.263829	0.393	0.323	9.3798e-32																							NAA25	1.08937e-76	0.720391	0.548	0.402	2.77158e-72
MIS18BP1	3.83028e-36	0.265969	0.275	0.2	9.74501e-32																							PILRA	2.61073e-76	0.616253	0.85	0.829	6.64221e-72
SMC1A	3.97888e-36	0.251147	0.449	0.382	1.01231e-31																							LAMP2	2.8535e-76	0.420967	0.896	0.873	7.25988e-72
CCDC66	5.03123e-36	0.269205	0.528	0.476	1.28005e-31																							B3GNT2	2.90459e-76	0.470747	0.464	0.288	7.38985e-72
HSPD1	3.1825e-35	0.259396	0.707	0.698	8.09691e-31																							UQCR10	3.30156e-76	-0.364513	0.867	0.931	8.39982e-72
SNHG7	1.07987e-34	0.261305	0.52	0.469	2.7474e-30																							CBX6	3.33082e-76	-0.345935	0.519	0.749	8.47426e-72
PVT1	2.14024e-34	0.265168	0.449	0.391	5.44519e-30																							AMDHD2	3.89819e-76	0.412841	0.485	0.298	9.91777e-72
RBBP6	2.83746e-34	0.255946	0.413	0.344	7.21907e-30																							C1QBP	4.85483e-76	-0.318527	0.521	0.748	1.23517e-71
NFE2L2	8.10746e-34	0.253613	0.497	0.446	2.0627e-29																							WAS	7.61107e-76	-0.309408	0.518	0.75	1.93641e-71
FNBP4	1.01924e-33	0.264618	0.455	0.4	2.59314e-29																							RPS5	7.76773e-76	-0.598435	0.839	0.935	1.97626e-71
ZFP36L2	1.09496e-33	0.304503	0.813	0.821	2.78579e-29																							DOCK2	8.72903e-76	-0.315819	0.502	0.737	2.22084e-71
GIMAP8	1.1664e-33	0.25959	0.358	0.288	2.96754e-29																							TLN1	9.25032e-76	-0.321664	0.884	0.937	2.35347e-71
DNAJB14	1.82242e-33	0.2551	0.45	0.391	4.63659e-29																							PRR13	3.24326e-75	0.365405	0.891	0.878	8.25151e-71
GADD45B	2.08971e-33	0.256437	0.472	0.415	5.31664e-29																							MAML2	3.75433e-75	0.43983	0.657	0.518	9.55176e-71
ADD3	8.06157e-33	0.259771	0.557	0.521	2.05102e-28																							GHITM	4.12764e-75	-0.329503	0.696	0.853	1.05016e-70
NBN	1.68477e-32	0.252557	0.334	0.267	4.28638e-28																							LIMS1	4.39595e-75	-0.406066	0.763	0.871	1.11842e-70
AC008875.3	5.18672e-32	0.299104	0.588	0.562	1.31961e-27																							IRF9	7.73323e-75	0.379241	0.819	0.798	1.96749e-70
CLDND1	5.90658e-32	0.397831	0.411	0.35	1.50275e-27																							SLC27A3	1.14553e-74	-0.378106	0.276	0.502	2.91445e-70
KCNQ1OT1	6.94181e-32	0.473849	0.225	0.16	1.76614e-27																							PTMA	1.19395e-74	-0.312433	0.99	0.999	3.03766e-70
THOC2	1.10945e-31	0.253966	0.478	0.421	2.82266e-27																							UBL5	1.22613e-74	-0.29715	0.9	0.949	3.11952e-70
KDM5A	2.43763e-31	0.250625	0.497	0.45	6.20182e-27																							ELF1	1.37514e-74	0.417982	0.845	0.833	3.49864e-70
SAMSN1	8.7645e-31	0.261811	0.318	0.251	2.22986e-26																							IL10RB	1.4978e-74	0.486777	0.763	0.698	3.8107e-70
MRPS33	2.1455e-30	0.255335	0.545	0.509	5.45858e-26																							NDUFA2	1.95576e-74	-0.330456	0.631	0.812	4.97585e-70
BIRC3	2.29726e-30	0.30093	0.721	0.697	5.84469e-26																							SNRPF	2.99968e-74	-0.298487	0.575	0.783	7.63178e-70
NR3C1	1.22135e-28	0.259877	0.493	0.448	3.10737e-24																							ZC3HAV1	3.44048e-74	0.437403	0.735	0.659	8.75326e-70
GZMA	7.15609e-27	-0.254715	0.051	0.1	1.82065e-22																							DNAJC3	3.45354e-74	-0.350377	0.602	0.802	8.7865e-70
GOLGB1	8.61908e-27	0.252497	0.4	0.34	2.19287e-22																							SPINT2	3.64136e-74	-0.267966	0.308	0.554	9.26436e-70
LIMS1	3.58921e-26	0.338616	0.383	0.324	9.13168e-22																							POLR2A	4.68387e-74	0.403436	0.676	0.577	1.19167e-69
TPR	5.57277e-20	0.293601	0.717	0.708	1.41782e-15																							PIM1	8.95524e-74	-0.324585	0.475	0.71	2.27839e-69
LRRN3	1.71977e-15	0.369405	0.293	0.252	4.37544e-11																							GALNT1	2.03204e-73	-0.263463	0.403	0.641	5.1699e-69
MYC	1.03909e-14	0.277228	0.426	0.405	2.64365e-10																							LAGE3	3.32723e-73	-0.251016	0.392	0.647	8.46513e-69
GPR183	3.80743e-12	0.265141	0.347	0.319	9.68687e-08																							KIAA1109	4.55574e-73	0.440485	0.648	0.508	1.15907e-68
RTKN2	3.27286e-09	0.253303	0.133	0.104	8.32682e-05																							HCK	5.7021e-73	-0.368558	0.717	0.851	1.45073e-68
GNLY	0.296956	-0.263887	0.164	0.173	1																							SNX6	6.42671e-73	0.364585	0.871	0.856	1.63508e-68
																												RPS10	1.18703e-72	-0.526479	0.871	0.943	3.02003e-68
																												RPS2	1.32605e-72	-0.462704	0.972	0.992	3.37374e-68
																												APBB1IP	1.72983e-72	-0.250407	0.319	0.564	4.40104e-68
																												AC107029.1	1.75956e-72	0.272634	0.211	0.046	4.47667e-68
																												MOV10	1.85785e-72	0.36577	0.461	0.286	4.72674e-68
																												RPL38	1.91054e-72	-0.360153	0.933	0.974	4.86079e-68
																												ZMIZ2	2.42992e-72	0.415119	0.604	0.463	6.18219e-68
																												ZFP36	5.22401e-72	0.458494	0.672	0.55	1.32909e-67
																												MT-ND4L	9.46654e-72	-0.392527	0.89	0.952	2.40848e-67
																												MT-ND5	1.68442e-71	-0.291784	0.987	0.995	4.28551e-67
																												RUBCN	2.20598e-71	0.388962	0.537	0.373	5.61245e-67
																												CLLU1OS	2.83758e-71	0.614796	0.263	0.085	7.21938e-67
																												PPIA	3.36758e-71	-0.333646	0.918	0.968	8.56781e-67
																												IL6R	4.71976e-71	0.512271	0.699	0.613	1.2008e-66
																												SLC31A2	9.96515e-71	0.454614	0.752	0.679	2.53533e-66
																												RUFY3	1.11809e-70	0.678267	0.603	0.485	2.84465e-66
																												HLA-F	1.62267e-70	0.364017	0.939	0.941	4.12839e-66
																												RPS6KA1	2.35473e-70	-0.308717	0.463	0.689	5.9909e-66
																												BLZF1	2.40601e-70	0.410657	0.466	0.299	6.12137e-66
																												ATP1A1	2.435e-70	-0.290511	0.443	0.674	6.19512e-66
																												NDUFB11	3.24356e-70	-0.318527	0.757	0.889	8.25226e-66
																												PPIP5K2	5.79392e-70	-0.257863	0.361	0.597	1.47409e-65
																												LSM7	5.83879e-70	-0.316223	0.614	0.813	1.48551e-65
																												SRGAP2B	7.63639e-70	0.387567	0.45	0.271	1.94285e-65
																												CHST12	1.52811e-69	0.390989	0.45	0.279	3.88782e-65
																												NDUFA6	1.67892e-69	-0.3374	0.627	0.81	4.27151e-65
																												IGKC	2.86372e-69	0.699975	0.441	0.235	7.28587e-65
																												CPD	3.26595e-69	-0.255602	0.26	0.482	8.30924e-65
																												LRRFIP2	3.83774e-69	0.465157	0.703	0.627	9.76397e-65
																												PPP1R15A	4.28811e-69	0.515811	0.755	0.683	1.09098e-64
																												RAB31	4.93471e-69	-0.389833	0.683	0.811	1.25549e-64
																												ATP5IF1	5.11228e-69	-0.30589	0.586	0.785	1.30067e-64
																												ZFAS1	5.13469e-69	0.408043	0.828	0.786	1.30637e-64
																												NCOA7	5.17554e-69	0.389228	0.565	0.41	1.31676e-64
																												PHACTR4	8.9333e-69	0.453374	0.589	0.47	2.27281e-64
																												EGR2	9.33393e-69	-0.364174	0.344	0.576	2.37474e-64
																												CCL4	2.47656e-68	0.680452	0.687	0.524	6.30087e-64
																												C6orf62	2.82663e-68	0.386325	0.882	0.865	7.19152e-64
																												STOML1	2.95193e-68	0.251958	0.29	0.111	7.51031e-64
																												POLR2L	5.22332e-68	-0.317748	0.735	0.859	1.32892e-63
																												PDXK	9.42016e-68	-0.357989	0.683	0.829	2.39668e-63
																												EVL	9.76963e-68	-0.370443	0.508	0.741	2.48559e-63
																												EPB41L3	1.11653e-67	-0.404821	0.635	0.775	2.84066e-63
																												AFF1	2.18868e-67	0.448084	0.612	0.491	5.56844e-63
																												DIAPH1	2.76391e-67	-0.334364	0.633	0.806	7.03194e-63
																												C1orf122	3.03603e-67	-0.397754	0.641	0.801	7.72426e-63
																												POLD4	7.92502e-67	-0.319003	0.646	0.815	2.01628e-62
																												KLHDC7B	8.45819e-67	0.294711	0.288	0.114	2.15193e-62
																												TNIP2	8.55648e-67	0.420095	0.652	0.564	2.17694e-62
																												IFNGR1	2.00492e-66	-0.345683	0.533	0.741	5.10091e-62
																												ATP6V1H	2.0644e-66	0.447088	0.719	0.642	5.25225e-62
																												EIF2S3	2.19424e-66	-0.288671	0.588	0.79	5.58257e-62
																												AKAP13	2.34438e-66	-0.311884	0.738	0.897	5.96457e-62
																												NCKAP1L	2.50626e-66	-0.263871	0.596	0.796	6.37643e-62
																												CTSH	4.01826e-66	-0.366917	0.87	0.951	1.02233e-61
																												RPL23A	4.44538e-66	-0.444034	0.924	0.978	1.13099e-61
																												ANXA4	4.67927e-66	0.47914	0.783	0.721	1.1905e-61
																												SGK1	5.2695e-66	-0.297334	0.316	0.558	1.34067e-61
																												RPLP0	7.35241e-66	-0.493777	0.887	0.953	1.8706e-61
																												SUCNR1	8.8128e-66	-0.378045	0.138	0.32	2.24215e-61
																												ASAP1	9.49474e-66	-0.40996	0.62	0.794	2.41565e-61
																												RPS21	1.10315e-65	-0.470828	0.932	0.97	2.80664e-61
																												CIITA	1.3261e-65	-0.260912	0.503	0.753	3.37385e-61
																												LARP1	1.52398e-65	0.395706	0.788	0.749	3.87731e-61
																												COX5B	1.78239e-65	-0.33229	0.901	0.934	4.53477e-61
																												ZYX	3.16042e-65	-0.272725	0.547	0.747	8.04073e-61
																												DCK	3.76677e-65	0.398333	0.71	0.643	9.58341e-61
																												CEP170	5.26135e-65	-0.271545	0.523	0.742	1.33859e-60
																												RBM43	9.0093e-65	0.327756	0.372	0.194	2.29215e-60
																												TOMM22	1.45328e-64	-0.251686	0.511	0.726	3.69743e-60
																												NEXN	2.18058e-64	0.27178	0.236	0.074	5.54784e-60
																												TTC3	2.39223e-64	-0.296223	0.518	0.73	6.08632e-60
																												MT-ND3	2.68648e-64	-0.291989	0.995	0.997	6.83494e-60
																												BRCA2	3.42417e-64	0.403473	0.48	0.3	8.71177e-60
																												TPM4	4.28454e-64	-0.353943	0.811	0.89	1.09007e-59
																												MRPL51	5.25023e-64	-0.283884	0.722	0.863	1.33576e-59
																												PRCP	5.38575e-64	-0.30042	0.409	0.629	1.37024e-59
																												NDUFA7	6.29874e-64	-0.283575	0.566	0.76	1.60253e-59
																												RPS25	7.16579e-64	-0.406322	0.956	0.983	1.82312e-59
																												PPP1R18	8.72067e-64	0.370382	0.868	0.859	2.21871e-59
																												CIB1	1.04524e-63	-0.284882	0.553	0.757	2.65931e-59
																												SNX11	1.35071e-63	0.406001	0.478	0.321	3.43649e-59
																												SPP1	1.64149e-63	-0.439386	0.021	0.126	4.17628e-59
																												ATRAID	1.6429e-63	-0.25935	0.511	0.727	4.17988e-59
																												ARHGEF3	1.68013e-63	0.40618	0.506	0.36	4.2746e-59
																												ADAMDEC1	1.6897e-63	0.531282	0.748	0.578	4.29894e-59
																												ATP6AP1	1.85341e-63	-0.342121	0.689	0.838	4.71545e-59
																												RPL22L1	2.04594e-63	-0.293654	0.427	0.654	5.20529e-59
																												BANP	2.09772e-63	0.388528	0.415	0.254	5.33703e-59
																												VPS28	2.48875e-63	-0.26167	0.605	0.801	6.33189e-59
																												RAP1A	2.55477e-63	-0.294343	0.679	0.819	6.49985e-59
																												CCNK	3.35206e-63	0.3418	0.632	0.525	8.52831e-59
																												CLEC2D	3.85386e-63	0.869658	0.677	0.662	9.80498e-59
																												CREM	3.92605e-63	0.452581	0.515	0.373	9.98867e-59
																												DDX21	5.29188e-63	-0.338681	0.684	0.856	1.34636e-58
																												MYH9	6.44753e-63	-0.275989	0.71	0.876	1.64038e-58
																												ABHD17C	7.34591e-63	0.298458	0.231	0.074	1.86895e-58
																												NECTIN2	7.37481e-63	0.44919	0.714	0.641	1.8763e-58
																												GTPBP1	8.31498e-63	0.306846	0.467	0.301	2.1155e-58
																												RPL19	8.87082e-63	-0.445758	0.968	0.988	2.25691e-58
																												TUFM	9.30235e-63	-0.252389	0.529	0.742	2.3667e-58
																												SOCS3	1.10963e-62	-0.284513	0.519	0.75	2.82313e-58
																												HCLS1	1.55588e-62	-0.299541	0.716	0.86	3.95847e-58
																												XBP1	1.88376e-62	-0.297953	0.566	0.771	4.79267e-58
																												RPL9	2.31662e-62	-0.456095	0.963	0.984	5.89394e-58
																												STK17A	2.53228e-62	0.460092	0.72	0.631	6.44264e-58
																												SNX10	3.75305e-62	0.69557	0.907	0.899	9.54852e-58
																												NR3C1	5.33382e-62	-0.314088	0.657	0.834	1.35703e-57
																												NDUFB3	6.36111e-62	-0.298843	0.794	0.895	1.61839e-57
																												HNRNPA1	6.97473e-62	-0.329062	0.821	0.929	1.77451e-57
																												CYFIP1	9.6204e-62	-0.251275	0.476	0.686	2.44762e-57
																												ETV7	9.89328e-62	0.334839	0.611	0.453	2.51705e-57
																												ANTXR2	1.32935e-61	0.452833	0.694	0.601	3.38212e-57
																												ARID5B	1.36446e-61	0.524502	0.631	0.524	3.47146e-57
																												APP	1.41255e-61	-0.332689	0.415	0.626	3.59381e-57
																												CDKN1C	2.73442e-61	0.260249	0.165	0.029	6.95692e-57
																												NDUFB10	3.46648e-61	-0.291128	0.642	0.811	8.81941e-57
																												PMAIP1	3.97157e-61	0.734713	0.435	0.272	1.01045e-56
																												TLK2	5.24093e-61	0.356709	0.537	0.396	1.3334e-56
																												TRADD	9.77371e-61	0.364243	0.589	0.482	2.48663e-56
																												AGRN	1.22689e-60	0.29207	0.32	0.154	3.12146e-56
																												CKAP4	1.50415e-60	0.449129	0.589	0.456	3.82687e-56
																												ACSL1	1.51477e-60	0.632133	0.723	0.655	3.85389e-56
																												FOXO3	1.61715e-60	0.471439	0.494	0.357	4.11435e-56
																												AKT1S1	1.67691e-60	0.455557	0.445	0.291	4.2664e-56
																												CCR1	1.87084e-60	0.900377	0.762	0.758	4.75978e-56
																												SEC11C	2.93429e-60	-0.292813	0.584	0.766	7.46543e-56
																												TMEM205	4.86531e-60	-0.270146	0.463	0.678	1.23783e-55
																												TMBIM4	9.59664e-60	-0.291736	0.907	0.952	2.44158e-55
																												TDP2	1.34479e-59	0.524401	0.651	0.577	3.42142e-55
																												CHD2	1.43042e-59	0.386755	0.722	0.65	3.63928e-55
																												CLIC2	1.75409e-59	0.402421	0.427	0.251	4.46275e-55
																												MYO1G	1.96186e-59	0.469107	0.747	0.699	4.99136e-55
																												PTGIR	2.90001e-59	0.442105	0.651	0.496	7.37821e-55
																												RPL24	3.48504e-59	-0.357636	0.928	0.969	8.86665e-55
																												AKR1A1	3.64774e-59	-0.310969	0.762	0.869	9.28058e-55
																												MALAT1	3.85682e-59	0.339567	0.999	0.998	9.81252e-55
																												PSMA2	4.50934e-59	0.320819	0.934	0.941	1.14727e-54
																												AF117829.1	5.20149e-59	0.386753	0.398	0.234	1.32336e-54
																												OSBPL9	6.19576e-59	0.377301	0.488	0.343	1.57632e-54
																												ZFP36L1	7.36034e-59	0.566811	0.848	0.817	1.87262e-54
																												BANF1	7.90103e-59	-0.31786	0.688	0.832	2.01018e-54
																												CYCS	8.70589e-59	-0.376477	0.752	0.858	2.21495e-54
																												GTF3A	1.01938e-58	-0.268912	0.549	0.753	2.59351e-54
																												GRINA	1.05017e-58	0.418557	0.894	0.874	2.67185e-54
																												GADD45A	1.44121e-58	0.269928	0.273	0.1	3.66673e-54
																												PTPN12	1.64727e-58	-0.308302	0.632	0.778	4.191e-54
																												RPL15	1.68199e-58	-0.357127	0.958	0.985	4.27932e-54
																												DNAJC5B	2.01628e-58	0.314413	0.247	0.091	5.12982e-54
																												ARID5A	2.17761e-58	0.373071	0.602	0.5	5.54027e-54
																												RPL18A	2.18454e-58	-0.471159	0.945	0.98	5.55792e-54
																												AIDA	2.49273e-58	0.351326	0.675	0.587	6.342e-54
																												DLGAP4	2.69443e-58	0.370071	0.526	0.4	6.85516e-54
																												SRGAP2C	5.3191e-58	0.402892	0.491	0.347	1.35329e-53
																												NFKB1	5.49144e-58	0.571188	0.834	0.84	1.39713e-53
																												SNAP23	6.24254e-58	-0.267939	0.539	0.763	1.58823e-53
																												BCL2L13	6.91467e-58	0.346059	0.488	0.347	1.75923e-53
																												TLR8	1.44187e-57	-0.344995	0.515	0.718	3.6684e-53
																												SMIM30	2.26108e-57	-0.271503	0.485	0.682	5.75263e-53
																												HLA-DPB1	2.75905e-57	-0.39618	0.951	0.974	7.01956e-53
																												HSPA1B	3.29555e-57	0.339904	0.48	0.33	8.38455e-53
																												LSM4	1.31632e-56	-0.261795	0.523	0.724	3.34897e-52
																												MDH2	1.53374e-56	-0.284765	0.582	0.763	3.90213e-52
																												RPL34	1.79642e-56	-0.536286	0.966	0.987	4.57044e-52
																												ZFAND2A	2.02052e-56	0.310288	0.434	0.279	5.1406e-52
																												MIR3945HG	2.65625e-56	0.683237	0.599	0.461	6.75802e-52
																												GBP2	3.94776e-56	0.377853	0.861	0.844	1.00439e-51
																												RICTOR	4.28464e-56	0.369247	0.661	0.573	1.0901e-51
																												SGK3	5.13515e-56	0.476493	0.752	0.716	1.30648e-51
																												CORO1A	1.63313e-55	-0.289814	0.449	0.68	4.15501e-51
																												LAMTOR4	1.65929e-55	-0.275902	0.756	0.877	4.22157e-51
																												PRDX5	1.68156e-55	-0.30346	0.649	0.812	4.27824e-51
																												RPL28	1.70037e-55	0.300696	0.995	0.996	4.32607e-51
																												LMNA	2.14554e-55	-0.290311	0.456	0.685	5.45868e-51
																												ZC3H12C	2.2748e-55	0.377805	0.369	0.207	5.78754e-51
																												MICOS13	3.84004e-55	-0.27729	0.65	0.824	9.76984e-51
																												RPL37A	4.13589e-55	-0.396604	0.942	0.98	1.05225e-50
																												CCL4L2	4.54403e-55	0.549934	0.381	0.209	1.15609e-50
																												WASHC2A	5.99776e-55	0.377581	0.56	0.445	1.52595e-50
																												FAR1	7.92742e-55	-0.265186	0.549	0.738	2.01689e-50
																												IRF2BP2	8.90915e-55	-0.285562	0.571	0.765	2.26667e-50
																												TNFAIP8	1.3559e-54	0.354514	0.936	0.936	3.44967e-50
																												GIMAP4	1.6823e-54	0.509782	0.808	0.821	4.28012e-50
																												SKIL	5.0915e-54	-0.303431	0.608	0.785	1.29538e-49
																												MED10	5.93102e-54	0.321591	0.641	0.565	1.50897e-49
																												USP25	6.96732e-54	0.354256	0.56	0.443	1.77263e-49
																												STIMATE	7.12129e-54	0.330606	0.436	0.289	1.8118e-49
																												OSBPL1A	7.14191e-54	0.428877	0.452	0.308	1.81704e-49
																												SPTLC2	7.22386e-54	0.38781	0.569	0.456	1.83789e-49
																												MZT2B	1.07928e-53	-0.255629	0.581	0.772	2.74589e-49
																												SORL1	1.25141e-53	-0.265969	0.215	0.392	3.18382e-49
																												STAT5A	1.40134e-53	0.427961	0.599	0.505	3.56529e-49
																												NCOA2	1.42351e-53	0.354813	0.49	0.356	3.62169e-49
																												NDUFA5	1.49227e-53	-0.254129	0.553	0.743	3.79662e-49
																												BTG3	1.86919e-53	0.401092	0.684	0.616	4.75559e-49
																												SELENOF	1.90955e-53	-0.258358	0.698	0.84	4.85829e-49
																												SYNPO2	3.75284e-53	0.585715	0.325	0.162	9.54798e-49
																												RPS4X	5.33716e-53	-0.574022	0.914	0.96	1.35788e-48
																												C12orf57	5.44069e-53	-0.279653	0.496	0.684	1.38422e-48
																												CEMIP	6.93475e-53	0.428011	0.155	0.032	1.76434e-48
																												UBE2B	9.58769e-53	0.306721	0.841	0.835	2.4393e-48
																												HNRNPM	9.82267e-53	-0.25787	0.752	0.887	2.49908e-48
																												RPS28	1.16827e-52	-0.365833	0.982	0.99	2.9723e-48
																												PREX1	1.28568e-52	-0.251739	0.502	0.713	3.27103e-48
																												SNW1	1.87014e-52	0.335841	0.733	0.698	4.75802e-48
																												C1GALT1	3.11754e-52	0.388298	0.554	0.458	7.93164e-48
																												PSME2	1.02433e-51	-0.270462	0.977	0.986	2.60609e-47
																												MIER1	1.09315e-51	0.337643	0.76	0.741	2.78119e-47
																												TNK2	1.2958e-51	0.251887	0.38	0.226	3.29678e-47
																												SLC1A4	1.75116e-51	0.451085	0.424	0.281	4.45531e-47
																												MIF	1.75391e-51	-0.303774	0.808	0.906	4.4623e-47
																												GIMAP8	2.18429e-51	0.401304	0.546	0.433	5.55728e-47
																												SLC7A11	2.65662e-51	-0.760624	0.529	0.669	6.75897e-47
																												BTN3A3	3.12298e-51	0.297086	0.526	0.396	7.94548e-47
																												XPC	4.04641e-51	0.375405	0.553	0.445	1.02949e-46
																												SRSF4	4.31397e-51	0.311032	0.813	0.814	1.09756e-46
																												LINC01093	5.25376e-51	0.266474	0.214	0.075	1.33666e-46
																												PAK1	6.79819e-51	-0.290074	0.473	0.671	1.7296e-46
																												VIM	7.45071e-51	-0.443792	0.981	0.984	1.89561e-46
																												ADAM19	1.11392e-50	0.604118	0.324	0.164	2.83403e-46
																												SLC39A8	1.18579e-50	-0.511973	0.352	0.538	3.01689e-46
																												JTB	1.61635e-50	-0.277524	0.781	0.876	4.11231e-46
																												RPN2	1.80325e-50	-0.267034	0.643	0.804	4.58782e-46
																												RPL10	3.43219e-50	-0.510772	0.983	0.995	8.73217e-46
																												TMEM258	3.69851e-50	-0.253525	0.807	0.912	9.40974e-46
																												SLC15A3	4.73207e-50	0.357622	0.861	0.827	1.20393e-45
																												GDF15	6.30325e-50	0.269649	0.119	0.014	1.60367e-45
																												AHCYL1	7.30448e-50	-0.263567	0.544	0.721	1.85841e-45
																												GTPBP2	9.30242e-50	0.261128	0.369	0.22	2.36672e-45
																												RPL39	1.31338e-49	-0.423387	0.974	0.992	3.34151e-45
																												AC008105.3	2.13935e-49	-0.309253	0.405	0.601	5.44294e-45
																												MGST1	2.38198e-49	0.724982	0.682	0.605	6.06024e-45
																												ZNF277	4.16993e-49	0.328652	0.481	0.358	1.06091e-44
																												FSCN1	5.29906e-49	0.950898	0.382	0.225	1.34819e-44
																												SRSF9	1.02133e-48	-0.255169	0.792	0.879	2.59847e-44
																												PSTPIP2	1.09609e-48	-0.332201	0.636	0.817	2.78866e-44
																												ARL8A	1.5239e-48	0.343663	0.651	0.577	3.8771e-44
																												TMEM208	3.06381e-48	-0.262394	0.649	0.817	7.79494e-44
																												FBXO6	6.6339e-48	0.334965	0.675	0.59	1.6878e-43
																												FAM177A1	8.15828e-48	0.430054	0.689	0.659	2.07563e-43
																												RAB29	9.22312e-48	0.47725	0.621	0.552	2.34655e-43
																												TMSB4X	1.29859e-47	-0.384144	0.997	1	3.30388e-43
																												GBP3	1.96313e-47	0.444223	0.658	0.596	4.99459e-43
																												CCDC88C	2.0937e-47	0.339959	0.45	0.32	5.32679e-43
																												JUNB	2.24036e-47	0.369122	0.897	0.883	5.69991e-43
																												LDLR	2.6043e-47	0.277706	0.347	0.2	6.62586e-43
																												PLD3	3.05675e-47	0.656354	0.672	0.597	7.77698e-43
																												TRIM21	3.07943e-47	0.323864	0.617	0.54	7.83469e-43
																												TMBIM1	3.45466e-47	0.349483	0.662	0.588	8.78935e-43
																												C1orf56	3.94954e-47	-0.2662	0.387	0.581	1.00484e-42
																												BLOC1S2	4.33009e-47	0.383714	0.747	0.719	1.10166e-42
																												MTRNR2L12	5.06816e-47	0.420581	0.952	0.93	1.28944e-42
																												MECP2	1.09196e-46	0.316173	0.628	0.562	2.77817e-42
																												SOCS2	1.28538e-46	0.264495	0.291	0.135	3.27027e-42
																												NIBAN1	1.41093e-46	0.508385	0.784	0.759	3.5897e-42
																												ATXN7L1	1.71229e-46	0.257521	0.311	0.17	4.35642e-42
																												HLA-DPA1	2.48392e-46	-0.361989	0.974	0.984	6.3196e-42
																												STX17	2.6412e-46	0.319408	0.548	0.444	6.71973e-42
																												RSRP1	2.80957e-46	0.302674	0.889	0.863	7.1481e-42
																												XPO1	3.66586e-46	0.302885	0.829	0.822	9.32668e-42
																												TSC22D1	3.78982e-46	0.453375	0.466	0.329	9.64205e-42
																												HINT1	4.29133e-46	-0.347564	0.866	0.932	1.0918e-41
																												OSER1	4.43089e-46	0.32799	0.536	0.439	1.12731e-41
																												SLC1A3	4.64708e-46	0.520221	0.705	0.648	1.18231e-41
																												RPS23	4.92296e-46	-0.474823	0.952	0.985	1.2525e-41
																												SLC16A3	5.97521e-46	-0.341685	0.644	0.774	1.52021e-41
																												CCNL1	5.98703e-46	0.337841	0.779	0.752	1.52322e-41
																												FNBP1	1.46837e-45	0.434183	0.838	0.86	3.73582e-41
																												DMXL2	1.47974e-45	0.590148	0.82	0.812	3.76476e-41
																												SAMD4A	2.01999e-45	0.30519	0.287	0.143	5.13926e-41
																												AK8	2.02452e-45	0.560914	0.267	0.125	5.15078e-41
																												FUT4	2.14283e-45	0.291082	0.359	0.227	5.4518e-41
																												TRIM14	2.5162e-45	0.330995	0.602	0.517	6.40172e-41
																												RPL27A	2.65212e-45	-0.333288	0.935	0.974	6.74753e-41
																												DCP1A	2.77498e-45	0.313248	0.536	0.433	7.06009e-41
																												SNRPD2	3.11755e-45	-0.253034	0.713	0.84	7.93168e-41
																												EIF4A2	3.34317e-45	0.285935	0.853	0.846	8.5057e-41
																												CLN5	3.96364e-45	0.328089	0.668	0.606	1.00843e-40
																												CDC42EP2	6.54084e-45	0.263012	0.265	0.127	1.66412e-40
																												N4BP2L1	9.24593e-45	0.407704	0.626	0.562	2.35235e-40
																												CALM3	1.11579e-44	-0.285206	0.77	0.877	2.83878e-40
																												RPS16	1.14135e-44	-0.349131	0.956	0.977	2.90383e-40
																												TRPM7	1.36245e-44	0.352125	0.63	0.551	3.46635e-40
																												NOP10	1.98748e-44	-0.264523	0.806	0.897	5.05655e-40
																												LMNB1	2.35477e-44	0.447619	0.677	0.608	5.99101e-40
																												RPL29	2.51103e-44	-0.410283	0.934	0.969	6.38857e-40
																												DAPP1	3.61543e-44	0.434431	0.75	0.726	9.19836e-40
																												SOAT1	5.64034e-44	0.694016	0.57	0.512	1.43502e-39
																												PKN2	8.68418e-44	0.330862	0.59	0.493	2.20943e-39
																												GTF2B	1.18591e-43	0.336678	0.66	0.633	3.01719e-39
																												ADPRHL2	1.23343e-43	0.287073	0.494	0.386	3.13808e-39
																												RPL32	1.37604e-43	-0.458129	0.967	0.99	3.50092e-39
																												STAT3	1.39954e-43	0.299508	0.87	0.859	3.56071e-39
																												GPD2	1.79506e-43	0.355611	0.581	0.477	4.56698e-39
																												KCNQ1OT1	2.68167e-43	0.45727	0.341	0.203	6.82272e-39
																												CENPJ	3.35608e-43	0.306688	0.345	0.21	8.53854e-39
																												ACP2	4.34221e-43	0.416179	0.617	0.54	1.10474e-38
																												NPL	5.41804e-43	0.425273	0.587	0.486	1.37846e-38
																												RSF1	2.46357e-42	0.318794	0.698	0.643	6.26783e-38
																												CTNNBL1	2.54425e-42	0.337487	0.675	0.631	6.47309e-38
																												SAP30BP	2.74524e-42	0.291287	0.589	0.514	6.98443e-38
																												YEATS2	7.46652e-42	0.255739	0.328	0.197	1.89963e-37
																												TENT4A	7.59578e-42	0.284461	0.364	0.234	1.93252e-37
																												AC009950.1	7.81325e-42	0.287171	0.426	0.293	1.98785e-37
																												BTN2A1	1.02246e-41	0.312655	0.518	0.402	2.60134e-37
																												STMP1	1.06768e-41	-0.304984	0.691	0.807	2.71638e-37
																												RPSA	1.74917e-41	-0.394506	0.87	0.946	4.45024e-37
																												ZNRF2	2.20477e-41	0.412006	0.792	0.767	5.60937e-37
																												HCP5	2.62742e-41	0.28996	0.552	0.45	6.68467e-37
																												RCSD1	3.44866e-41	0.354116	0.726	0.675	8.77409e-37
																												SRC	3.45629e-41	0.412192	0.696	0.67	8.79349e-37
																												CLTC	3.62881e-41	-0.254949	0.823	0.901	9.23242e-37
																												GNPTAB	4.40933e-41	0.389679	0.747	0.718	1.12182e-36
																												GIMAP5	6.71645e-41	0.45583	0.619	0.55	1.7088e-36
																												BUD31	9.55153e-41	0.300204	0.746	0.743	2.4301e-36
																												TOP1	1.02667e-40	0.27739	0.887	0.891	2.61205e-36
																												AKAP9	1.9609e-40	-0.288934	0.648	0.812	4.98892e-36
																												SRD5A1	3.63744e-40	0.269901	0.366	0.235	9.25438e-36
																												CDS2	4.04348e-40	0.373498	0.542	0.455	1.02874e-35
																												RPS12	4.8478e-40	-0.455463	0.981	0.989	1.23338e-35
																												ELF4	9.01648e-40	0.285033	0.426	0.306	2.29397e-35
																												STARD4	9.73234e-40	0.284105	0.382	0.251	2.4761e-35
																												LAPTM5	1.13397e-39	-0.272646	0.881	0.96	2.88505e-35
																												TAB2	1.14033e-39	0.335783	0.618	0.554	2.90123e-35
																												PCBP1	2.02015e-39	0.252013	0.927	0.94	5.13967e-35
																												ARPP19	2.22684e-39	0.323994	0.682	0.647	5.66553e-35
																												UGCG	2.74743e-39	0.340795	0.619	0.542	6.99e-35
																												TNFRSF9	3.7621e-39	0.337834	0.251	0.122	9.57154e-35
																												ADA2	4.21902e-39	0.380464	0.74	0.689	1.0734e-34
																												DDHD1	4.50969e-39	0.30151	0.595	0.502	1.14736e-34
																												CALM1	4.69764e-39	0.424586	0.97	0.966	1.19517e-34
																												BCAP31	5.80818e-39	-0.282452	0.752	0.854	1.47772e-34
																												HLA-DRB1	8.52483e-39	-0.295682	0.983	0.991	2.16889e-34
																												ARID4B	1.14832e-38	0.311164	0.804	0.798	2.92157e-34
																												G3BP1	1.3885e-38	0.300034	0.866	0.862	3.53262e-34
																												SLC35E3	1.9536e-38	0.381991	0.491	0.383	4.97035e-34
																												SLC25A28	2.34208e-38	0.287908	0.452	0.345	5.95871e-34
																												ABCD1	2.59903e-38	0.274087	0.336	0.212	6.61246e-34
																												ADPGK	4.37349e-38	0.302725	0.757	0.746	1.1127e-33
																												FKBP5	4.55571e-38	-0.285335	0.643	0.798	1.15906e-33
																												SLFN12	5.5359e-38	0.252145	0.303	0.178	1.40844e-33
																												MSC	6.68196e-38	0.514128	0.484	0.392	1.70002e-33
																												RPS29	8.49445e-38	-0.335092	0.963	0.987	2.16116e-33
																												CYTIP	8.93612e-38	0.510699	0.61	0.548	2.27353e-33
																												GPR137B	1.0429e-37	0.478953	0.569	0.518	2.65336e-33
																												RPL30	1.5917e-37	-0.383253	0.976	0.989	4.04961e-33
																												OGA	1.94649e-37	0.323559	0.666	0.618	4.95225e-33
																												MT1X	2.39025e-37	-0.363113	0.278	0.438	6.08126e-33
																												LRRFIP1	2.43409e-37	0.290774	0.932	0.922	6.1928e-33
																												RBM47	4.59258e-37	0.36016	0.865	0.838	1.16844e-32
																												TRAF5	4.60958e-37	0.413876	0.318	0.201	1.17277e-32
																												DSE	5.0238e-37	0.442658	0.797	0.791	1.27815e-32
																												TRPC4AP	7.08915e-37	0.306231	0.547	0.465	1.80362e-32
																												NABP1	8.1123e-37	0.433558	0.689	0.653	2.06393e-32
																												RUNX3	8.30849e-37	0.297429	0.548	0.45	2.11385e-32
																												SPG11	1.00462e-36	0.343517	0.647	0.607	2.55596e-32
																												MLLT6	1.06506e-36	0.331145	0.683	0.647	2.70973e-32
																												SETDB2	1.80573e-36	0.336662	0.437	0.331	4.59415e-32
																												IL15	2.87446e-36	0.320981	0.586	0.507	7.31321e-32
																												ANXA2	2.91926e-36	-0.264898	0.938	0.943	7.42719e-32
																												NPM1	3.09198e-36	-0.260144	0.877	0.944	7.86661e-32
																												CD68	3.1079e-36	0.425121	0.908	0.91	7.90712e-32
																												ATP6V0B	4.83882e-36	-0.254143	0.928	0.958	1.23109e-31
																												BISPR	5.25442e-36	0.251581	0.42	0.31	1.33683e-31
																												FGD2	5.36882e-36	0.308696	0.658	0.574	1.36593e-31
																												KLF3	5.4772e-36	0.337777	0.528	0.439	1.39351e-31
																												PELI1	6.24782e-36	0.344192	0.414	0.298	1.58957e-31
																												SMCR8	7.37394e-36	0.324355	0.547	0.462	1.87608e-31
																												N4BP2L2	7.9567e-36	0.297142	0.95	0.957	2.02434e-31
																												LGALS2	1.11233e-35	0.459406	0.517	0.379	2.82998e-31
																												PIAS1	1.11595e-35	0.290941	0.746	0.731	2.83919e-31
																												SDCBP	1.12492e-35	0.398391	0.933	0.917	2.86203e-31
																												TNF	1.18076e-35	-0.352973	0.399	0.569	3.0041e-31
																												SQOR	1.32737e-35	0.288914	0.899	0.89	3.37709e-31
																												IL2RG	1.48021e-35	-0.274099	0.756	0.886	3.76596e-31
																												RIPK1	1.84605e-35	0.271316	0.46	0.359	4.69672e-31
																												FBXW5	2.03573e-35	0.304968	0.753	0.736	5.17932e-31
																												ODF2L	2.1219e-35	0.38178	0.441	0.336	5.39855e-31
																												SECTM1	2.24702e-35	0.310085	0.674	0.578	5.71688e-31
																												LINC00278	2.41231e-35	0.264246	0.381	0.266	6.13739e-31
																												ITGB8	3.19861e-35	0.798794	0.27	0.146	8.13791e-31
																												RIN2	3.31892e-35	0.556098	0.515	0.457	8.44401e-31
																												SAP18	3.4124e-35	0.27214	0.888	0.908	8.68182e-31
																												MEFV	4.58126e-35	0.251778	0.318	0.19	1.16556e-30
																												LSS	7.69576e-35	0.257385	0.332	0.214	1.95795e-30
																												C3AR1	9.76165e-35	0.514252	0.69	0.632	2.48356e-30
																												SIKE1	1.27099e-34	0.266496	0.538	0.459	3.23364e-30
																												PLAC8	3.02358e-34	0.477089	0.512	0.396	7.69258e-30
																												MT1F	3.51634e-34	-0.257534	0.152	0.277	8.94628e-30
																												WAC	4.11701e-34	0.272112	0.792	0.775	1.04745e-29
																												C1QA	4.21449e-34	-0.501456	0.055	0.146	1.07225e-29
																												SMCO4	4.93371e-34	-0.276409	0.729	0.835	1.25523e-29
																												MARCKSL1	7.82072e-34	0.683057	0.597	0.534	1.98975e-29
																												NFKB2	7.94996e-34	0.290148	0.641	0.582	2.02263e-29
																												LINC02605	1.00602e-33	0.291826	0.39	0.268	2.55952e-29
																												ICAM1	1.11197e-33	0.37402	0.785	0.789	2.82908e-29
																												RPL13A	1.31931e-33	-0.375054	0.955	0.982	3.3566e-29
																												SCO2	1.49467e-33	0.342157	0.667	0.615	3.80275e-29
																												RASGEF1B	2.21831e-33	0.356781	0.635	0.581	5.64381e-29
																												TMEM35B	8.59126e-33	0.278751	0.666	0.627	2.18579e-28
																												RPL26	9.28578e-33	-0.350331	0.967	0.983	2.36249e-28
																												TMEM170A	1.04808e-32	0.274383	0.61	0.573	2.66653e-28
																												PRKAG2	1.14828e-32	0.308754	0.682	0.652	2.92144e-28
																												KYNU	4.30081e-32	0.271754	0.904	0.886	1.09421e-27
																												STAT6	4.39128e-32	0.281069	0.689	0.659	1.11723e-27
																												RFTN1	4.82029e-32	0.431064	0.652	0.635	1.22638e-27
																												DGKE	5.55848e-32	0.256598	0.273	0.162	1.41419e-27
																												ATG12	6.13038e-32	0.266032	0.732	0.705	1.55969e-27
																												RPS26	6.71999e-32	-0.293627	0.957	0.979	1.7097e-27
																												CEP350	7.22406e-32	0.31304	0.786	0.766	1.83795e-27
																												ETV3	8.81852e-32	0.394105	0.466	0.374	2.24361e-27
																												UVRAG	1.48992e-31	0.291754	0.559	0.497	3.79067e-27
																												ZNF622	1.6701e-31	0.278482	0.502	0.433	4.24906e-27
																												LCP2	1.93166e-31	0.375719	0.733	0.728	4.91454e-27
																												THEMIS2	1.94014e-31	0.3246	0.692	0.676	4.9361e-27
																												KDM2A	2.12184e-31	0.27002	0.713	0.695	5.39839e-27
																												SLC23A2	2.40231e-31	0.336967	0.399	0.301	6.11195e-27
																												CBR1	2.47969e-31	0.393757	0.658	0.636	6.30881e-27
																												EHD4	2.78948e-31	0.305391	0.678	0.639	7.097e-27
																												PARP8	3.54977e-31	0.282485	0.508	0.429	9.03133e-27
																												ZEB2	3.65511e-31	0.370569	0.95	0.943	9.29934e-27
																												AC016831.5	3.70609e-31	0.306296	0.503	0.413	9.42904e-27
																												ATP6V0A2	3.76938e-31	0.272744	0.448	0.354	9.59006e-27
																												APOBEC3C	3.95976e-31	0.285195	0.554	0.485	1.00744e-26
																												CSTB	4.51654e-31	0.304631	0.968	0.943	1.1491e-26
																												BIRC2	8.17317e-31	0.308367	0.588	0.532	2.07942e-26
																												RPS3	8.2179e-31	-0.512773	0.946	0.973	2.0908e-26
																												MAP3K13	1.13356e-30	0.553763	0.47	0.396	2.884e-26
																												SMG1	1.19819e-30	0.267727	0.815	0.818	3.04845e-26
																												NPC2	1.65687e-30	-0.308372	0.959	0.972	4.21541e-26
																												GJB2	2.67112e-30	0.34217	0.316	0.195	6.79587e-26
																												ERP44	2.7691e-30	0.252189	0.814	0.824	7.04514e-26
																												SERPINB9	4.006e-30	0.552	0.672	0.649	1.01921e-25
																												FMR1	4.1449e-30	0.279059	0.598	0.544	1.05455e-25
																												MRPL44	4.98582e-30	0.268375	0.513	0.445	1.26849e-25
																												TNKS2	5.51232e-30	0.2804	0.682	0.661	1.40245e-25
																												FTX	5.93804e-30	0.293405	0.834	0.819	1.51076e-25
																												PIK3R5	6.0186e-30	0.300082	0.58	0.511	1.53125e-25
																												PDE4DIP	8.62886e-30	0.41707	0.814	0.797	2.19536e-25
																												DMXL1	1.08984e-29	0.424194	0.513	0.443	2.77277e-25
																												RIT1	1.54828e-29	0.31117	0.692	0.664	3.93914e-25
																												MAP4K4	1.99043e-29	0.305791	0.545	0.457	5.06404e-25
																												RPS27	2.43649e-29	-0.349743	0.983	0.992	6.19891e-25
																												PLEKHA2	2.8125e-29	0.306355	0.576	0.527	7.15557e-25
																												GLRX	2.85592e-29	-0.27325	0.799	0.883	7.26603e-25
																												PSMA6	3.02863e-29	0.321254	0.935	0.947	7.70544e-25
																												CELF1	3.43065e-29	0.328822	0.775	0.773	8.72825e-25
																												BBX	3.4705e-29	0.322543	0.569	0.507	8.82964e-25
																												FPR3	5.21899e-29	0.61841	0.627	0.562	1.32781e-24
																												ST3GAL1	5.38225e-29	0.400686	0.64	0.602	1.36935e-24
																												PTK2B	5.55224e-29	0.29752	0.527	0.451	1.4126e-24
																												MOB1B	5.7122e-29	0.367303	0.582	0.541	1.4533e-24
																												SOS1	5.85228e-29	0.301338	0.588	0.532	1.48894e-24
																												ASAH1	6.76519e-29	0.418862	0.822	0.806	1.7212e-24
																												IER3	6.91374e-29	-0.564324	0.731	0.8	1.75899e-24
																												TMX1	7.55065e-29	0.259413	0.716	0.709	1.92104e-24
																												LAMP1	7.55746e-29	0.349645	0.866	0.852	1.92277e-24
																												GOLGA4	8.19261e-29	0.304467	0.818	0.822	2.08437e-24
																												HAVCR2	9.31496e-29	0.333498	0.403	0.304	2.36991e-24
																												IRF4	1.02521e-28	0.306548	0.377	0.265	2.60835e-24
																												CCM2	2.01801e-28	0.267968	0.592	0.562	5.13422e-24
																												FLOT1	3.26788e-28	0.285483	0.725	0.694	8.31415e-24
																												JPT1	3.88677e-28	0.329681	0.668	0.661	9.88872e-24
																												GIMAP6	5.14511e-28	0.27942	0.426	0.344	1.30902e-23
																												GSTP1	6.88841e-28	0.322344	0.885	0.884	1.75255e-23
																												MORC3	9.84141e-28	0.260274	0.724	0.725	2.50385e-23
																												TSPAN33	1.13822e-27	0.343179	0.382	0.272	2.89586e-23
																												FYTTD1	1.2785e-27	0.270969	0.727	0.726	3.25276e-23
																												INHBA	1.66054e-27	0.545066	0.664	0.587	4.22475e-23
																												TRIM33	2.03539e-27	0.314984	0.614	0.585	5.17844e-23
																												EEF1D	2.3803e-27	-0.267098	0.878	0.929	6.05596e-23
																												CXCL1	2.40979e-27	-1.3719	0.141	0.242	6.13098e-23
																												STX11	3.15356e-27	0.306682	0.748	0.745	8.02329e-23
																												ACIN1	3.26023e-27	0.292177	0.718	0.701	8.29467e-23
																												RACK1	3.82471e-27	-0.321712	0.917	0.953	9.73082e-23
																												NECAP2	4.59491e-27	0.253414	0.736	0.738	1.16904e-22
																												LGALS1	4.74621e-27	-0.377157	0.874	0.913	1.20753e-22
																												TJP2	9.56563e-27	0.265296	0.403	0.305	2.43369e-22
																												PPA1	9.73549e-27	0.672971	0.807	0.832	2.4769e-22
																												NLRC5	9.75292e-27	0.260678	0.631	0.593	2.48134e-22
																												CYB561A3	1.12024e-26	0.500406	0.755	0.79	2.85011e-22
																												MTRNR2L8	1.16579e-26	0.331795	0.489	0.402	2.96601e-22
																												KPNA4	1.2489e-26	0.251978	0.729	0.719	3.17745e-22
																												HLA-DOB	2.10739e-26	0.269115	0.224	0.124	5.36162e-22
																												AZI2	2.60969e-26	0.255026	0.581	0.526	6.63958e-22
																												UBE2A	2.84075e-26	0.276577	0.695	0.693	7.22742e-22
																												GZMA	3.16544e-26	-0.35412	0.161	0.271	8.05352e-22
																												MESD	3.28765e-26	0.265548	0.749	0.751	8.36443e-22
																												MIA3	3.33665e-26	0.261704	0.681	0.671	8.48911e-22
																												PTBP3	4.24467e-26	0.270827	0.824	0.819	1.07993e-21
																												GIMAP7	4.885e-26	0.623254	0.657	0.597	1.24284e-21
																												FNDC3B	5.02319e-26	0.339526	0.795	0.775	1.278e-21
																												FDX1	8.11982e-26	0.340811	0.616	0.602	2.06584e-21
																												CD46	8.29357e-26	0.272701	0.803	0.828	2.11005e-21
																												CYB5A	1.09238e-25	0.364817	0.575	0.534	2.77923e-21
																												NCK1	1.49197e-25	0.275866	0.643	0.612	3.79588e-21
																												EEF1A1	2.66271e-25	-0.338394	0.998	0.997	6.77446e-21
																												LARP7	2.70145e-25	0.264012	0.752	0.756	6.87302e-21
																												EI24	2.85131e-25	0.25985	0.475	0.405	7.25431e-21
																												RPL11	3.71204e-25	-0.330557	0.983	0.991	9.44418e-21
																												WASHC2C	4.51189e-25	0.264524	0.555	0.503	1.14792e-20
																												RNF115	5.55963e-25	0.309273	0.696	0.684	1.41448e-20
																												SELENOS	6.57579e-25	0.263443	0.806	0.816	1.67301e-20
																												RPS14	7.18553e-25	-0.359702	0.965	0.982	1.82814e-20
																												C3orf38	7.98966e-25	0.254274	0.576	0.54	2.03273e-20
																												RPL18	1.09938e-24	-0.346308	0.957	0.974	2.79704e-20
																												TVP23A	1.16461e-24	0.269314	0.17	0.079	2.96301e-20
																												SPHK1	1.26675e-24	0.330127	0.523	0.458	3.22286e-20
																												PLA2G7	1.28647e-24	0.518705	0.803	0.823	3.27304e-20
																												SLC15A4	1.42738e-24	0.341773	0.579	0.552	3.63155e-20
																												MACF1	1.60346e-24	0.366536	0.758	0.734	4.07951e-20
																												TBC1D1	1.60819e-24	0.264346	0.591	0.554	4.09157e-20
																												GTF2H3	1.68546e-24	0.275057	0.477	0.411	4.28816e-20
																												STX16	2.72175e-24	0.25966	0.594	0.562	6.92467e-20
																												FTL	3.36122e-24	-0.306301	1	0.997	8.55163e-20
																												MYO9B	5.00359e-24	0.294806	0.724	0.712	1.27301e-19
																												JPX	6.33652e-24	0.274489	0.666	0.64	1.61214e-19
																												ARHGAP45	8.29915e-24	0.252006	0.605	0.57	2.11147e-19
																												RELB	1.02705e-23	0.297552	0.628	0.615	2.61301e-19
																												SELL	1.17944e-23	0.418038	0.456	0.362	3.00073e-19
																												TLE5	2.81576e-23	0.259411	0.712	0.692	7.16385e-19
																												IL6	3.41378e-23	-0.303105	0.066	0.142	8.68534e-19
																												COA1	1.07228e-22	0.319052	0.501	0.451	2.7281e-18
																												PRRG4	1.13827e-22	0.281196	0.34	0.255	2.89599e-18
																												KLHL6	1.32009e-22	0.33475	0.521	0.473	3.35858e-18
																												LSP1	4.24859e-22	0.308834	0.886	0.894	1.08093e-17
																												MPP1	4.5766e-22	0.432699	0.528	0.486	1.16438e-17
																												TMEM106A	4.62288e-22	0.276651	0.549	0.5	1.17615e-17
																												F11R	7.28681e-22	0.251139	0.366	0.279	1.85391e-17
																												OAZ2	8.09249e-22	0.39515	0.587	0.578	2.05889e-17
																												RBBP6	8.76662e-22	0.260914	0.628	0.602	2.2304e-17
																												LPAR6	1.02472e-21	0.586664	0.476	0.431	2.6071e-17
																												CRIM1	1.8103e-21	-0.28731	0.369	0.494	4.60577e-17
																												PAX8-AS1	2.42866e-21	0.330669	0.455	0.394	6.179e-17
																												AP5B1	3.04172e-21	0.313204	0.594	0.566	7.73874e-17
																												JMJD1C	4.2417e-21	0.285267	0.656	0.648	1.07917e-16
																												ZBED1	5.50961e-21	0.252166	0.518	0.47	1.40176e-16
																												FNBP4	6.06744e-21	0.258954	0.618	0.604	1.54368e-16
																												CXCR4	1.04689e-20	0.39411	0.542	0.47	2.66349e-16
																												KDM2B	1.30451e-20	0.318401	0.515	0.476	3.31894e-16
																												HACD4	2.11985e-20	0.298105	0.395	0.328	5.39333e-16
																												RCN1	2.13509e-20	0.345744	0.553	0.54	5.4321e-16
																												UBQLN2	2.63297e-20	0.259168	0.561	0.536	6.69881e-16
																												CTSS	3.03706e-20	-0.251922	0.994	0.995	7.72688e-16
																												RAB20	3.57248e-20	0.352065	0.468	0.418	9.0891e-16
																												BCL2A1	3.86483e-20	0.917676	0.633	0.647	9.8329e-16
																												CSF1	1.88912e-19	-0.554304	0.188	0.274	4.8063e-15
																												ATP6V0C	3.82742e-19	0.257042	0.954	0.958	9.73773e-15
																												NMB	7.22116e-19	0.341176	0.108	0.046	1.83721e-14
																												GPR157	9.20426e-19	0.308806	0.275	0.188	2.34175e-14
																												SGTB	1.40405e-18	0.461108	0.573	0.536	3.57219e-14
																												RPL14	1.94892e-18	-0.274426	0.949	0.98	4.95844e-14
																												CAMKK2	4.30966e-18	0.25041	0.432	0.377	1.09646e-13
																												SPAG9	9.08283e-18	0.295405	0.7	0.698	2.31085e-13
																												EPS15	1.16098e-17	0.25255	0.653	0.65	2.95375e-13
																												CSF2RA	2.51615e-17	0.373147	0.7	0.721	6.40159e-13
																												VAC14	7.593e-17	0.250178	0.449	0.393	1.93181e-12
																												RPL37	1.08502e-16	-0.317112	0.967	0.984	2.76051e-12
																												ERGIC1	1.10268e-16	0.350289	0.461	0.437	2.80543e-12
																												ETS2	1.44788e-16	0.450179	0.515	0.493	3.68371e-12
																												VRK2	1.9146e-16	0.252696	0.602	0.6	4.87112e-12
																												MAFG	2.27666e-16	0.252526	0.604	0.594	5.79228e-12
																												YPEL5	2.52598e-16	0.257596	0.573	0.565	6.4266e-12
																												GM2A	3.78784e-16	0.342928	0.739	0.738	9.63703e-12
																												SRGN	4.04951e-16	0.296831	0.961	0.97	1.03028e-11
																												CYB5R4	4.39427e-16	0.251436	0.646	0.654	1.11799e-11
																												CELF2	4.6705e-16	0.335665	0.735	0.772	1.18827e-11
																												C5AR1	7.75408e-16	0.644144	0.645	0.672	1.97279e-11
																												C1QB	1.15506e-15	-0.376083	0.088	0.154	2.9387e-11
																												STK4	1.71217e-15	0.358532	0.799	0.866	4.3561e-11
																												GPR183	2.74874e-15	0.3705	0.358	0.288	6.99334e-11
																												GPR155	2.83886e-15	0.267499	0.318	0.254	7.22262e-11
																												SERPINB2	4.06808e-15	-0.858604	0.064	0.12	1.035e-10
																												PHPT1	5.09594e-15	0.266901	0.829	0.865	1.29651e-10
																												MYO1E	5.80275e-15	0.255779	0.478	0.429	1.47633e-10
																												NRIP1	6.39945e-15	0.299348	0.517	0.504	1.62815e-10
																												SEC22B	6.86479e-15	0.280701	0.756	0.775	1.74654e-10
																												TBC1D2	1.09336e-14	0.262483	0.27	0.207	2.78173e-10
																												TSPAN3	2.5717e-14	0.303354	0.443	0.416	6.54291e-10
																												CXCL3	7.0522e-14	-0.334086	0.062	0.117	1.79422e-09
																												PDE7A	8.40422e-14	0.285258	0.512	0.488	2.1382e-09
																												REL	9.10171e-14	0.349408	0.675	0.699	2.31566e-09
																												GRSF1	1.01185e-13	0.49052	0.622	0.663	2.57435e-09
																												TPT1	1.24284e-13	-0.253613	0.994	0.994	3.16203e-09
																												ARAP2	1.28045e-13	0.305314	0.547	0.522	3.25772e-09
																												PLXNC1	2.15975e-13	0.277656	0.648	0.629	5.49483e-09
																												PLEKHO2	2.52952e-13	0.305195	0.622	0.641	6.4356e-09
																												LY75	3.04781e-13	0.576247	0.443	0.42	7.75425e-09
																												ARNTL2	8.76646e-13	0.251848	0.495	0.473	2.23036e-08
																												CEP63	1.05307e-12	0.306492	0.374	0.323	2.67922e-08
																												ANKLE2	1.21269e-12	0.301983	0.596	0.598	3.08532e-08
																												TXNRD1	1.80163e-12	0.431599	0.809	0.79	4.58372e-08
																												IL3RA	1.82691e-12	0.473861	0.639	0.609	4.64804e-08
																												CCPG1	2.21427e-12	0.257212	0.673	0.701	5.63354e-08
																												BACH1	3.68848e-12	0.313929	0.719	0.732	9.38422e-08
																												ADAP2	3.77173e-12	0.423265	0.562	0.578	9.59602e-08
																												CTSC	4.78861e-12	0.517282	0.862	0.917	1.21832e-07
																												RHOF	5.54714e-12	0.366648	0.405	0.366	1.4113e-07
																												CD58	8.0329e-12	0.263464	0.616	0.642	2.04373e-07
																												GAS7	1.17599e-11	0.285808	0.535	0.526	2.99195e-07
																												JUN	1.55851e-11	0.348485	0.54	0.521	3.96516e-07
																												SINHCAF	4.52972e-11	0.318327	0.54	0.549	1.15245e-06
																												CRIP1	4.75755e-11	-0.282788	0.421	0.523	1.21042e-06
																												ARHGAP22	1.25643e-10	0.267816	0.249	0.196	3.19661e-06
																												FABP5	1.70885e-10	1.05365	0.576	0.556	4.34765e-06
																												H1FX	2.26993e-10	0.258213	0.629	0.643	5.77516e-06
																												ANKRD22	2.46186e-10	0.271542	0.73	0.691	6.26346e-06
																												H1F0	1.02072e-09	0.250864	0.323	0.279	2.59693e-05
																												SWAP70	1.36366e-09	0.301856	0.564	0.571	3.46941e-05
																												EBI3	1.73166e-09	0.448356	0.51	0.483	4.40569e-05
																												GPNMB	4.5282e-09	0.317896	0.304	0.251	0.000115206
																												LTB	6.28896e-09	-0.788766	0.493	0.596	0.000160004
																												CXCL8	9.70133e-09	-1.00943	0.597	0.636	0.000246821
																												IRF8	1.73634e-08	0.409051	0.583	0.61	0.00044176
																												RBMS1	2.26771e-08	0.275968	0.662	0.696	0.000576951
																												AC092821.3	6.82748e-08	0.394646	0.614	0.653	0.00173705
																												PTAFR	8.82228e-08	0.287914	0.794	0.835	0.00224456
																												CD59	4.13274e-07	0.310925	0.45	0.442	0.0105145
																												PRF1	9.35257e-06	0.399289	0.239	0.202	0.237948
																												TMEM138	1.61266e-05	0.292701	0.708	0.775	0.410292
																												MAFB	2.08993e-05	0.291136	0.667	0.676	0.531721
																												NCF1	3.85273e-05	0.283023	0.896	0.941	0.980211
																												MXD1	0.000120283	0.518726	0.564	0.616	1
																												CST7	0.000872054	0.316304	0.305	0.28	1
																												ID2	0.0032321	0.356529	0.596	0.641	1
																												CCL2	0.014329	-0.72143	0.781	0.658	1
																												GZMB	0.0494399	-0.541325	0.209	0.234	1
																												SLC25A37	0.0757332	0.2942	0.272	0.325	1
																												CCL7	0.120023	-0.426551	0.309	0.321	1
																												CCL22	0.174774	-0.747801	0.137	0.147	1
																												EMP1	0.234041	0.32871	0.35	0.374	1
