## Supplementary material for "Single-cell RNA-sequencing of PBMCs from SAVI patients reveals disease-associated monocytes with elevated integrated stress response": Suplementary files 1 to 8: Supplementary 3 - IFN dataset - DEG stim vs unstim.xlsx

### Sheet: DEGs_allPBMCs
All PBMCs							All PBMCs							All PBMCs							All PBMCs							All PBMCs							All PBMCs							All PBMCs
1h vs 0h							2h vs 0h							4h vs 0h							8h vs 0h							12h vs 0h							24h vs 0h							36h vs 0h
	p_val	avg_log2FC	pct.1	pct.2	p_val_adj			p_val	avg_log2FC	pct.1	pct.2	p_val_adj			p_val	avg_log2FC	pct.1	pct.2	p_val_adj			p_val	avg_log2FC	pct.1	pct.2	p_val_adj		c	p_val	avg_log2FC	pct.1	pct.2	p_val_adj			p_val	avg_log2FC	pct.1	pct.2	p_val_adj			p_val	avg_log2FC	pct.1	pct.2	p_val_adj
ISG15	0	2.556	0.988	0.661	0		ISG15	0	3.47496	0.999	0.661	0		ISG15	0	3.82432	1	0.661	0		HES4	0	0.306677	0.104	0.005	0		ISG15	0	3.76032	1	0.661	0		HES4	0	0.421853	0.131	0.005	0		HES4	0	0.490577	0.166	0.005	0
IFI6	0	1.40343	0.952	0.498	0		FBXO6	0	0.590988	0.519	0.217	0		FBXO6	0	0.665469	0.529	0.217	0		ISG15	0	3.74974	1	0.661	0		RPL22	0	-0.4952	0.946	0.971	0		ISG15	0	3.8178	1	0.661	0		ISG15	0	3.54475	0.999	0.661	0
PDE4B	0	0.729244	0.519	0.277	0		ECE1	0	0.666186	0.418	0.092	0		ECE1	0	0.71165	0.423	0.092	0		FBXO6	0	0.745571	0.609	0.217	0		FBXO6	0	0.552244	0.439	0.217	0		RPL22	0	-0.663851	0.953	0.971	0		NADK	0	0.329889	0.263	0.124	0
MIER1	0	1.105	0.808	0.556	0		LDLRAP1	0	-0.343537	0.047	0.2	0		MAN1C1	0	0.317551	0.23	0.088	0		ECE1	0	0.569566	0.415	0.092	0		ECE1	0	0.596815	0.317	0.092	0		FBXO6	0	0.534956	0.448	0.217	0		RPL22	0	-0.795727	0.952	0.971	0
NEXN	0	0.630424	0.275	0.097	0		SH3BGRL3	0	-0.548233	0.868	0.937	0		STMN1	0	-0.451158	0.103	0.271	0		IFI6	0	3.36048	0.999	0.498	0		RPL11	0	-0.42668	0.994	0.992	0		ECE1	0	0.536654	0.311	0.092	0		FBXO6	0	0.501646	0.441	0.217	0
IFI44L	0	1.28788	0.831	0.446	0		CD52	0	-0.913566	0.63	0.77	0		SH3BGRL3	0	-0.76246	0.816	0.937	0		NEXN	0	1.51117	0.551	0.097	0		CD52	0	-0.56659	0.61	0.77	0		RPL11	0	-0.528185	0.995	0.992	0		ECE1	0	0.418262	0.271	0.092	0
IFI44	0	1.49016	0.753	0.235	0		IFI6	0	2.4484	0.996	0.498	0		CD52	0	-1.55192	0.428	0.77	0		IFI44L	0	2.37821	0.987	0.446	0		IFI6	0	3.19995	0.999	0.498	0		CD52	0	-0.489192	0.626	0.77	0		RPL11	0	-0.560903	0.995	0.992	0
SPATA1	0	0.295288	0.161	0.035	0		ATP5IF1	0	-0.618355	0.432	0.629	0		IFI6	0	3.28789	0.999	0.498	0		IFI44	0	1.81047	0.922	0.235	0		RPS8	0	-0.71149	0.985	0.987	0		IFI6	0	3.02344	0.998	0.498	0		TMEM50A	0	0.381684	0.753	0.626	0
ODF2L	0	0.994332	0.69	0.448	0		LCK	0	-0.971586	0.162	0.54	0		ATP5IF1	0	-0.566366	0.445	0.629	0		GNG5	0	0.620427	0.868	0.61	0		UQCRH	0	-0.41422	0.624	0.758	0		RPS8	0	-0.9314	0.985	0.987	0		CD52	0	-0.446794	0.639	0.77	0
LMO4	0	0.975427	0.569	0.274	0		FHL3	0	0.340606	0.228	0.076	0		EPB41	0	-0.752601	0.422	0.664	0		GBP1	0	0.793629	0.968	0.799	0		ERICH3	0	0.818553	0.139	0.003	0		ERICH3	0	0.539987	0.104	0.003	0		IFI6	0	2.6093	0.993	0.498	0
GBP3	0	1.13357	0.737	0.33	0		YBX1	0	-0.369724	0.856	0.887	0		LAPTM5	0	-0.42642	0.547	0.71	0		MOV10	0	0.489477	0.418	0.116	0		NEXN	0	1.19192	0.419	0.097	0		NEXN	0	1.01197	0.387	0.097	0		RNF19B	0	0.461878	0.249	0.113	0
GBP1	0	1.15426	0.983	0.799	0		TESK2	0	0.319756	0.214	0.045	0		LCK	0	-0.749564	0.252	0.54	0		MCL1	0	0.564008	0.857	0.602	0		IFI44L	0	2.46036	0.956	0.446	0		IFI44L	0	2.41616	0.969	0.446	0		RPS8	0	-0.990728	0.983	0.987	0
GBP4	0	1.03131	0.968	0.812	0		NRDC	0	0.422623	0.634	0.416	0		YBX1	0	-0.38518	0.858	0.887	0		ADAR	0	0.848947	0.944	0.67	0		IFI44	0	1.81332	0.834	0.235	0		IFI44	0	1.75091	0.85	0.235	0		MIER1	0	0.390075	0.703	0.556	0
GBP5	0	0.79565	0.943	0.819	0		TCEANC2	0	0.285288	0.256	0.099	0		NASP	0	0.402217	0.729	0.547	0		IFI16	0	1.16585	0.982	0.772	0		GNG5	0	0.60706	0.76	0.61	0		GNG5	0	0.60239	0.793	0.61	0		NEXN	0	0.750467	0.327	0.097	0
TXNIP	0	-0.683846	0.701	0.899	0		JUN	0	0.533993	0.427	0.219	0		MIER1	0	0.521159	0.754	0.556	0		CD48	0	0.631363	0.985	0.901	0		MCOLN2	0	0.349556	0.192	0.071	0		MCOLN2	0	0.317115	0.19	0.071	0		IFI44L	0	2.31044	0.971	0.446	0
ADAR	0	0.598588	0.819	0.67	0		PDE4B	0	0.410957	0.48	0.277	0		ERICH3	0	0.946125	0.164	0.003	0		KIAA0040	0	0.702711	0.59	0.289	0		ODF2L	0	1.29166	0.746	0.448	0		ODF2L	0	1.07957	0.721	0.448	0		IFI44	0	1.56208	0.819	0.235	0
IFI16	0	1.51153	0.985	0.772	0		MIER1	0	1.02929	0.85	0.556	0		NEXN	0	1.41506	0.482	0.097	0		CAPN2	0	0.49583	0.482	0.192	0		GBP1	0	0.947045	0.939	0.799	0		GBP1	0	0.887978	0.946	0.799	0		GNG5	0	0.671268	0.801	0.61	0
CD48	0	0.679354	0.971	0.901	0		ERICH3	0	0.686797	0.125	0.003	0		IFI44L	0	2.40534	0.96	0.446	0		TARBP1	0	0.759233	0.489	0.187	0		GBP4	0	0.677861	0.917	0.812	0		GBP4	0	0.548181	0.92	0.812	0		MCOLN2	0	0.333761	0.209	0.071	0
FASLG	0	1.14668	0.372	0.106	0		NEXN	0	1.28773	0.448	0.097	0		IFI44	0	2.04498	0.906	0.235	0		RPS7	0	-0.63308	0.992	0.985	0		RPL5	0	-0.86711	0.945	0.974	0		RPL5	0	-0.959907	0.947	0.974	0		ODF2L	0	0.779533	0.673	0.448	0
RGS1	0	2.19394	0.6	0.114	0		IFI44L	0	2.11881	0.947	0.446	0		GNG5	0	0.785279	0.866	0.61	0		CMPK2	0	1.82461	0.882	0.104	0		MOV10	0	0.463851	0.319	0.116	0		MOV10	0	0.408737	0.305	0.116	0		GBP3	0	0.391632	0.492	0.33	0
BTG2	0	-0.874339	0.193	0.539	0		IFI44	0	2.18183	0.919	0.235	0		MCOLN2	0	0.467907	0.246	0.071	0		RSAD2	0	2.90709	0.974	0.183	0		MCL1	0	0.605867	0.755	0.602	0		MCL1	0	0.641288	0.794	0.602	0		GBP1	0	1.05213	0.955	0.799	0
ATF3	0	0.452382	0.188	0.046	0		GNG5	0	0.728106	0.868	0.61	0		ODF2L	0	1.36962	0.822	0.448	0		RASGRP3	0	0.386263	0.29	0.06	0		CTSS	0	0.55998	0.803	0.59	0		CTSS	0	0.533026	0.826	0.59	0		GBP4	0	0.631984	0.932	0.812	0
TARBP1	0	0.76359	0.406	0.187	0		SPATA1	0	0.252017	0.175	0.035	0		LMO4	0	0.676913	0.507	0.274	0		EIF2AK2	0	1.82739	0.975	0.45	0		TPM3	0	0.469674	0.914	0.858	0		S100A4	0	-0.759331	0.339	0.493	0		RPL5	0	-1.01626	0.956	0.974	0
AC108488.3	0	0.32691	0.139	0.024	0		MCOLN2	0	0.528009	0.266	0.071	0		GBP3	0	0.445259	0.554	0.33	0		RPS27A	0	-0.527733	0.999	0.995	0		ADAR	0	1.01768	0.894	0.67	0		RPS27	0	-0.389789	0.997	0.996	0		MOV10	0	0.332206	0.282	0.116	0
CMPK2	0	1.61432	0.747	0.104	0		ODF2L	0	1.31342	0.791	0.448	0		GBP1	0	1.35147	0.988	0.799	0		PNPT1	0	1.30884	0.794	0.2	0		MNDA	0	0.856039	0.202	0.081	0		ADAR	0	0.980697	0.913	0.67	0		MCL1	0	0.589351	0.792	0.602	0
RSAD2	0	3.08477	0.952	0.183	0		SH3GLB1	0	0.542122	0.661	0.444	0		GBP4	0	1.17855	0.979	0.812	0		TMSB10	0	0.515128	1	0.995	0		IFI16	0	1.63382	0.985	0.772	0		MNDA	0	0.717968	0.214	0.081	0		CTSS	0	0.694755	0.835	0.59	0
EIF2AK2	0	1.39816	0.88	0.45	0		LMO4	0	0.920067	0.577	0.274	0		GBP5	0	0.439004	0.919	0.819	0		IL1RN	0	1.25919	0.256	0.039	0		AIM2	0	0.323453	0.215	0.085	0		IFI16	0	1.41006	0.978	0.772	0		S100A11	0	0.798917	0.843	0.655	0
ZFP36L2	0	-1.61974	0.197	0.783	0		GBP3	0	0.890931	0.72	0.33	0		RPL5	0	-0.394079	0.968	0.974	0		NMI	0	1.04457	0.895	0.469	0		CD48	0	0.58308	0.95	0.901	0		AIM2	0	0.31973	0.22	0.085	0		RPS27	0	-0.614148	0.995	0.996	0
PNPT1	0	1.10123	0.615	0.2	0		GBP1	0	1.79021	0.997	0.799	0		S1PR1	0	-0.467047	0.107	0.278	0		IFIH1	0	1.4547	0.832	0.301	0		RABGAP1L	0	0.689058	0.527	0.355	0		CD48	0	0.624875	0.968	0.901	0		TPM3	0	0.281867	0.917	0.858	0
ARID5A	0	0.563036	0.481	0.252	0		GBP2	0	0.398092	0.907	0.785	0		PSMA5	0	0.436703	0.813	0.661	0		STAT1	0	0.547411	0.996	0.918	0		KIAA0040	0	0.558427	0.46	0.289	0		RABGAP1L	0	0.522716	0.521	0.355	0		ADAR	0	0.889402	0.91	0.67	0
IL1RN	0	0.764318	0.189	0.039	0		GBP4	0	1.6172	0.994	0.812	0		AL365361.1	0	0.358757	0.362	0.188	0		PGAP1	0	0.502595	0.361	0.074	0		RGS1	0	0.772991	0.262	0.114	0		KIAA0040	0	0.530385	0.479	0.289	0		SEMA4A	0	0.324444	0.162	0.053	0
CXCR4	0	-1.12054	0.258	0.594	0		GBP5	0	0.794535	0.961	0.819	0		CD53	0	0.457563	0.827	0.651	0		SPATS2L	0	1.26288	0.65	0.115	0		AIDA	0	0.486286	0.497	0.319	0		RGL1	0	0.663003	0.174	0.061	0		MNDA	0	0.6432	0.244	0.081	0
RBM43	0	0.760141	0.45	0.152	0		TGFBR3	0	-0.761662	0.042	0.21	0		CHI3L2	0	0.321487	0.237	0.089	0		SP110	0	0.978612	0.954	0.669	0		CAPN2	0	0.525233	0.396	0.192	0		SRGAP2	0	0.371608	0.238	0.106	0		IFI16	0	1.22177	0.97	0.772	0
NMI	0	0.916883	0.772	0.469	0		DIPK1A	0	0.359703	0.21	0.062	0		MOV10	0	0.677034	0.454	0.116	0		SP140	0	0.747147	0.671	0.317	0		H3F3A	0	-0.2887	0.954	0.972	0		ATF3	0	0.414722	0.163	0.046	0		AIM2	0	0.349816	0.24	0.085	0
IFIH1	0	1.34383	0.752	0.301	0		MFSD14A	0	0.31462	0.391	0.201	0		MCL1	0	0.535804	0.798	0.602	0		SP100	0	1.20958	0.981	0.732	0		TARBP1	0	0.728189	0.387	0.187	0		AIDA	0	0.413708	0.496	0.319	0		CD48	0	0.509833	0.956	0.901	0
GPR155	0	1.04695	0.675	0.383	0		S1PR1	0	-0.542368	0.071	0.278	0		CTSS	0	0.764678	0.91	0.59	0		AZI2	0	0.426997	0.498	0.21	0		RPS7	0	-0.82536	0.974	0.985	0		CAPN2	0	0.373715	0.351	0.192	0		SLAMF7	0	1.17747	0.571	0.329	0
NABP1	0	1.10462	0.689	0.341	0		PSMA5	0	0.475169	0.831	0.661	0		S100A10	0	-0.572202	0.461	0.675	0		TRANK1	0	0.719526	0.794	0.413	0		CMPK2	0	1.80392	0.765	0.104	0		TARBP1	0	0.64053	0.38	0.187	0		CREG1	0	0.826135	0.288	0.116	0
PGAP1	0	0.375582	0.243	0.074	0		AL365361.1	0	0.439091	0.409	0.188	0		S100A6	0	-0.370691	0.601	0.799	0		MYD88	0	0.545008	0.509	0.201	0		RSAD2	0	3.12937	0.952	0.183	0		RPS7	0	-0.874869	0.981	0.985	0		KIAA0040	0	0.523311	0.489	0.289	0
TUBA4A	0	-0.60493	0.091	0.368	0		MOV10	0	0.47733	0.38	0.116	0		TPM3	0	0.396542	0.928	0.858	0		MTRNR2L12	0	0.686229	0.984	0.881	0		RASGRP3	0	0.404995	0.236	0.06	0		CMPK2	0	1.81	0.796	0.104	0		ARPC5	0	0.364836	0.857	0.767	0
AC009950.1	0	0.75119	0.538	0.28	0		PTPN22	0	-0.68404	0.139	0.326	0		ADAR	0	1.10722	0.939	0.67	0		PARP9	0	0.950849	0.921	0.553	0		EIF2AK2	0	2.05942	0.957	0.45	0		RSAD2	0	3.15594	0.96	0.183	0		RGL1	0	0.796823	0.226	0.061	0
SP110	0	0.869013	0.887	0.669	0		SRGAP2C	0	0.313327	0.238	0.089	0		PBXIP1	0	-0.533012	0.168	0.372	0		DTX3L	0	0.835514	0.886	0.553	0		GALM	0	0.450073	0.252	0.102	0		RASGRP3	0	0.341853	0.215	0.06	0		RAB29	0	0.383138	0.508	0.34	0
SP100	0	0.810038	0.91	0.732	0		RBM8A	0	0.389857	0.816	0.653	0		MNDA	0	0.971499	0.222	0.081	0		PARP14	0	1.22904	0.977	0.723	0		RPS27A	0	-0.73751	0.996	0.995	0		EIF2AK2	0	1.92845	0.959	0.45	0		SRGAP2	0	0.383732	0.252	0.106	0
AZI2	0	0.510861	0.42	0.21	0		TXNIP	0	-0.680463	0.786	0.899	0		IFI16	0	1.73872	0.99	0.772	0		XRN1	0	0.828426	0.91	0.662	0		PNPT1	0	1.49489	0.723	0.2	0		RPS27A	0	-0.965897	0.995	0.995	0		ATF3	0	0.803089	0.243	0.046	0
TRANK1	0	0.694327	0.661	0.413	0		LINC01138	0	0.405345	0.539	0.308	0		TAGLN2	0	-0.782621	0.229	0.535	0		PLSCR1	0	1.74852	0.908	0.286	0		TMSB10	0	0.566356	1	0.995	0		PNPT1	0	1.25728	0.677	0.2	0		AIDA	0	0.351325	0.479	0.319	0
CISH	0	0.797342	0.421	0.084	0		HIST2H2AA4	0	0.343197	0.181	0.021	0		CD48	0	0.666836	0.976	0.901	0		TNFSF10	0	2.79184	0.978	0.485	0		IL1RN	0	1.3743	0.235	0.039	0		TMSB10	0	0.510226	0.999	0.995	0		RPS7	0	-0.894687	0.981	0.985	0
ARHGEF3	0	0.787911	0.671	0.401	0		MCL1	0	0.507607	0.803	0.602	0		FASLG	0	0.682099	0.282	0.106	0		LAMP3	0	0.977705	0.611	0.101	0		GYPC	0	-0.45077	0.433	0.611	0		NEURL3	0	0.421399	0.132	0.01	0		CMPK2	0	1.69287	0.762	0.104	0
NFKBIZ	0	0.796688	0.526	0.239	0		CTSS	0	0.621687	0.87	0.59	0		RABGAP1L	0	1.00108	0.616	0.355	0		YEATS2	0	0.305851	0.282	0.085	0		RBM43	0	0.578771	0.368	0.152	0		IL1RN	0	1.18755	0.251	0.039	0		RSAD2	0	3.28757	0.951	0.183	0
B4GALT4	0	0.522801	0.336	0.127	0		C1orf56	0	-0.707413	0.294	0.486	0		KIAA0040	0	0.763971	0.547	0.289	0		RTP4	0	1.05453	0.762	0.223	0		NMI	0	1.15229	0.811	0.469	0		RBM43	0	0.387538	0.315	0.152	0		RASGRP3	0	0.341527	0.223	0.06	0
PARP9	0	0.580704	0.742	0.553	0		CDC42SE1	0	-0.575798	0.506	0.644	0		RGS1	0	0.992199	0.339	0.114	0		TNK2	0	0.452078	0.421	0.13	0		IFIH1	0	1.60075	0.775	0.301	0		NMI	0	1.09848	0.829	0.469	0		EIF2AK2	0	1.76701	0.952	0.45	0
DTX3L	0	0.763163	0.777	0.553	0		ADAR	0	1.03271	0.939	0.67	0		BTG2	0	-0.52797	0.349	0.539	0		CD38	0	0.89009	0.451	0.19	0		GPR155	0	0.883984	0.607	0.383	0		TNFAIP6	0	0.988633	0.192	0.049	0		RPS27A	0	-1.05099	0.993	0.995	0
PARP14	0	1.04084	0.911	0.723	0		MNDA	0	1.06919	0.249	0.081	0		ELK4	0	0.402657	0.631	0.438	0		LAP3	0	1.09091	0.859	0.34	0		WIPF1	0	0.515361	0.84	0.721	0		IFIH1	0	1.62595	0.799	0.301	0		PNPT1	0	0.939126	0.58	0.2	0
XRN1	0	0.680751	0.822	0.662	0		IFI16	0	1.89312	0.996	0.772	0		SRGAP2	0	0.372279	0.251	0.106	0		PI4K2B	0	0.720219	0.5	0.105	0		STAT1	0	0.767519	0.991	0.918	0		GPR155	0	0.731689	0.588	0.383	0		TMSB10	0	0.435437	1	0.995	0
PLSCR1	0	1.04542	0.67	0.286	0		TAGLN2	0	-0.58243	0.338	0.535	0		TRAF3IP3	0	-0.560533	0.494	0.668	0		CXCL10	0	2.91769	0.82	0.135	0		PGAP1	0	0.602862	0.32	0.074	0		WIPF1	0	0.438058	0.841	0.721	0		VAMP5	0	0.51572	0.656	0.488	0
TNFSF10	0	3.07211	0.99	0.485	0		CD48	0	0.765874	0.985	0.901	0		ATF3	0	0.268506	0.156	0.046	0		CXCL11	0	1.90081	0.251	0.017	0		SPATS2L	0	1.40068	0.586	0.115	0		STAT1	0	0.618573	0.992	0.918	0		IGKC	0	1.12921	0.345	0.174	0
LAMP3	0	0.577752	0.347	0.101	0		SLAMF7	0	1.13172	0.54	0.329	0		BATF3	0	0.326191	0.228	0.078	0		PPM1K	0	1.30824	0.9	0.418	0		CFLAR	0	0.590245	0.766	0.644	0		PGAP1	0	0.531975	0.302	0.074	0		NEURL3	0	0.923645	0.252	0.01	0
RTP4	0	1.50687	0.772	0.223	0		LY9	0	-0.375341	0.049	0.205	0		AIDA	0	0.525491	0.562	0.319	0		HERC6	0	1.31592	0.784	0.164	0		EEF1B2	0	-0.74351	0.864	0.924	0		SPATS2L	0	1.25714	0.567	0.115	0		RPL31	0	-0.492378	0.945	0.95	0
LAP3	0	1.11184	0.774	0.34	0		BLZF1	0	0.378353	0.317	0.128	0		TARBP1	0	0.951758	0.479	0.187	0		HERC5	0	2.67144	0.981	0.245	0		AC009950.1	0	0.783043	0.562	0.28	0		CFLAR	0	0.556902	0.768	0.644	0		IL1RN	0	1.50534	0.301	0.039	0
PI4K2B	0	0.658291	0.378	0.105	0		FASLG	0	0.978509	0.336	0.106	0		RPS7	0	-0.403138	0.989	0.985	0		SCLT1	0	0.430962	0.414	0.144	0		SP110	0	1.2197	0.927	0.669	0		EEF1B2	0	-0.77766	0.88	0.924	0		KYNU	0	0.523462	0.253	0.107	0
CXCL10	0	2.50277	0.531	0.135	0		RABGAP1L	0	0.709406	0.574	0.355	0		CMPK2	0	1.95998	0.859	0.104	0		DDX60	0	1.32176	0.874	0.312	0		SP140	0	0.835816	0.599	0.317	0		RPL37A	0	-0.425034	0.988	0.986	0		NMI	0	0.968622	0.811	0.469	0
RASGEF1B	0	0.706809	0.389	0.134	0		KIAA0040	0	0.834802	0.584	0.289	0		RSAD2	0	3.38111	0.985	0.183	0		DDX60L	0	1.60688	0.892	0.265	0		SP100	0	1.29363	0.953	0.732	0		AC009950.1	0	0.614936	0.528	0.28	0		TNFAIP6	0	1.07131	0.239	0.049	0
PPM1K	0	1.352	0.838	0.418	0		RGS1	0	1.64569	0.535	0.114	0		UBXN2A	0	0.367796	0.38	0.195	0		HINT1	0	-0.696956	0.909	0.928	0		RPL32	0	-0.4383	0.993	0.991	0		SP110	0	1.1414	0.931	0.669	0		TANK	0	0.561876	0.613	0.434	0
HERC6	0	0.805323	0.473	0.164	0		CDC73	0	0.564738	0.606	0.333	0		LBH	0	-0.553262	0.508	0.668	0		GMPR	0	0.347943	0.175	0.006	0		RPL15	0	-0.53168	0.978	0.983	0		SP140	0	0.720404	0.589	0.317	0		IFIH1	0	1.6328	0.808	0.301	0
HERC5	0	2.04962	0.902	0.245	0		DENND1B	0	0.416031	0.323	0.136	0		RASGRP3	0	0.480143	0.299	0.06	0		TRIM38	0	0.604185	0.829	0.51	0		AZI2	0	0.62642	0.458	0.21	0		SP100	0	1.26416	0.962	0.732	0		CIR1	0	0.483459	0.673	0.537	0
DAPP1	0	0.848498	0.476	0.215	0		BTG2	0	-0.763805	0.276	0.539	0		EIF2AK2	0	2.23541	0.983	0.45	0		HIST1H4C	0	0.621146	0.86	0.531	0		TRANK1	0	1.0109	0.753	0.413	0		RPL32	0	-0.562889	0.992	0.991	0		NFE2L2	0	0.471265	0.601	0.47	0
DDX60	0	0.655193	0.556	0.312	0		ELK4	0	0.478681	0.661	0.438	0		GALM	0	0.422178	0.28	0.102	0		HLA-A	0	0.473897	1	1	0		MYD88	0	0.588322	0.428	0.201	0		RPL15	0	-0.527971	0.981	0.983	0		STAT1	0	0.540036	0.992	0.918	0
DDX60L	0	1.11759	0.666	0.265	0		RAB29	0	0.606093	0.612	0.34	0		ZFP36L2	0	-0.722413	0.57	0.783	0		HLA-E	0	0.68943	0.999	0.99	0		RPSA	0	-0.49024	0.937	0.967	0		AZI2	0	0.573184	0.458	0.21	0		PGAP1	0	0.472556	0.278	0.074	0
PTGER4	0	0.754307	0.498	0.209	0		SRGAP2	0	0.34241	0.256	0.106	0		SPTBN1	0	-0.437469	0.057	0.236	0		HLA-C	0	0.516733	1	0.999	0		RPL14	0	-0.44347	0.986	0.986	0		TRANK1	0	0.858752	0.738	0.413	0		SPATS2L	0	1.12728	0.545	0.115	0
AC008875.3	0	1.02304	0.801	0.52	0		RASSF5	0	-0.534455	0.199	0.396	0		RPS27A	0	-0.342125	0.998	0.995	0		HLA-B	0	0.577349	1	1	0		RPL29	0	-0.50793	0.974	0.981	0		MYD88	0	0.510182	0.418	0.201	0		CFLAR	0	0.622674	0.778	0.644	0
ANXA2R	0	1.14316	0.71	0.321	0		TRAF3IP3	0	-1.08468	0.298	0.668	0		PNPT1	0	1.69315	0.84	0.2	0		PSMB8	0	0.562073	0.977	0.824	0		STIMATE	0	0.306687	0.211	0.074	0		RPSA	0	-0.403816	0.947	0.967	0		NRP2	0	0.510138	0.163	0.045	0
GPBP1	0	1.05001	0.913	0.707	0		ATF3	0	0.475825	0.234	0.046	0		TIA1	0	0.524621	0.532	0.278	0		ETV7	0	0.716767	0.531	0.147	0		ARHGEF3	0	0.659949	0.62	0.401	0		RPL14	0	-0.33495	0.988	0.986	0		EEF1B2	0	-0.819973	0.892	0.924	0
SCAMP1-AS1	0	0.580486	0.367	0.139	0		BATF3	0	0.466216	0.295	0.078	0		TMSB10	0	0.684605	1	0.995	0		CMTR1	0	0.418387	0.431	0.152	0		ARL6IP5	0	-0.43842	0.664	0.816	0		SHISA5	0	0.372233	0.506	0.339	0		RPL37A	0	-0.593453	0.981	0.986	0
GLRX	0	0.734694	0.72	0.5	0		MIA3	0	0.467794	0.67	0.43	0		VAMP5	0	0.637399	0.698	0.488	0		SUPT3H	0	0.438133	0.399	0.154	0		RPL24	0	-0.4156	0.966	0.974	0		RPL29	0	-0.586328	0.98	0.981	0		WDFY1	0	0.415177	0.392	0.219	0
GCNT2	0	0.506018	0.249	0.059	0		AIDA	0	0.605737	0.608	0.319	0		ST3GAL5	0	0.553941	0.481	0.259	0		TENT5A	0	0.747739	0.458	0.137	0		CD47	0	0.390407	0.768	0.68	0		STIMATE	0	0.266361	0.201	0.074	0		AC009950.1	0	0.411303	0.457	0.28	0
TRIM38	0	1.09939	0.833	0.51	0		LBR	0	-0.520812	0.275	0.449	0		RNF149	0	0.499425	0.584	0.36	0		SOBP	0	0.356217	0.191	0.008	0		PARP9	0	1.08277	0.846	0.553	0		ARHGEF3	0	0.500702	0.593	0.401	0		SP110	0	1.04594	0.925	0.669	0
HIST1H4C	0	-0.824461	0.299	0.531	0		H3F3A	0	-0.293217	0.968	0.972	0		IL1RN	0	1.58268	0.344	0.039	0		CD164	0	0.843099	0.922	0.61	0		DTX3L	0	1.05095	0.841	0.553	0		HESX1	0	0.262229	0.124	0.004	0		SP140	0	0.6408	0.574	0.317	0
PSMB8	0	0.667992	0.925	0.824	0		TARBP1	0	1.06204	0.529	0.187	0		GYPC	0	-0.522719	0.458	0.611	0		UTRN	0	0.636012	0.809	0.462	0		PARP14	0	1.46145	0.96	0.723	0		RPL24	0	-0.360288	0.972	0.974	0		SP100	0	1.19759	0.961	0.732	0
PSMB9	0	0.446962	0.962	0.921	0		ARID4B	0	0.485842	0.836	0.659	0		RBM43	0	0.562814	0.405	0.152	0		DYNLT1	0	1.20508	0.91	0.487	0		XRN1	0	1.19334	0.899	0.662	0		CD47	0	0.365548	0.795	0.68	0		LRRFIP1	0	0.390476	0.699	0.554	0
TAP1	0	0.621272	0.818	0.636	0		LGALS8	0	0.607243	0.545	0.246	0		NMI	0	1.23541	0.88	0.469	0		CHST12	0	0.799042	0.713	0.292	0		PLSCR1	0	1.98648	0.889	0.286	0		PARP9	0	1.04203	0.872	0.553	0		RPL32	0	-0.664268	0.99	0.991	0
ETV7	0	0.451477	0.338	0.147	0		CMPK2	0	2.08952	0.884	0.104	0		TANK	0	0.673293	0.63	0.434	0		NT5C3A	0	1.88511	0.945	0.345	0		TNFSF10	0	3.00929	0.958	0.485	0		DTX3L	0	0.990162	0.853	0.553	0		RPL15	0	-0.516713	0.983	0.983	0
TENT5A	0	0.93673	0.417	0.137	0		RSAD2	0	3.81497	0.992	0.183	0		IFIH1	0	1.79498	0.871	0.301	0		CCDC146	0	0.485808	0.32	0.077	0		LAMP3	0	1.0384	0.511	0.101	0		PARP14	0	1.39785	0.961	0.723	0		AZI2	0	0.469604	0.427	0.21	0
PRDM1	0	1.1199	0.533	0.228	0		UBXN2A	0	0.450911	0.419	0.195	0		GPR155	0	1.14744	0.725	0.383	0		SAMD9	0	1.54084	0.984	0.662	0		YEATS2	0	0.385837	0.243	0.085	0		XRN1	0	0.991152	0.893	0.662	0		TRANK1	0	0.689383	0.697	0.413	0
SOBP	0	0.311665	0.127	0.008	0		LBH	0	-1.03244	0.353	0.668	0		WIPF1	0	0.587974	0.886	0.721	0		SAMD9L	0	1.79432	0.986	0.634	0		RTP4	0	1.12362	0.648	0.223	0		PLSCR1	0	1.95011	0.902	0.286	0		MYD88	0	0.373459	0.38	0.201	0
CD164	0	0.88314	0.856	0.61	0		RASGRP3	0	0.600688	0.368	0.06	0		STAT1	0	0.87555	0.997	0.918	0		TMEM140	0	0.492497	0.559	0.258	0		TNK2	0	0.50884	0.346	0.13	0		TNFSF10	0	2.78618	0.955	0.485	0		RPSA	0	-0.439188	0.95	0.967	0
IPCEF1	0	1.03572	0.68	0.379	0		EIF2AK2	0	2.25628	0.987	0.45	0		NABP1	0	0.444424	0.547	0.341	0		PARP12	0	0.63881	0.58	0.208	0		RPL35A	0	-0.40616	0.983	0.984	0		LAMP3	0	0.877797	0.463	0.101	0		RPL14	0	-0.342545	0.986	0.986	0
DYNLT1	0	1.54293	0.908	0.487	0		GALM	0	0.345181	0.242	0.102	0		PGAP1	0	0.703513	0.401	0.074	0		NUB1	0	0.876398	0.956	0.692	0		CD38	0	1.28864	0.473	0.19	0		YEATS2	0	0.322931	0.227	0.085	0		CCR1	0	0.93436	0.276	0.094	0
CHST12	0	0.818314	0.617	0.292	0		ZFP36L2	0	-1.39838	0.33	0.783	0		SPATS2L	0	1.36667	0.626	0.115	0		PRKAG2	0	0.49078	0.592	0.294	0		LAP3	0	1.36679	0.811	0.34	0		RTP4	0	1.10633	0.673	0.223	0		CCR5	0	0.780156	0.254	0.093	0
C1GALT1	0	0.798038	0.545	0.279	0		PNPT1	0	1.77498	0.875	0.2	0		CFLAR	0	0.515761	0.793	0.644	0		LY6E	0	1.99308	0.995	0.663	0		PI4K2B	0	0.733005	0.409	0.105	0		TNK2	0	0.435651	0.33	0.13	0		CCRL2	0	0.347565	0.17	0.06	0
NT5C3A	0	1.82566	0.9	0.345	0		B3GNT2	0	0.47599	0.395	0.176	0		CASP10	0	0.4095	0.322	0.124	0		PARP10	0	0.782478	0.621	0.171	0		TBC1D1	0	0.454523	0.448	0.272	0		RPL35A	0	-0.501712	0.983	0.984	0		TMA7	0	-0.41194	0.91	0.939	0
PSMA2	0	0.592392	0.842	0.733	0		ARHGAP25	0	0.416887	0.594	0.359	0		BMPR2	0	0.365572	0.302	0.131	0		DDX58	0	1.69145	0.896	0.302	0		RPL9	0	-0.5928	0.982	0.984	0		CD38	0	1.12036	0.452	0.19	0		RPL29	0	-0.566943	0.979	0.981	0
SAMD9	0	1.85635	0.981	0.662	0		AAK1	0	-0.495876	0.533	0.663	0		BARD1	0	0.286239	0.231	0.079	0		BAG1	0	0.690308	0.666	0.295	0		DCK	0	0.462077	0.56	0.407	0		LAP3	0	1.20072	0.821	0.34	0		RPL24	0	-0.362611	0.973	0.974	0
SAMD9L	0	1.50844	0.942	0.634	0		TIA1	0	0.552924	0.543	0.278	0		TUBA4A	0	-0.450612	0.18	0.368	0		CHMP5	0	0.692003	0.795	0.448	0		CXCL10	0	2.96121	0.644	0.135	0		PI4K2B	0	0.599234	0.367	0.105	0		CD47	0	0.326404	0.792	0.68	0
TRIM56	0	0.758849	0.779	0.576	0		TMSB10	0	0.361213	0.999	0.995	0		AC009950.1	0	0.733884	0.613	0.28	0		TDRD7	0	0.484222	0.361	0.075	0		CXCL11	0	2.05306	0.224	0.017	0		TBC1D1	0	0.411196	0.448	0.272	0		CD80	0	0.361484	0.161	0.027	0
TMEM140	0	0.575261	0.488	0.258	0		ST3GAL5	0	0.598378	0.5	0.259	0		SP110	0	1.37275	0.969	0.669	0		TRIM14	0	0.465055	0.607	0.305	0		SCARB2	0	0.581249	0.328	0.153	0		RPL9	0	-0.70868	0.985	0.984	0		PARP9	0	0.980722	0.868	0.553	0
ZC3HAV1	0	1.13224	0.81	0.509	0		ARID5A	0	0.630327	0.564	0.252	0		SP140	0	1.01025	0.707	0.317	0		PALM2-AKAP2	0	1.16202	0.719	0.183	0		RASGEF1B	0	0.52939	0.318	0.134	0		DCK	0	0.473036	0.585	0.407	0		DTX3L	0	0.889966	0.848	0.553	0
GIMAP7	0	0.631169	0.926	0.88	0		RNF149	0	0.723369	0.654	0.36	0		SP140L	0	0.388834	0.517	0.314	0		IFIT2	0	2.9619	0.974	0.273	0		PPM1K	0	1.50398	0.843	0.418	0		CXCL8	0	0.655815	0.347	0.159	0		PARP14	0	1.35284	0.961	0.723	0
NUB1	0	0.866249	0.888	0.692	0		IL1RN	0	1.43892	0.383	0.039	0		SP100	0	1.38686	0.975	0.732	0		IFIT3	0	2.88106	0.994	0.385	0		HERC6	0	1.50416	0.72	0.164	0		CXCL10	0	2.78268	0.672	0.135	0		MGLL	0	0.792208	0.233	0.056	0
PPP2R2A	0	0.63431	0.542	0.315	0		CBWD2	0	0.31552	0.254	0.076	0		AZI2	0	0.645985	0.528	0.21	0		IFIT1	0	3.33317	0.994	0.12	0		HERC5	0	2.75711	0.954	0.245	0		CXCL11	0	1.93512	0.267	0.017	0		XRN1	0	0.851337	0.885	0.662	0
LEPROTL1	0	-0.604852	0.442	0.662	0		RALB	0	0.32813	0.351	0.172	0		TRANK1	0	1.23975	0.851	0.413	0		IFIT5	0	0.893679	0.77	0.304	0		DAPP1	0	0.403581	0.373	0.215	0		SCARB2	0	0.602743	0.339	0.153	0		PLSCR1	0	1.77629	0.88	0.286	0
LY6E	0	0.728508	0.878	0.663	0		RAB3GAP1	0	0.360952	0.478	0.276	0		MYD88	0	0.629196	0.502	0.201	0		SLC25A28	0	0.400814	0.411	0.156	0		C4orf3	0	0.402116	0.835	0.773	0		RASGEF1B	0	0.419865	0.298	0.134	0		TNFSF10	0	2.50805	0.932	0.485	0
CD274	0	0.767125	0.379	0.119	0		CXCR4	0	-0.959381	0.361	0.594	0		RPL14	0	-0.324555	0.991	0.986	0		IFITM2	0	1.11409	0.953	0.743	0		SCLT1	0	0.497231	0.35	0.144	0		PLAC8	0	0.572066	0.715	0.61	0		LAMP3	0	1.0498	0.466	0.101	0
ACO1	0	0.711976	0.363	0.117	0		RBM43	0	0.723916	0.48	0.152	0		UBA7	0	0.315206	0.282	0.107	0		IFITM1	0	1.19595	0.927	0.439	0		RPS3A	0	-0.90893	0.987	0.991	0		PPM1K	0	1.29589	0.821	0.418	0		RTP4	0	0.909851	0.609	0.223	0
DDX58	0	1.49846	0.796	0.302	0		NMI	0	1.3241	0.895	0.469	0		STIMATE	0	0.288924	0.227	0.074	0		IFITM3	0	2.70265	0.893	0.296	0		DDX60	0	1.31933	0.769	0.312	0		HERC6	0	1.39521	0.718	0.164	0		TNK2	0	0.30587	0.288	0.13	0
DNAJA1	0	0.609287	0.896	0.779	0		ARL6IP6	0	0.312855	0.374	0.173	0		ARHGEF3	0	0.723522	0.703	0.401	0		IRF7	0	1.75299	0.938	0.28	0		DDX60L	0	1.79562	0.846	0.265	0		HERC5	0	2.46252	0.943	0.245	0		RPL35A	0	-0.654827	0.978	0.984	0
BAG1	0	0.530007	0.507	0.295	0		RBMS1	0	0.443273	0.558	0.363	0		ARL6IP5	0	-0.74257	0.618	0.816	0		TRIM5	0	0.569442	0.563	0.203	0		IRF2	0	0.496906	0.759	0.644	0		DAPP1	0	0.381892	0.371	0.215	0		CD38	0	0.994155	0.46	0.19	0
PALM2-AKAP2	0	1.32149	0.642	0.183	0		TANK	0	0.945348	0.693	0.434	0		EIF4E3	0	0.493953	0.512	0.267	0		TRIM22	0	1.26449	0.982	0.723	0		SUB1	0	0.536276	0.906	0.857	0		RPL34	0	-0.606195	0.992	0.992	0		LAP3	0	1.17602	0.816	0.34	0
IL15RA	0	0.579392	0.322	0.108	0		IFIH1	0	2.22732	0.944	0.301	0		BBX	0	0.677018	0.755	0.506	0		UBE2L6	0	1.04574	0.954	0.642	0		AC008875.3	0	0.600094	0.673	0.52	0		C4orf3	0	0.403517	0.867	0.773	0		PI4K2B	0	0.423871	0.304	0.105	0
CREM	0	0.794007	0.464	0.189	0		GCA	0	0.55634	0.421	0.172	0		CD47	0	0.694634	0.886	0.68	0		DRAP1	0	1.12963	0.987	0.772	0		PARP8	0	0.515686	0.591	0.405	0		SCLT1	0	0.40713	0.331	0.144	0		TBC1D1	0	0.367627	0.44	0.272	0
HNRNPF	0	0.546858	0.871	0.749	0		GPR155	0	1.33728	0.777	0.383	0		SIDT1	0	0.313207	0.242	0.091	0		UNC93B1	0	0.69411	0.42	0.1	0		GPBP1	0	0.844639	0.875	0.707	0		RPS3A	0	-1.07663	0.989	0.991	0		RPL9	0	-0.800452	0.985	0.984	0
FAS	0	0.749347	0.486	0.206	0		WIPF1	0	0.535785	0.882	0.721	0		COX17	0	0.456901	0.726	0.532	0		ENDOD1	0	0.508748	0.342	0.075	0		BTF3	0	-0.39498	0.859	0.91	0		DDX60	0	1.21427	0.769	0.312	0		HOPX	0	-0.65953	0.092	0.223	0
IFIT2	0	4.03488	0.993	0.273	0		STAT1	0	0.773178	0.997	0.918	0		PARP9	0	1.06828	0.896	0.553	0		TMEM123	0	0.871488	0.943	0.687	0		SCAMP1-AS1	0	0.377599	0.289	0.139	0		DDX60L	0	1.61953	0.816	0.265	0		DCK	0	0.422503	0.576	0.407	0
IFIT3	0	3.2629	0.976	0.385	0		NABP1	0	0.973745	0.718	0.341	0		DTX3L	0	1.14811	0.904	0.553	0		CARD16	0	0.754222	0.84	0.528	0		RPS23	0	-0.53644	0.988	0.99	0		IRF2	0	0.412126	0.761	0.644	0		CXCL9	0	0.897936	0.298	0.082	0
IFIT1	0	3.54799	0.987	0.12	0		PGAP1	0	0.78642	0.454	0.074	0		PARP14	0	1.90089	0.99	0.723	0		HSPA8	0	0.590363	0.98	0.887	0		CAST	0	0.560219	0.831	0.711	0		SUB1	0	0.509092	0.923	0.857	0		CXCL10	0	2.13486	0.635	0.135	0
IFIT5	0	1.25385	0.754	0.304	0		SPATS2L	0	0.915845	0.506	0.115	0		XRN1	0	1.66657	0.972	0.662	0		BCL2L14	0	0.466566	0.278	0.041	0		HINT1	0	-0.72118	0.81	0.928	0		RPL37	0	-0.409903	0.993	0.99	0		CXCL11	0	1.73488	0.299	0.017	0
IFITM2	0	0.709296	0.895	0.743	0		CFLAR	0	0.627888	0.843	0.644	0		PLSCR1	0	2.16623	0.946	0.286	0		STAT2	0	1.17864	0.888	0.429	0		C5orf56	0	0.78768	0.789	0.555	0		PARP8	0	0.442716	0.587	0.405	0		SCARB2	0	0.658523	0.347	0.153	0
IRF7	0	0.966372	0.653	0.28	0		CASP10	0	0.682831	0.452	0.124	0		MBNL1	0	0.445491	0.928	0.83	0		HELB	0	0.829101	0.736	0.373	0		RPS14	0	-0.56933	0.989	0.989	0		GPBP1	0	0.710275	0.871	0.707	0		RASGEF1B	0	0.333468	0.274	0.134	0
TRIM21	0	0.677705	0.545	0.273	0		BMPR2	0	0.53942	0.382	0.131	0		TIPARP	0	0.367746	0.308	0.124	0		RPL6	0	-0.636429	0.993	0.987	0		RACK1	0	-0.58658	0.932	0.963	0		RPS23	0	-0.569231	0.989	0.99	0		MRPS18C	0	0.359758	0.595	0.433	0
TRIM5	0	0.638451	0.466	0.203	0		BARD1	0	0.300285	0.234	0.079	0		TNFSF10	0	3.2654	0.985	0.485	0		OAS1	0	2.29536	0.965	0.192	0		GMPR	0	0.345292	0.156	0.006	0		CAST	0	0.407357	0.829	0.711	0		PPM1K	0	1.10219	0.784	0.418	0
TRIM22	0	0.814021	0.903	0.723	0		TUBA4A	0	-0.651915	0.085	0.368	0		TBL1XR1	0	-0.509154	0.29	0.479	0		OAS3	0	2.03612	0.931	0.172	0		C6orf62	0	0.534435	0.658	0.495	0		TNFAIP8	0	0.453416	0.739	0.627	0		HERC6	0	1.23393	0.679	0.164	0
SF1	0	-0.552159	0.54	0.745	0		AC009950.1	0	0.901832	0.679	0.28	0		GNB4	0	0.528825	0.269	0.116	0		OAS2	0	1.66548	0.943	0.379	0		RIPOR2	0	0.534514	0.812	0.727	0		HINT1	0	-0.488287	0.874	0.928	0		HERC5	0	2.11653	0.905	0.245	0
TMEM126B	0	0.680239	0.622	0.386	0		SP110	0	1.51154	0.98	0.669	0		LAMP3	0	1.54985	0.734	0.101	0		OASL	0	1.7548	0.843	0.11	0		TRIM38	0	0.86242	0.77	0.51	0		C5orf56	0	0.696943	0.787	0.555	0		DAPP1	0	0.479981	0.393	0.215	0
ENDOD1	0	0.534202	0.264	0.075	0		SP140	0	1.04258	0.704	0.317	0		YEATS2	0	0.456236	0.303	0.085	0		UBC	0	0.567747	0.991	0.911	0		HLA-A	0	0.416873	1	1	0		RPS14	0	-0.636751	0.992	0.989	0		RPL34	0	-0.795411	0.989	0.992	0
CASP4	0	0.787652	0.786	0.578	0		SP140L	0	0.547882	0.594	0.314	0		RTP4	0	1.26652	0.758	0.223	0		ELF1	0	0.729707	0.907	0.65	0		TRIM26	0	0.350537	0.312	0.16	0		RACK1	0	-0.497593	0.955	0.963	0		ANXA5	0	0.632124	0.5	0.317	0
CASP1	0	0.95773	0.675	0.312	0		SP100	0	1.45778	0.98	0.732	0		TNK2	0	0.455796	0.38	0.13	0		EPSTI1	0	1.64208	0.976	0.559	0		HLA-E	0	0.668429	0.998	0.99	0		GMPR	0	0.280002	0.138	0.006	0		SCLT1	0	0.30639	0.297	0.144	0
CARD16	0	1.14591	0.836	0.528	0		LRRFIP1	0	0.434073	0.745	0.554	0		FYTTD1	0	0.503582	0.6	0.379	0		ITM2B	0	0.457254	0.994	0.962	0		HLA-C	0	0.41618	0.999	0.999	0		C6orf62	0	0.470843	0.675	0.495	0		RPS3A	0	-1.15975	0.987	0.991	0
LAG3	0	0.795601	0.294	0.114	0		ITPR1	0	0.337539	0.385	0.207	0		CD38	0	1.57172	0.572	0.19	0		PHF11	0	0.895161	0.863	0.468	0		HLA-B	0	0.492024	1	1	0		TRIM38	0	0.817861	0.79	0.51	0		DDX60	0	1.09253	0.744	0.312	0
CD69	0	2.3027	0.833	0.237	0		AZI2	0	0.761806	0.591	0.21	0		LAP3	0	1.62669	0.908	0.34	0		TNFSF13B	0	0.945139	0.527	0.249	0		LTB	0	-0.61589	0.642	0.807	0		HLA-F	0	0.374627	0.924	0.85	0		DDX60L	0	1.34927	0.769	0.265	0
CLEC2B	0	1.37246	0.917	0.726	0		TRANK1	0	1.47651	0.902	0.413	0		PI4K2B	0	0.921104	0.543	0.105	0		TGM1	0	0.271172	0.135	0.006	0		PSMB8	0	0.540846	0.9	0.824	0		HLA-A	0	0.6286	1	1	0		IRF2	0	0.405959	0.775	0.644	0
BCL2L14	0	0.323075	0.177	0.041	0		MYD88	0	0.758798	0.565	0.201	0		TBC1D1	0	0.700789	0.601	0.272	0		SNX6	0	0.679158	0.879	0.613	0		PSMB9	0	0.446357	0.953	0.921	0		TRIM26	0	0.34319	0.322	0.16	0		BASP1	0	0.790389	0.303	0.126	0
RPS26	0	-0.892018	0.924	0.964	0		CISH	0	0.336354	0.266	0.084	0		STAP1	0	0.391893	0.182	0.046	0		AL627171.2	0	0.674127	0.643	0.284	0		TAP1	0	0.619415	0.801	0.636	0		HLA-E	0	0.696488	0.999	0.99	0		SUB1	0	0.592064	0.937	0.857	0
STAT2	0	0.752479	0.681	0.429	0		ARHGEF3	0	0.912949	0.777	0.401	0		DCK	0	0.629341	0.668	0.407	0		SAMD4A	0	0.349466	0.175	0.029	0		RPS18	0	-0.6016	0.979	0.991	0		HLA-C	0	0.481467	0.999	0.999	0		RPL37	0	-0.624824	0.99	0.99	0
HELB	0	1.63801	0.809	0.373	0		EIF4E3	0	0.507204	0.525	0.267	0		CXCL10	0	2.38234	0.548	0.135	0		IFI27	0	1.22842	0.169	0.02	0		RPS10	0	-0.70723	0.854	0.939	0		HLA-B	0	0.541455	1	1	0		GPBP1	0	0.644908	0.87	0.707	0
GRIP1	0	0.59024	0.187	0.04	0		CGGBP1	0	0.483686	0.698	0.459	0		CXCL11	0	1.58575	0.192	0.017	0		HSP90AA1	0	0.524735	0.993	0.942	0		RPL10A	0	-0.73069	0.921	0.968	0		CFB	0	0.341433	0.123	0.03	0		LHFPL2	0	0.595734	0.183	0.065	0
IFNG	0	0.792349	0.273	0.097	0		TFG	0	0.314373	0.439	0.249	0		SCARB2	0	0.616428	0.416	0.153	0		EHD4	0	0.743761	0.492	0.129	0		ETV7	0	0.546979	0.369	0.147	0		TAP2	0	0.432758	0.551	0.358	0		RPS23	0	-0.615877	0.987	0.99	0
BTG1	0	-1.07925	0.796	0.958	0		NFKBIZ	0	0.386801	0.445	0.239	0		RASGEF1B	0	0.551866	0.382	0.134	0		PML	0	0.828162	0.612	0.207	0		CMTR1	0	0.590041	0.395	0.152	0		PSMB8	0	0.564262	0.934	0.824	0		CAST	0	0.430179	0.845	0.711	0
TRAFD1	0	0.872413	0.602	0.288	0		BBX	0	0.647983	0.761	0.506	0		AFF1	0	0.537053	0.523	0.278	0		ISG20	0	2.35253	0.999	0.718	0		DNPH1	0	-0.3976	0.221	0.398	0		PSMB9	0	0.501486	0.971	0.921	0		TNFAIP8	0	0.479063	0.753	0.627	0
OAS1	0	1.96714	0.881	0.192	0		CD47	0	0.882503	0.923	0.68	0		PPM1K	0	1.67142	0.917	0.418	0		SOCS1	0	0.888893	0.791	0.495	0		GTPBP2	0	0.284043	0.205	0.079	0		TAP1	0	0.682951	0.839	0.636	0		HINT1	0	-0.356372	0.904	0.928	0
OAS3	0	1.66514	0.79	0.172	0		SIDT1	0	0.447876	0.318	0.091	0		HERC6	0	1.62889	0.806	0.164	0		N4BP1	0	0.840034	0.773	0.371	0		CD2AP	0	0.436564	0.445	0.276	0		BRD2	0	0.452789	0.665	0.486	0		C5orf56	0	0.54109	0.76	0.555	0
OAS2	0	1.20886	0.797	0.379	0		B4GALT4	0	0.314489	0.298	0.127	0		HERC5	0	3.03795	0.987	0.245	0		MT2A	0	2.59914	0.991	0.589	0		EEF1A1	0	-0.62181	0.997	0.997	0		RPS18	0	-0.86176	0.983	0.991	0		RPS14	0	-0.619445	0.99	0.989	0
DYNLL1	0	-0.762332	0.361	0.634	0		PARP9	0	1.11772	0.912	0.553	0		TSPAN5	0	0.324346	0.22	0.075	0		TRADD	0	0.529503	0.576	0.276	0		TENT5A	0	0.844845	0.407	0.137	0		RPS10	0	-0.81702	0.912	0.939	0		ATOX1	0	0.896901	0.597	0.381	0
OASL	0	1.7151	0.772	0.11	0		DTX3L	0	1.29566	0.926	0.553	0		DAPP1	0	0.572921	0.461	0.215	0		MLKL	0	0.378593	0.319	0.102	0		DOP1A	0	0.555006	0.279	0.106	0		RPL10A	0	-0.836103	0.928	0.968	0		ATP6V0E1	0	0.374833	0.85	0.763	0
ELF1	0	1.14108	0.89	0.65	0		PARP14	0	1.90933	0.989	0.723	0		C4orf3	0	0.683452	0.923	0.773	0		PLCG2	0	0.763004	0.81	0.401	0		SOBP	0	0.360434	0.141	0.008	0		ETV7	0	0.542081	0.378	0.147	0		RACK1	0	-0.492765	0.958	0.963	0
EPSTI1	0	0.893242	0.83	0.559	0		XRN1	0	1.62889	0.968	0.662	0		SCLT1	0	0.605178	0.447	0.144	0		XAF1	0	1.78875	0.984	0.589	0		SCML4	0	0.501482	0.368	0.203	0		CMTR1	0	0.50576	0.387	0.152	0		SERPINB1	0	0.47386	0.649	0.513	0
PHF11	0	0.713502	0.708	0.468	0		PLSCR1	0	2.03491	0.93	0.286	0		DDX60	0	1.72282	0.896	0.312	0		LGALS9	0	1.15326	0.705	0.148	0		CD164	0	0.967522	0.854	0.61	0		CD2AP	0	0.436177	0.466	0.276	0		EDN1	0	0.369973	0.109	0.01	0
GPR180	0	0.460446	0.237	0.069	0		MBNL1	0	0.488601	0.941	0.83	0		DDX60L	0	2.13419	0.937	0.265	0		AC116407.2	0	0.470376	0.39	0.091	0		UTRN	0	0.901438	0.761	0.462	0		EEF1A1	0	-0.728439	0.998	0.997	0		CD83	0	1.14708	0.351	0.134	0
PSMA6	0	0.705608	0.83	0.658	0		MBNL1-AS1	0	0.276062	0.179	0.06	0		IRF2	0	0.855458	0.888	0.644	0		CCL2	0	1.3655	0.705	0.226	0		IPCEF1	0	0.695912	0.569	0.379	0		TENT5A	0	0.762837	0.407	0.137	0		C6orf62	0	0.428332	0.677	0.495	0
BATF	0	0.924005	0.565	0.24	0		TIPARP	0	0.473378	0.366	0.124	0		SUB1	0	0.884992	0.966	0.857	0		CCL7	0	0.989085	0.247	0.054	0		DYNLT1	0	1.27224	0.834	0.487	0		DOP1A	0	0.470546	0.273	0.106	0		TRIM38	0	0.73858	0.779	0.51	0
CALM1	0	-0.56138	0.813	0.924	0		TNFSF10	0	3.60405	0.996	0.485	0		AC008875.3	0	0.873319	0.799	0.52	0		CCL8	0	2.65529	0.721	0.107	0		QKI	0	0.530486	0.553	0.379	0		SOBP	0	0.266241	0.11	0.008	0		HIST1H2AC	0	0.469696	0.388	0.214	0
EHD4	0	0.687471	0.394	0.129	0		GNB4	0	0.734452	0.319	0.116	0		ANXA2R	0	0.640868	0.59	0.321	0		SLFN5	0	0.768089	0.963	0.761	0		CHST12	0	0.888099	0.626	0.292	0		CD164	0	0.835087	0.859	0.61	0		HLA-A	0	0.733551	1	1	0
PML	0	0.784389	0.502	0.207	0		LAMP3	0	1.26236	0.662	0.101	0		PARP8	0	0.578262	0.685	0.405	0		IGFBP4	0	0.33846	0.131	0.017	0		C1GALT1	0	0.590149	0.496	0.279	0		MARCKS	0	1.29068	0.321	0.148	0		TRIM26	0	0.323124	0.321	0.16	0
IL16	0	-0.77723	0.11	0.452	0		KLHL24	0	-0.412518	0.111	0.269	0		GPBP1	0	0.981584	0.925	0.707	0		CNP	0	0.710463	0.584	0.179	0		NT5C3A	0	2.10702	0.912	0.345	0		RPS12	0	-0.405078	0.995	0.995	0		HLA-E	0	0.649349	0.999	0.99	0
ISG20	0	1.46942	0.959	0.718	0		YEATS2	0	0.738346	0.436	0.085	0		KIF2A	0	-0.492372	0.496	0.638	0		DHX58	0	0.837238	0.541	0.102	0		PSMA2	0	0.638555	0.832	0.733	0		UTRN	0	0.769914	0.752	0.462	0		HLA-C	0	0.422021	0.999	0.999	0
SOCS1	0	1.85695	0.896	0.495	0		RTP4	0	1.5363	0.835	0.223	0		SCAMP1-AS1	0	0.324818	0.313	0.139	0		IFI35	0	1.44953	0.938	0.472	0		ANKIB1	0	0.441977	0.344	0.188	0		IPCEF1	0	0.537892	0.536	0.379	0		HLA-B	0	0.535228	1	1	0
ZNF267	0	0.865925	0.629	0.325	0		TNK2	0	0.416226	0.367	0.13	0		CAST	0	0.416615	0.842	0.711	0		KPNB1	0	0.614575	0.863	0.598	0		SAMD9	0	2.02633	0.979	0.662	0		DYNLT1	0	1.25061	0.85	0.487	0		CFB	0	0.37781	0.15	0.03	0
N4BP1	0	1.05589	0.73	0.371	0		FYTTD1	0	0.54409	0.626	0.379	0		ERAP2	0	0.56102	0.57	0.375	0		TRIM25	0	0.826511	0.614	0.165	0		SAMD9L	0	1.98057	0.973	0.634	0		QKI	0	0.467154	0.559	0.379	0		HLA-DRA	0	0.421183	0.593	0.355	0
MT2A	0	1.85524	0.954	0.589	0		CD38	0	1.33468	0.525	0.19	0		LNPEP	0	0.58281	0.778	0.556	0		H3F3B	0	0.587929	0.995	0.947	0		TRIM56	0	0.664587	0.757	0.576	0		CHST12	0	0.785514	0.61	0.292	0		HLA-DRB1	0	0.594381	0.576	0.358	0
XAF1	0	1.03505	0.875	0.589	0		TAPT1	0	0.320494	0.308	0.144	0		HINT1	0	-0.627463	0.858	0.928	0		LGALS3BP	0	0.611852	0.469	0.183	0		TMEM140	0	0.629331	0.496	0.258	0		C1GALT1	0	0.504704	0.498	0.279	0		HLA-DQA1	0	0.528865	0.388	0.216	0
AC116407.2	0	0.770629	0.423	0.091	0		LAP3	0	1.68269	0.921	0.34	0		C5orf56	0	0.873119	0.862	0.555	0		RNF213	0	1.21983	0.998	0.895	0		ZC3HAV1	0	0.470178	0.651	0.509	0		TOMM7	0	-0.45147	0.899	0.925	0		TAP2	0	0.42954	0.559	0.358	0
SLFN5	0	1.65814	0.98	0.761	0		DHX15	0	0.327009	0.461	0.273	0		TCF7	0	-0.912143	0.297	0.562	0		SMCHD1	0	1.10329	0.975	0.757	0		PARP12	0	0.800606	0.52	0.208	0		NT5C3A	0	1.95339	0.914	0.345	0		PSMB8	0	0.557186	0.93	0.824	0
CNP	0	0.793165	0.506	0.179	0		PI4K2B	0	1.17556	0.649	0.105	0		RACK1	0	-0.370923	0.962	0.963	0		MYL12A	0	0.781278	0.995	0.937	0		MKRN1	0	0.497876	0.533	0.357	0		PSMA2	0	0.507274	0.844	0.733	0		PSMB9	0	0.533019	0.974	0.921	0
DHX58	0	0.449068	0.274	0.102	0		ARAP2	0	0.51066	0.688	0.4	0		EXOC2	0	0.351473	0.36	0.168	0		RPL17	0	-0.849935	0.992	0.986	0		NUB1	0	1.30558	0.938	0.692	0		SAMD9	0	1.92246	0.978	0.662	0		TAP1	0	0.740183	0.859	0.636	0
IFI35	0	0.804315	0.754	0.472	0		TBC1D1	0	0.630452	0.584	0.272	0		RIPK1	0	0.371235	0.374	0.176	0		ZCCHC2	0	0.724373	0.627	0.218	0		PRKAG2	0	0.532624	0.488	0.294	0		SAMD9L	0	1.84127	0.974	0.634	0		BRD2	0	0.420689	0.675	0.486	0
TRIM25	0	0.894301	0.511	0.165	0		KLF3	0	-0.482782	0.139	0.315	0		GCNT2	0	0.286189	0.205	0.059	0		SHFL	0	1.05907	0.866	0.388	0		PPP2R2A	0	0.500453	0.498	0.315	0		TRIM56	0	0.601966	0.764	0.576	0		HLA-DPA1	0	0.500826	0.574	0.369	0
VMP1	0	0.638101	0.737	0.491	0		STAP1	0	0.666176	0.269	0.046	0		GMPR	0	0.442188	0.202	0.006	0		CACNA1A	0	0.443162	0.253	0.06	0		RPS20	0	-0.36107	0.965	0.969	0		TMEM140	0	0.689714	0.536	0.258	0		RPS18	0	-0.929082	0.979	0.991	0
H3F3B	0	0.627852	0.977	0.947	0		DCK	0	0.555289	0.652	0.407	0		C6orf62	0	0.401897	0.676	0.495	0		HSH2D	0	0.794734	0.651	0.178	0		RPL7	0	-0.8182	0.897	0.957	0		PARP12	0	0.767975	0.531	0.208	0		RPS10	0	-0.815571	0.92	0.939	0
RNF213	0	0.690121	0.959	0.895	0		CXCL9	0	0.865146	0.286	0.082	0		TRIM38	0	0.850559	0.831	0.51	0		BST2	0	1.3394	0.975	0.72	0		UQCRB	0	-0.48649	0.805	0.901	0		MKRN1	0	0.444733	0.54	0.357	0		RPL10A	0	-0.898323	0.932	0.968	0
RNF213-AS1	0	1.02912	0.443	0.153	0		CXCL10	0	2.97946	0.761	0.135	0		HLA-F	0	0.524053	0.946	0.85	0		PRKD2	0	0.384312	0.388	0.131	0		RPL30	0	-0.46007	0.994	0.992	0		GIMAP4	0	0.476133	0.88	0.855	0		ETV7	0	0.506826	0.375	0.147	0
LPIN2	0	1.07177	0.831	0.54	0		CXCL11	0	1.28971	0.203	0.017	0		HLA-A	0	0.336767	1	1	0		NAPA	0	0.608263	0.625	0.277	0		LY6E	0	2.12495	0.985	0.663	0		GIMAP6	0	0.474948	0.571	0.412	0		CDKN1A	0	0.710804	0.252	0.096	0
MYL12A	0	0.518984	0.964	0.937	0		SCARB2	0	0.679423	0.461	0.153	0		TRIM26	0	0.332056	0.345	0.16	0		RBCK1	0	0.752007	0.805	0.424	0		EEF1D	0	-0.42832	0.884	0.94	0		NUB1	0	1.10693	0.929	0.692	0		CMTR1	0	0.432045	0.364	0.152	0
PMAIP1	0	0.700617	0.419	0.216	0		RASGEF1B	0	0.850602	0.495	0.134	0		HLA-E	0	0.598381	0.999	0.99	0		SAMHD1	0	0.680272	0.865	0.594	0		PARP10	0	0.615806	0.428	0.171	0		PRKAG2	0	0.408006	0.462	0.294	0		PLA2G7	0	0.885378	0.256	0.093	0
ZCCHC2	0	0.761222	0.502	0.218	0		AFF1	0	0.986299	0.707	0.278	0		HLA-C	0	0.46021	0.999	0.999	0		TOP1	0	0.602451	0.891	0.643	0		RPL8	0	-0.48116	0.959	0.973	0		CTSB	0	1.19758	0.448	0.256	0		CD2AP	0	0.425276	0.47	0.276	0
GADD45B	0	1.39991	0.767	0.44	0		PPM1K	0	1.87871	0.947	0.418	0		HLA-B	0	0.466502	1	1	0		ZNFX1	0	0.986101	0.725	0.269	0		JAK2	0	0.583594	0.415	0.211	0		PPP2R2A	0	0.409769	0.489	0.315	0		CGAS	0	0.413557	0.327	0.178	0
ZBTB7A	0	-0.607663	0.191	0.449	0		HERC6	0	1.58003	0.793	0.164	0		LTB	0	-0.901301	0.663	0.807	0		ZBP1	0	0.895263	0.628	0.124	0		RPS6	0	-0.78375	0.978	0.987	0		IDO1	0	1.25357	0.42	0.184	0		EEF1A1	0	-0.711631	0.999	0.997	0
SHFL	0	1.06674	0.764	0.388	0		HERC5	0	3.15211	0.993	0.245	0		TAP2	0	0.638077	0.659	0.358	0		STX16	0	0.574697	0.74	0.434	0		DDX58	0	1.94686	0.856	0.302	0		RPS20	0	-0.415605	0.976	0.969	0		TENT5A	0	0.702786	0.393	0.137	0
HSH2D	0	0.899557	0.556	0.178	0		TSPAN5	0	0.501767	0.297	0.075	0		PSMB8	0	0.843324	0.967	0.824	0		HELZ2	0	1.28764	0.794	0.179	0		DNAJA1	0	0.542829	0.855	0.779	0		RPL7	0	-0.85907	0.919	0.957	0		DOP1A	0	0.398236	0.273	0.106	0
KLF2	0	-1.2316	0.196	0.599	0		DAPP1	0	1.02275	0.59	0.215	0		PSMB9	0	0.782903	0.989	0.921	0		MX2	0	2.49946	0.988	0.385	0		BAG1	0	0.754007	0.569	0.295	0		UQCRB	0	-0.431625	0.855	0.901	0		CD164	0	0.727057	0.846	0.61	0
BST2	0	0.537676	0.875	0.72	0		SEC24D	0	0.32405	0.288	0.103	0		TAP1	0	0.652513	0.857	0.636	0		MX1	0	3.41459	0.997	0.327	0		CHMP5	0	0.740539	0.68	0.448	0		RPL30	0	-0.453297	0.994	0.992	0		MARCKS	0	1.43253	0.402	0.148	0
BISPR	0	0.581822	0.454	0.221	0		C4orf3	0	0.592042	0.918	0.773	0		TAPBP	0	0.478551	0.936	0.822	0		USP18	0	1.68424	0.829	0.065	0		FRMD3	0	0.324745	0.136	0.026	0		PABPC1	0	-0.434859	0.878	0.902	0		CALHM6	0	1.11214	0.448	0.23	0
RBCK1	0	0.959934	0.754	0.424	0		EXOSC9	0	0.419093	0.376	0.182	0		ETV7	0	0.664811	0.464	0.147	0		APOL6	0	0.850622	0.967	0.759	0		TDRD7	0	0.421413	0.27	0.075	0		LY6E	0	2.18781	0.992	0.663	0		RPS12	0	-0.496525	0.995	0.995	0
SAMHD1	0	0.983282	0.872	0.594	0		SCLT1	0	0.746806	0.522	0.144	0		CMTR1	0	0.564633	0.449	0.152	0		APOBEC3A	0	1.70959	0.298	0.041	0		TRIM14	0	0.562882	0.516	0.305	0		EEF1D	0	-0.550826	0.897	0.94	0		UTRN	0	0.546206	0.704	0.462	0
TOP1	0	0.604619	0.795	0.643	0		OTUD4	0	0.346547	0.383	0.2	0		DNPH1	0	-0.48565	0.208	0.398	0		PRR5	0	0.521495	0.357	0.083	0		PALM2-AKAP2	0	1.37201	0.674	0.183	0		PARP10	0	0.568026	0.425	0.171	0		DYNLT1	0	1.1563	0.838	0.487	0
ZNFX1	0	0.988936	0.621	0.269	0		DDX60	0	1.626	0.885	0.312	0		SUPT3H	0	0.438983	0.369	0.154	0		TYMP	0	0.833758	0.8	0.485	0		STOM	0	0.51472	0.528	0.343	0		RPL8	0	-0.578669	0.971	0.973	0		SOD2	0	1.22774	0.66	0.441	0
ZBP1	0	0.899176	0.424	0.124	0		DDX60L	0	2.05263	0.933	0.265	0		CD2AP	0	0.530615	0.533	0.276	0		SAT1	0	1.71559	0.962	0.555	0		SETX	0	0.610839	0.719	0.535	0		JAK2	0	0.607609	0.438	0.211	0		QKI	0	0.408682	0.552	0.379	0
HELZ2	0	1.17867	0.645	0.179	0		HMGB2	0	-0.464486	0.173	0.338	0		TENT5A	0	0.898738	0.452	0.137	0		SLC38A5	0	0.393218	0.267	0.032	0		RPL7A	0	-0.70734	0.974	0.983	0		RPS6	0	-0.979535	0.979	0.987	0		CHST12	0	0.569304	0.547	0.292	0
C21orf91	0	1.00878	0.639	0.296	0		IRF2	0	1.15943	0.934	0.644	0		DOP1A	0	0.52778	0.297	0.106	0		CTSS	7.69533e-308	0.463802	0.88	0.59	1.95785e-303		KLF6	0	0.682046	0.588	0.444	0		DDX58	0	1.75606	0.847	0.302	0		FSCN1	0	0.560215	0.116	0.028	0
MORC3	0	0.775627	0.71	0.473	0		CASP3	0	0.426153	0.419	0.206	0		SOBP	0	0.381239	0.177	0.008	0		DNAJA1	8.25079e-306	0.537998	0.945	0.779	2.09917e-301		MASTL	0	0.299148	0.168	0.031	0		DNAJA1	0	0.550128	0.888	0.779	0		C1GALT1	0	0.427989	0.479	0.279	0
MX2	0	1.66169	0.876	0.385	0		TLR3	0	0.372994	0.17	0.033	0		SCML4	0	0.509136	0.427	0.203	0		CASP1	3.6361e-303	0.521455	0.605	0.312	9.25098e-299		RPS24	0	-0.33466	0.994	0.991	0		BAG1	0	0.680724	0.567	0.295	0		TOMM7	0	-0.614761	0.878	0.925	0
MX1	0	2.61953	0.979	0.327	0		TENT4A	0	0.307332	0.263	0.094	0		CD164	0	1.10652	0.923	0.61	0		SCARB2	1.0487e-302	0.519166	0.384	0.153	2.66811e-298		IFIT2	0	3.10383	0.946	0.273	0		CHMP5	0	0.827888	0.739	0.448	0		SNX10	0	1.00837	0.387	0.209	0
USP18	0	1.38171	0.62	0.065	0		SUB1	0	0.708333	0.954	0.857	0		L3MBTL3	0	0.665965	0.473	0.169	0		ODF2L	1.98985e-302	0.73921	0.719	0.448	5.06256e-298		IFIT3	0	3.14619	0.984	0.385	0		CTSL	0	1.07757	0.232	0.085	0		ZNRF2	0	0.394918	0.391	0.239	0
APOL6	0	1.21719	0.96	0.759	0		IL7R	0	-1.16282	0.455	0.642	0		UTRN	0	0.750019	0.767	0.462	0		SPTLC2	9.36029e-302	0.452679	0.459	0.201	2.38144e-297		IFIT1	0	3.38501	0.971	0.12	0		TDRD7	0	0.421214	0.279	0.075	0		NT5C3A	0	1.72654	0.88	0.345	0
APOL2	0	0.843665	0.716	0.441	0		PTGER4	0	0.648652	0.481	0.209	0		IPCEF1	0	0.911055	0.676	0.379	0		TRIM21	8.67676e-301	0.425943	0.562	0.273	2.20754e-296		IFIT5	0	1.03354	0.684	0.304	0		TRIM14	0	0.451558	0.507	0.305	0		INHBA	0	0.704573	0.183	0.062	0
APOL1	0	1.02793	0.648	0.266	0		AC008875.3	0	1.24454	0.877	0.52	0		DYNLT1	0	1.46585	0.92	0.487	0		DCK	2.88069e-300	0.509648	0.692	0.407	7.32904e-296		PCGF5	0	0.593781	0.605	0.414	0		PALM2-AKAP2	0	1.19695	0.64	0.183	0		PSMA2	0	0.534703	0.852	0.733	0
SAT1	0	2.38895	0.955	0.555	0		ANXA2R	0	1.03944	0.727	0.321	0		SYTL3	0	0.347005	0.319	0.138	0		APOL1	4.14242e-299	0.446742	0.548	0.266	1.05391e-294		PIK3AP1	0	0.573607	0.314	0.164	0		RPL35	0	-0.439282	0.976	0.979	0		BLVRA	0	0.491663	0.284	0.151	0
PIK3IP1	4.01647e-306	-0.592282	0.215	0.454	1.02187e-301		AC025171.2	0	0.413565	0.371	0.163	0		QKI	0	0.695349	0.665	0.379	0		MTRNR2L8	3.97104e-296	0.367017	0.488	0.213	1.01031e-291		SLC25A28	0	0.374057	0.316	0.156	0		SETX	0	0.527352	0.73	0.535	0		SAMD9	0	1.70271	0.971	0.662	0
DGLUCY	9.42442e-306	0.536929	0.479	0.27	2.39776e-301		PARP8	0	0.652114	0.712	0.405	0		CHST12	0	1.03562	0.75	0.292	0		ANKFY1	1.96166e-295	0.376301	0.427	0.176	4.99084e-291		IFITM2	0	1.47043	0.961	0.743	0		RPL7A	0	-0.680687	0.977	0.983	0		SAMD9L	0	1.6686	0.972	0.634	0
NTNG2	8.20204e-303	0.252357	0.131	0.025	2.08676e-298		IL6ST	0	0.382432	0.538	0.337	0		C1GALT1	0	0.777434	0.603	0.279	0		ZNF107	1.66286e-294	0.403238	0.454	0.193	4.23065e-290		IFITM1	0	1.33393	0.871	0.439	0		KLF6	0	0.895765	0.632	0.444	0		PILRA	0	0.719995	0.236	0.086	0
RASGRP3	2.4981e-298	0.332341	0.201	0.06	6.35566e-294		GPBP1	0	1.3943	0.969	0.707	0		ZNRF2	0	0.404915	0.444	0.239	0		IGKC	2.50026e-293	0.870999	0.432	0.174	6.36115e-289		IFITM3	0	2.17047	0.648	0.296	0		IL15RA	0	0.359037	0.25	0.108	0		TRIM56	0	0.539156	0.76	0.576	0
CGAS	1.92904e-297	0.564986	0.364	0.178	4.90786e-293		SCAMP1-AS1	0	0.466426	0.376	0.139	0		NT5C3A	0	2.35355	0.963	0.345	0		TBC1D1	7.27073e-292	0.429631	0.554	0.272	1.84982e-287		IRF7	0	1.58966	0.787	0.28	0		OPTN	0	0.421678	0.661	0.517	0		NAMPT	0	0.551227	0.413	0.236	0
S1PR4	3.04293e-295	-0.506966	0.151	0.386	7.74181e-291		GLRX	0	0.548951	0.687	0.5	0		HERPUD2	0	0.422854	0.459	0.239	0		MYCBP2	7.12705e-290	0.534954	0.88	0.646	1.81327e-285		TRIM21	0	0.537653	0.485	0.273	0		CREM	0	0.426704	0.353	0.189	0		TFEC	0	0.799936	0.243	0.092	0
ERAP2	1.36547e-294	0.608736	0.572	0.375	3.47403e-290		CAST	0	0.448088	0.871	0.711	0		PSMA2	0	1.07363	0.939	0.733	0		TAP1	1.00329e-289	0.492802	0.88	0.636	2.55258e-285		TRIM5	0	0.725737	0.502	0.203	0		JMJD1C	0	0.420574	0.568	0.416	0		TMEM140	0	0.603518	0.518	0.258	0
C5orf56	6.49942e-294	0.617812	0.734	0.555	1.65358e-289		ERAP2	0	0.824956	0.67	0.375	0		PPIA	0	-0.383431	0.907	0.933	0		TAP2	3.06953e-289	0.443645	0.655	0.358	7.8095e-285		TRIM22	0	1.49397	0.972	0.723	0		IFIT2	0	3.09563	0.952	0.273	0		PARP12	0	0.707155	0.523	0.208	0
DUSP5	2.65629e-293	0.394336	0.22	0.073	6.75814e-289		LNPEP	0	0.877747	0.865	0.556	0		ZNF107	0	0.390943	0.394	0.193	0		OGFR	2.21483e-285	0.448429	0.665	0.376	5.63498e-281		EIF3F	0	-0.4781	0.603	0.754	0		IFIT3	0	3.09638	0.988	0.385	0		GIMAP4	0	0.499985	0.868	0.855	0
IRF4	1.07715e-291	0.414828	0.197	0.06	2.74049e-287		LMNB1	0	0.387141	0.356	0.177	0		CCDC146	0	0.359489	0.228	0.077	0		RPL5	1.15504e-284	-0.574926	0.982	0.974	2.93866e-280		RPL27A	0	-0.37207	0.976	0.98	0		IFIT1	0	3.45303	0.986	0.12	0		TMEM176B	0	0.566948	0.234	0.093	0
RIPK1	2.21717e-290	0.467567	0.368	0.176	5.64093e-286		HINT1	0	-0.423123	0.905	0.928	0		ANKIB1	0	0.393926	0.367	0.188	0		ATP10A	1.2334e-283	0.274764	0.273	0.083	3.13801e-279		RPS13	0	-0.58654	0.977	0.984	0		IFIT5	0	0.973435	0.697	0.304	0		NUB1	0	1.08595	0.924	0.692	0
STOM	4.50084e-290	0.601355	0.559	0.343	1.1451e-285		RAPGEF6	0	0.551957	0.714	0.526	0		SAMD9	0	2.05986	0.989	0.662	0		MT-CYB	3.42978e-283	-0.435956	0.998	0.999	8.72604e-279		UBE2L6	0	0.905178	0.853	0.642	0		PCGF5	0	0.545862	0.619	0.414	0		CTSB	0	1.2811	0.49	0.256	0
IFITM1	1.82032e-287	0.674291	0.642	0.439	4.63125e-283		C5orf56	0	0.876995	0.863	0.555	0		SAMD9L	0	2.25966	0.992	0.634	0		TIPARP	4.32993e-282	0.327783	0.34	0.124	1.10162e-277		EEF1G	0	-0.7604	0.842	0.917	0		PIK3AP1	0	0.521919	0.322	0.164	0		ADAMDEC1	0	0.578799	0.204	0.061	0
IRF2	2.65781e-287	0.53034	0.785	0.644	6.762e-283		TCF7	0	-1.17621	0.232	0.562	0		TRIM56	0	0.764414	0.832	0.576	0		ERAP2	8.14709e-282	0.522769	0.662	0.375	2.07278e-277		FAU	0	-0.35229	0.991	0.986	0		SLC25A28	0	0.343876	0.314	0.156	0		PPP2R2A	0	0.34462	0.473	0.315	0
CASP10	1.09259e-283	0.452519	0.295	0.124	2.77977e-279		TMEM173	0	0.442625	0.339	0.131	0		TMEM140	0	0.613494	0.554	0.258	0		DAPP1	5.40324e-280	0.464219	0.467	0.215	1.37469e-275		CCDC85B	0	0.480644	0.622	0.493	0		IFITM2	0	1.36855	0.956	0.743	0		IDO1	0	1.91484	0.613	0.184	0
CSRNP1	3.80168e-283	0.258396	0.15	0.036	9.67224e-279		CXXC5	0	-0.389803	0.022	0.14	0		ZC3HAV1	0	0.543633	0.728	0.509	0		GSDMD	2.05634e-278	0.450303	0.654	0.366	5.23173e-274		DRAP1	0	1.17865	0.954	0.772	0		IFITM1	0	1.27253	0.854	0.439	0		LYN	0	0.85065	0.399	0.211	0
PARP12	7.57433e-283	0.483471	0.4	0.208	1.92706e-278		MAT2B	0	0.553836	0.779	0.59	0		PARP12	0	0.86301	0.607	0.208	0		GTPBP1	4.06922e-277	0.322246	0.347	0.129	1.03529e-272		UNC93B1	0	0.618134	0.321	0.1	0		IFITM3	0	2.26167	0.701	0.296	0		RPS20	0	-0.466855	0.979	0.969	0
TDRD7	5.8286e-281	0.339189	0.22	0.075	1.48291e-276		CREBRF	0	0.665029	0.798	0.567	0		MKRN1	0	0.534361	0.606	0.357	0		UBA7	2.33674e-276	0.29223	0.31	0.107	5.94514e-272		RPS3	0	-0.7395	0.984	0.987	0		IRF7	0	1.7007	0.847	0.28	0		RPL7	0	-0.871595	0.932	0.957	0
LACTB	6.98278e-278	0.606208	0.47	0.274	1.77656e-273		RGS14	0	-0.253659	0.014	0.132	0		TRBC2	0	-0.640139	0.695	0.787	0		USP15	4.25085e-276	0.48964	0.891	0.667	1.0815e-271		ENDOD1	0	0.603117	0.304	0.075	0		RPLP2	0	-0.481382	0.987	0.987	0		FABP5	0	0.766073	0.329	0.175	0
C3AR1	8.18157e-278	0.44898	0.233	0.082	2.08156e-273		SQSTM1	0	-0.603417	0.41	0.585	0		GIMAP7	0	0.550027	0.91	0.88	0		TRAFD1	4.68289e-273	0.440262	0.563	0.288	1.19142e-268		TMEM123	0	1.01866	0.893	0.687	0		TRIM21	0	0.462412	0.479	0.273	0		NBN	0	0.529174	0.501	0.354	0
SCLT1	2.92302e-277	0.453457	0.321	0.144	7.43674e-273		IRF4	0	0.337124	0.204	0.06	0		GIMAP4	0	0.610633	0.913	0.855	0		CNDP2	1.51632e-272	0.46549	0.587	0.314	3.85783e-268		CASP1	0	0.707855	0.565	0.312	0		TRIM5	0	0.687905	0.512	0.203	0		UQCRB	0	-0.481812	0.859	0.901	0
SCARB2	3.00399e-275	0.478683	0.33	0.153	7.64276e-271		EXOC2	0	0.40175	0.38	0.168	0		NUB1	0	1.5871	0.978	0.692	0		CHI3L2	5.1588e-272	0.332983	0.277	0.089	1.3125e-267		CARD16	0	0.916433	0.772	0.528	0		TRIM22	0	1.35416	0.97	0.723	0		RPL30	0	-0.554697	0.993	0.992	0
LNPEP	5.30363e-275	0.54119	0.725	0.556	1.34935e-270		SERPINB1	0	0.746143	0.784	0.513	0		PRKAG2	0	0.581807	0.554	0.294	0		AIDA	3.50691e-271	0.442062	0.593	0.319	8.92227e-267		RPS25	0	-0.43473	0.984	0.985	0		EIF3F	0	-0.435871	0.643	0.754	0		PABPC1	0	-0.480106	0.885	0.902	0
CCDC71L	1.0868e-274	0.421468	0.295	0.127	2.76504e-270		SERPINB9	0	0.569779	0.547	0.293	0		PPP2R2A	0	0.562091	0.577	0.315	0		CXorf21	1.9348e-269	0.310733	0.272	0.088	4.92251e-265		HSPA8	0	0.575387	0.941	0.887	0		RPL27A	0	-0.382309	0.982	0.98	0		LY6E	0	2.11158	0.99	0.663	0
SERPINB1	2.79687e-270	0.537531	0.677	0.513	7.11581e-266		RIPK1	0	0.664302	0.516	0.176	0		PTK2B	0	0.444568	0.434	0.223	0		RPS15A	1.25568e-268	-0.481908	0.995	0.991	3.1947e-264		PARP11	0	0.455349	0.47	0.292	0		RPS13	0	-0.673976	0.983	0.984	0		EEF1D	0	-0.560763	0.904	0.94	0
CD47	4.22276e-270	0.498366	0.809	0.68	1.07435e-265		GCNT2	0	0.439622	0.275	0.059	0		SARAF	0	-0.460757	0.804	0.871	0		PSMB9	4.88304e-268	0.434708	0.992	0.921	1.24234e-263		LAG3	0	0.961357	0.305	0.114	0		MDK	0	0.323351	0.158	0.012	0		PARP10	0	0.45469	0.389	0.171	0
TLR3	2.63079e-267	0.372347	0.142	0.033	6.69325e-263		HIVEP1	0	0.389576	0.349	0.154	0		RPL7	0	-0.373769	0.948	0.957	0		WARS	1.46506e-267	0.642036	0.525	0.26	3.7274e-263		C12orf57	0	-0.7709	0.37	0.635	0		UBE2L6	0	0.898348	0.889	0.642	0		RPL8	0	-0.56173	0.977	0.973	0
N4BP2L2	2.96857e-265	0.409402	0.967	0.928	7.55264e-261		GMPR	0	0.255838	0.147	0.006	0		NBN	0	0.444871	0.546	0.354	0		GPBP1	1.0435e-266	0.502712	0.904	0.707	2.65488e-262		CLEC2D	0	0.764673	0.812	0.7	0		EEF1G	0	-0.958485	0.869	0.917	0		JAK2	0	0.64919	0.467	0.211	0
NCOA7	4.30563e-264	0.508385	0.495	0.295	1.09544e-259		C6orf62	0	0.395586	0.682	0.495	0		SNTB1	0	0.258709	0.23	0.091	0		CCDC85B	4.51808e-264	0.502341	0.765	0.493	1.14949e-259		CD69	0	0.528879	0.415	0.237	0		FAU	0	-0.2767	0.991	0.986	0		CD274	0	0.569131	0.288	0.119	0
TIPARP	1.06478e-262	0.422521	0.288	0.124	2.70902e-258		RIPOR2	0	0.585959	0.874	0.727	0		DERL1	0	0.442919	0.573	0.345	0		MT-ATP6	5.591e-264	-0.381097	0.999	1	1.42246e-259		BCL2L14	0	0.416819	0.214	0.041	0		CCDC85B	0	0.518946	0.656	0.493	0		RPS6	0	-1.0238	0.984	0.987	0
IMP3	1.31546e-259	-0.469965	0.261	0.486	3.34678e-255		TRIM38	0	1.1013	0.888	0.51	0		EFR3A	0	0.525431	0.567	0.315	0		RPL10	5.78094e-262	-0.470672	0.999	0.995	1.47079e-257		ARHGDIB	0	-0.43631	0.775	0.891	0		DRAP1	0	1.14033	0.965	0.772	0		DDX58	0	1.45858	0.799	0.302	0
BCL11B	5.74594e-259	-0.616233	0.494	0.67	1.46188e-254		TRIM26	0	0.425419	0.393	0.16	0		LY6E	0	1.87562	0.991	0.663	0		LPIN2	3.19961e-259	0.553369	0.795	0.54	8.14046e-255		EIF4B	0	-0.40328	0.561	0.711	0		UNC93B1	0	0.59877	0.324	0.1	0		DNAJA1	0	0.627476	0.904	0.779	0
ZNF107	5.63043e-257	0.492929	0.375	0.193	1.43249e-252		HLA-E	0	0.410329	0.999	0.99	0		GSDMD	0	0.534135	0.624	0.366	0		IFI30	5.56059e-258	0.559835	0.592	0.299	1.41473e-253		PFDN5	0	-0.46776	0.905	0.953	0		RPS3	0	-0.776011	0.986	0.987	0		BAG1	0	0.589581	0.547	0.295	0
CACNA1A	1.14974e-255	0.401022	0.188	0.06	2.92516e-251		TUBB	0	-0.497571	0.423	0.578	0		PARP10	0	0.694647	0.515	0.171	0		SIGLEC1	1.39624e-255	0.321686	0.127	0.022	3.55232e-251		RPL41	0	-0.45699	0.998	0.997	0		ENDOD1	0	0.391929	0.231	0.075	0		CHMP5	0	0.843359	0.762	0.448	0
KLF3	6.20906e-250	-0.474603	0.114	0.315	1.57971e-245		LTB	0	-1.11162	0.692	0.807	0		DOCK8	0	0.494846	0.769	0.597	0		SLFN12L	1.65078e-255	0.3973	0.533	0.259	4.1999e-251		STAT2	0	1.42067	0.847	0.429	0		TMEM123	0	0.919364	0.901	0.687	0		CCL19	0	0.915928	0.154	0.016	0
CFLAR	2.90036e-248	0.545264	0.783	0.644	7.3791e-244		GPSM3	0	-0.459452	0.577	0.688	0		JAK2	0	0.596715	0.464	0.211	0		STIMATE	7.36855e-255	0.261099	0.241	0.074	1.87471e-250		NACA	0	-0.61045	0.955	0.975	0		CASP4	0	0.406725	0.724	0.578	0		CTSL	0	1.36514	0.293	0.085	0
C16orf54	5.46645e-248	-0.446822	0.094	0.298	1.39077e-243		TAP2	0	0.442501	0.596	0.358	0		TTC39B	0	0.447895	0.404	0.176	0		IDH2	2.06315e-252	0.413545	0.553	0.287	5.24907e-248		USP15	0	0.649976	0.827	0.667	0		CASP1	0	0.66963	0.577	0.312	0		NINJ1	0	0.850666	0.367	0.206	0
ME2	4.19455e-240	0.612085	0.544	0.368	1.06718e-235		PSMB8	0	0.982206	0.971	0.824	0		PSIP1	0	-0.550631	0.44	0.61	0		GPR155	6.18959e-248	0.571722	0.639	0.383	1.57475e-243		HELB	0	1.08894	0.686	0.373	0		CARD16	0	0.811472	0.773	0.528	0		TDRD7	0	0.395008	0.267	0.075	0
CDKN1B	1.2494e-237	-0.497695	0.254	0.466	3.17873e-233		PSMB9	0	0.802455	0.987	0.921	0		ACO1	0	0.332151	0.279	0.117	0		CBR1	4.2658e-246	0.535986	0.472	0.246	1.0853e-241		NAP1L1	0	-0.39092	0.738	0.826	0		RPS25	0	-0.400269	0.989	0.985	0		TRIM14	0	0.360925	0.473	0.305	0
UBE2L6	4.26883e-236	0.44904	0.779	0.642	1.08607e-231		TAP1	0	0.929628	0.914	0.636	0		DDX58	0	2.1668	0.932	0.302	0		RBM43	5.80046e-246	0.352075	0.372	0.152	1.47575e-241		USP30-AS1	0	0.452575	0.343	0.175	0		HSPA8	0	0.527844	0.955	0.887	0		PALM2-AKAP2	0	1.05828	0.606	0.183	0
TUBA1A	1.42824e-234	-0.435198	0.138	0.341	3.63372e-230		TAPBP	0	0.477261	0.941	0.822	0		DNAJA1	0	0.764646	0.936	0.779	0		IRF9	5.53583e-245	0.449374	0.866	0.615	1.40842e-240		TRAFD1	0	0.795363	0.571	0.288	0		PARP11	0	0.406413	0.467	0.292	0		TXN	0	1.63871	0.835	0.518	0
RBM7	6.03308e-234	0.44327	0.468	0.286	1.53494e-229		RPS10	0	-0.582112	0.911	0.939	0		BAG1	0	0.78851	0.643	0.295	0		IDO1	3.36482e-241	0.917122	0.424	0.184	8.56077e-237		RPL6	0	-0.82222	0.98	0.987	0		LAG3	0	0.820598	0.281	0.114	0		RPL35	0	-0.591416	0.972	0.979	0
TRAF3IP3	8.46108e-234	-0.505874	0.483	0.668	2.15267e-229		FKBP5	0	0.389422	0.533	0.34	0		CHMP5	0	0.808173	0.752	0.448	0		SCML4	1.05846e-240	0.413193	0.437	0.203	2.69293e-236		OAS1	0	2.29119	0.902	0.192	0		C12orf57	0	-0.851188	0.349	0.635	0		SETX	0	0.460374	0.72	0.535	0
RBBP6	1.82401e-230	0.515529	0.542	0.361	4.64064e-226		ETV7	0	0.7845	0.525	0.147	0		TLE4	0	0.427324	0.605	0.4	0		BAZ1A	1.44657e-240	0.547023	0.725	0.475	3.68037e-236		OAS3	0	2.18053	0.884	0.172	0		C3AR1	0	0.524402	0.206	0.082	0		RPL7A	0	-0.716769	0.979	0.983	0
CREBRF	5.56377e-227	0.527759	0.715	0.567	1.41553e-222		STK38	0	-0.513845	0.206	0.369	0		FRMD3	0	0.509342	0.208	0.026	0		ARL6IP5	3.64952e-240	-0.609071	0.744	0.816	9.28511e-236		OAS2	0	1.74152	0.887	0.379	0		CLEC2D	0	0.838708	0.841	0.7	0		KLF6	0	1.1261	0.678	0.444	0
SERPINB9	1.39447e-226	0.495697	0.471	0.293	3.54782e-222		CMTR1	0	0.488615	0.413	0.152	0		TDRD7	0	0.50222	0.336	0.075	0		GCH1	3.57163e-238	0.524063	0.44	0.211	9.08695e-234		RPLP0	0	-0.63053	0.908	0.948	0		BCL2L14	0	0.392111	0.205	0.041	0		IL15RA	0	0.415618	0.283	0.108	0
FAM122C	1.4404e-225	0.356123	0.218	0.084	3.66467e-221		GTPBP2	0	0.264704	0.244	0.079	0		ANP32B	0	-0.60963	0.567	0.727	0		MRPL17	6.33283e-237	0.355006	0.488	0.241	1.6112e-232		OASL	0	1.89589	0.774	0.11	0		ARHGDIB	0	-0.431298	0.798	0.891	0		OPTN	0	0.516603	0.703	0.517	0
FRMD4B	6.024e-224	0.390228	0.195	0.071	1.53263e-219		CD2AP	0	0.374168	0.484	0.276	0		TRIM14	0	0.739513	0.639	0.305	0		USP30-AS1	1.22053e-235	0.356089	0.398	0.175	3.10527e-231		UBC	0	0.385394	0.937	0.911	0		EIF4B	0	-0.404747	0.582	0.711	0		VIM	0	0.442001	0.752	0.635	0
MYD88	1.83134e-221	0.416839	0.367	0.201	4.6593e-217		CGAS	0	0.498276	0.364	0.178	0		STX17	0	0.479259	0.573	0.329	0		RPS26	8.12499e-235	0.448985	0.997	0.964	2.06716e-230		RPL21	0	-0.66971	0.99	0.991	0		PFDN5	0	-0.55098	0.929	0.953	0		CREM	0	0.438945	0.363	0.189	0
S1PR1	3.15155e-221	-0.459883	0.094	0.278	8.01819e-217		TENT5A	0	1.1201	0.524	0.137	0		PALM2-AKAP2	0	1.53738	0.767	0.183	0		CCR7	3.53671e-234	0.802377	0.72	0.512	8.99809e-230		ALOX5AP	0	0.799393	0.541	0.39	0		RPL41	0	-0.399313	0.998	0.997	0		JMJD1C	0	0.383506	0.565	0.416	0
YEATS2	3.61538e-221	0.331675	0.217	0.085	9.19826e-217		DOP1A	0	0.574902	0.295	0.106	0		STOM	0	0.836183	0.656	0.343	0		SELL	1.794e-233	0.604455	0.828	0.618	4.56429e-229		BRCA2	0	0.348642	0.195	0.064	0		STAT2	0	1.27618	0.845	0.429	0		RPS24	0	-0.271667	0.994	0.991	0
GNG10	3.30639e-219	0.485312	0.467	0.296	8.41211e-215		CRYBG1	0	0.357103	0.422	0.221	0		SETX	0	0.723803	0.798	0.535	0		CD2AP	3.79862e-230	0.399615	0.527	0.276	9.66444e-226		ELF1	0	1.08476	0.888	0.65	0		NACA	0	-0.531267	0.969	0.975	0		FAS	0	0.455843	0.402	0.206	0
RGCC	3.77857e-218	-0.450427	0.082	0.259	9.61343e-214		SOBP	0	0.432357	0.199	0.008	0		RPL7A	0	-0.367261	0.987	0.983	0		PTPRC	1.01559e-228	-0.542479	0.989	0.99	2.58388e-224		EPSTI1	0	1.74295	0.943	0.559	0		USP15	0	0.621949	0.847	0.667	0		IFIT2	0	2.81385	0.936	0.273	0
CXorf21	6.41984e-217	0.348802	0.22	0.088	1.63334e-212		SCML4	0	0.472577	0.417	0.203	0		IL15RA	0	0.440883	0.315	0.108	0		SCAMP1-AS1	2.8015e-228	0.295389	0.343	0.139	7.12758e-224		TPT1	0	-0.35819	0.998	0.995	0		HELB	0	0.959056	0.677	0.373	0		IFIT3	0	2.98259	0.985	0.385	0
FHL3	1.13745e-214	0.371387	0.201	0.076	2.8939e-210		CD164	0	1.31567	0.95	0.61	0		APBB1IP	0	-0.567617	0.281	0.501	0		SETX	9.8029e-227	0.43526	0.791	0.535	2.49405e-222		ITM2B	0	0.359785	0.967	0.962	0		USP30-AS1	0	0.362261	0.326	0.175	0		IFIT1	0	3.19953	0.973	0.12	0
CHMP7	1.76e-214	-0.399663	0.117	0.301	4.4778e-210		KPNA5	0	0.432009	0.48	0.253	0		MASTL	0	0.33009	0.2	0.031	0		FCHSD2	1.68265e-225	0.405455	0.415	0.193	4.28099e-221		PHF11	0	1.03479	0.787	0.468	0		TRAFD1	0	0.680759	0.563	0.288	0		IFIT5	0	0.916489	0.691	0.304	0
IL27RA	2.3104e-214	-0.437339	0.211	0.411	5.87813e-210		MAN1A1	0	0.389767	0.272	0.123	0		CREM	0	0.726459	0.482	0.189	0		C1GALT1	1.00375e-222	0.366018	0.534	0.279	2.55375e-218		MYCBP2	0	0.456853	0.752	0.646	0		RPL6	0	-0.974758	0.979	0.987	0		ANKRD1	0	0.672747	0.112	0.002	0
TMX1	1.25332e-212	0.449462	0.494	0.318	3.18869e-208		NCOA7	0	0.490561	0.549	0.295	0		HNRNPF	0	0.378056	0.871	0.749	0		C5orf56	1.02337e-219	0.417837	0.817	0.555	2.60365e-215		GPR180	0	0.312418	0.194	0.069	0		OAS1	0	2.34704	0.933	0.192	0		PCGF5	0	0.483313	0.603	0.414	0
LGALS9	1.58584e-212	0.390729	0.303	0.148	4.0347e-208		L3MBTL3	0	0.736327	0.513	0.169	0		SPOCK2	0	-0.519817	0.326	0.511	0		ANXA2R	1.74321e-219	0.450835	0.576	0.321	4.43506e-215		TNFSF13B	0	1.09058	0.505	0.249	0		OAS3	0	2.0794	0.89	0.172	0		PIK3AP1	0	0.455712	0.328	0.164	0
LINC00278	6.56961e-212	0.392937	0.271	0.125	1.67144e-207		SLC18B1	0	0.262495	0.183	0.037	0		FAS	0	0.389905	0.39	0.206	0		RPL7	5.94588e-219	-0.49567	0.964	0.957	1.51275e-214		TGM1	0	0.298637	0.129	0.006	0		OAS2	0	1.64884	0.898	0.379	0		SLC25A28	0	0.290997	0.298	0.156	0
IRF9	7.86916e-209	0.436209	0.752	0.615	2.00207e-204		HIVEP2	0	0.37195	0.431	0.247	0		IFIT2	0	3.18272	0.973	0.273	0		PILRB	1.03319e-218	0.310284	0.437	0.203	2.62865e-214		SNX6	0	0.727735	0.79	0.613	0		RPLP0	0	-0.536368	0.927	0.948	0		DUSP5	0	0.380853	0.21	0.073	0
MRPL17	3.3727e-207	0.416732	0.405	0.241	8.58081e-203		IPCEF1	0	1.22321	0.75	0.379	0		IFIT3	0	3.21576	0.994	0.385	0		PFDN5	1.29261e-217	-0.383551	0.968	0.953	3.28867e-213		BAZ1A	0	0.567764	0.635	0.475	0		OASL	0	1.93506	0.794	0.11	0		IFITM2	0	1.1317	0.937	0.743	0
TMEM62	1.57064e-206	0.265399	0.13	0.036	3.99602e-202		DYNLT1	0	1.65482	0.949	0.487	0		IFIT1	0	3.55597	0.993	0.12	0		HM13	7.39284e-214	0.475414	0.609	0.368	1.88089e-209		PSMA6	0	0.436656	0.767	0.658	0		UBC	0	0.494313	0.967	0.911	0		IFITM1	0	0.858986	0.694	0.439	0
LTB	4.96106e-206	-0.629623	0.719	0.807	1.26219e-201		QKI	0	0.744352	0.675	0.379	0		IFIT5	0	1.13731	0.776	0.304	0		AC009950.1	2.06257e-212	0.309455	0.542	0.28	5.24758e-208		TMX1	0	0.431801	0.486	0.318	0		RPL21	0	-0.903239	0.99	0.991	0		IFITM3	0	2.11001	0.713	0.296	0
MOB3A	7.19608e-205	-0.376987	0.072	0.237	1.83083e-200		CHST12	0	1.0142	0.744	0.292	0		PCGF5	0	0.835567	0.743	0.414	0		RPS3A	1.20123e-211	-0.489904	0.996	0.991	3.05617e-207		SAMD4A	0	0.254686	0.136	0.029	0		BRCA2	0	0.328949	0.196	0.064	0		IRF7	0	1.60702	0.839	0.28	0
CACYBP	6.43148e-204	-0.437059	0.287	0.48	1.6363e-199		LFNG	0	-0.373516	0.035	0.177	0		PIK3AP1	0	0.620122	0.356	0.164	0		PCGF5	3.37079e-210	0.408968	0.666	0.414	8.57596e-206		GCH1	0	0.686105	0.406	0.211	0		ELF1	0	0.88351	0.877	0.65	0		RPLP2	0	-0.657795	0.983	0.987	0
MRPS34	1.83243e-203	-0.410265	0.239	0.433	4.66207e-199		USP42	0	0.369169	0.334	0.125	0		SLC25A28	0	0.481336	0.402	0.156	0		ARHGEF3	5.8729e-210	0.431541	0.667	0.401	1.49418e-205		SPTLC2	0	0.467125	0.379	0.201	0		EPSTI1	0	1.58683	0.946	0.559	0		CTSD	0	1.38264	0.491	0.311	0
CD38	1.02451e-201	0.848198	0.347	0.19	2.60655e-197		C1GALT1	0	1.04205	0.689	0.279	0		RGS10	0	-0.560912	0.364	0.552	0		CLEC2D	2.79471e-209	0.541569	0.858	0.7	7.11031e-205		IFI27	0	1.6161	0.192	0.02	0		TPT1	0	-0.592452	0.997	0.995	0		TRIM21	0	0.410946	0.466	0.273	0
HEXD	2.99166e-201	0.448552	0.363	0.205	7.61138e-197		FAM126A	0	0.422976	0.301	0.104	0		IFITM2	0	1.34431	0.968	0.743	0		GBP4	6.15306e-208	0.432745	0.949	0.812	1.56546e-203		EVL	0	0.494227	0.856	0.779	0		ITM2B	0	0.413529	0.981	0.962	0		TRIM5	0	0.624154	0.497	0.203	0
GCH1	1.33221e-200	0.499935	0.371	0.211	3.38941e-196		TRA2A	0	0.368356	0.593	0.379	0		IFITM1	0	1.55858	0.839	0.439	0		CREM	1.76112e-204	0.415547	0.399	0.189	4.48063e-200		WARS	0	0.663835	0.446	0.26	0		PHF11	0	0.920873	0.787	0.468	0		TRIM22	0	1.15408	0.96	0.723	0
MAP3K8	1.34223e-199	0.514784	0.325	0.17	3.4149e-195		ZNRF2	0	0.535615	0.518	0.239	0		IFITM3	0	2.42406	0.695	0.296	0		UBQLN2	1.00953e-202	0.377967	0.48	0.254	2.56846e-198		ATP10A	0	0.472794	0.261	0.083	0		TNFSF13B	0	1.06865	0.511	0.249	0		EIF3F	0	-0.428708	0.653	0.754	0
OGFR	2.05009e-199	0.443469	0.538	0.376	5.21585e-195		KBTBD2	0	0.300262	0.351	0.179	0		IRF7	0	1.86678	0.893	0.28	0		CXCL9	1.35127e-202	0.86359	0.237	0.082	3.43789e-198		EHD4	0	0.848833	0.437	0.129	0		IRF9	0	0.405665	0.757	0.615	0		RPL27A	0	-0.465123	0.979	0.98	0
RBM38	2.65144e-199	-0.35873	0.067	0.229	6.7458e-195		NT5C3A	0	2.49314	0.975	0.345	0		TRIM21	0	0.646953	0.582	0.273	0		JAK2	1.52887e-202	0.383526	0.426	0.211	3.88976e-198		B2M	0	0.289291	1	1	0		TGM1	0	0.357134	0.152	0.006	0		RPS13	0	-0.761625	0.982	0.984	0
C4orf3	5.60269e-198	0.401378	0.843	0.773	1.42544e-193		HERPUD2	0	0.491863	0.498	0.239	0		TRIM5	0	0.777684	0.587	0.203	0		NUCB1	3.70585e-198	0.382552	0.621	0.371	9.42843e-194		RPL4	0	-0.78935	0.801	0.903	0		SNX6	0	0.608991	0.795	0.613	0		MDK	0	0.277483	0.14	0.012	0
FEM1C	2.07171e-196	0.315092	0.222	0.094	5.27085e-192		TRG-AS1	0	-0.731128	0.145	0.335	0		TRIM22	0	1.70851	0.987	0.723	0		HLA-F	4.94607e-198	0.406759	0.965	0.85	1.25838e-193		RPLP1	0	-0.39706	0.998	0.997	0		BAZ1A	0	0.563269	0.65	0.475	0		NR1H3	0	0.378316	0.135	0.029	0
TAPBP	4.33335e-194	0.398293	0.896	0.822	1.10249e-189		PSMA2	0	1.09097	0.943	0.733	0		DENND5A	0	0.386065	0.315	0.123	0		PARP11	5.01583e-197	0.34545	0.532	0.292	1.27613e-192		PML	0	0.88621	0.532	0.207	0		PSMA6	0	0.502151	0.805	0.658	0		UBE2L6	0	0.835406	0.878	0.642	0
SET	8.94722e-194	-0.362311	0.83	0.908	2.27635e-189		CCM2	0	-0.546634	0.115	0.333	0		UBE2L6	0	1.13615	0.93	0.642	0		AC008875.3	9.17545e-197	0.464323	0.758	0.52	2.33442e-192		PSMA4	0	0.583802	0.728	0.615	0		GCH1	0	0.624204	0.408	0.211	0		SERPING1	0	0.765597	0.216	0.057	0
ZBTB1	8.94897e-193	-0.446137	0.173	0.355	2.2768e-188		IKZF1	0	-0.445054	0.702	0.808	0		PLAAT4	0	1.05984	0.967	0.874	0		RNF213-AS1	1.52061e-196	0.258894	0.352	0.153	3.86873e-192		RPS17	0	-0.53193	0.847	0.905	0		SPTLC2	0	0.430424	0.387	0.201	0		SLC15A3	0	0.418912	0.219	0.093	0
TUBB4B	1.20609e-192	-0.420097	0.184	0.368	3.06853e-188		ZNF107	0	0.549272	0.469	0.193	0		PRDX5	0	-0.622955	0.324	0.55	0		CCND3	2.44393e-196	0.353494	0.622	0.368	6.21785e-192		ISG20	0	2.34177	0.995	0.718	0		LGMN	0	0.763986	0.16	0.037	0		FTH1	0	0.277618	0.997	0.991	0
TTC39B	5.41888e-192	0.415468	0.33	0.176	1.37867e-187		ANKIB1	0	0.355819	0.358	0.188	0		FAU	0	-0.267553	0.994	0.986	0		MT-ND3	3.78615e-196	0.301222	0.998	0.999	9.63273e-192		RPS2	0	-0.67381	0.984	0.989	0		IFI27	0	2.00571	0.278	0.02	0		EEF1G	0	-1.00938	0.874	0.917	0
PHF23	7.45788e-191	-0.319317	0.067	0.224	1.89743e-186		SAMD9	0	2.2902	0.996	0.662	0		DRAP1	0	1.19582	0.973	0.772	0		SUB1	1.87026e-195	0.448713	0.962	0.857	4.75833e-191		RPS15A	0	-0.61069	0.992	0.991	0		WARS	0	0.538803	0.43	0.26	0		SLC3A2	0	0.442194	0.525	0.366	0
TNFAIP3	1.05434e-190	-0.606114	0.222	0.41	2.68245e-186		SAMD9L	0	2.27387	0.994	0.634	0		TBC1D10C	0	-0.548096	0.158	0.383	0		USP25	1.16737e-194	0.310162	0.42	0.206	2.97002e-190		N4BP1	0	1.03693	0.719	0.371	0		ATP10A	0	0.355504	0.234	0.083	0		FAU	0	-0.271794	0.99	0.986	0
SP140	1.31836e-190	0.473585	0.487	0.317	3.35418e-186		TRIM56	0	0.96606	0.884	0.576	0		UNC93B1	0	0.562586	0.342	0.1	0		TNFAIP8	9.29515e-194	0.424888	0.838	0.627	2.36487e-189		MT2A	0	2.76968	0.983	0.589	0		EHD4	0	0.648151	0.384	0.129	0		DRAP1	0	0.924152	0.948	0.772	0
MLKL	1.65328e-188	0.331239	0.229	0.102	4.20626e-184		NAMPT	0	0.883109	0.539	0.236	0		FCHSD2	0	0.38884	0.383	0.193	0		RRP7A	2.27664e-193	0.345865	0.532	0.297	5.79222e-189		MLKL	0	0.376843	0.257	0.102	0		B2M	0	0.306978	1	1	0		UNC93B1	0	0.565863	0.324	0.1	0
DUSP2	1.49282e-185	-0.478469	0.046	0.188	3.79803e-181		CCDC71L	0	0.384091	0.331	0.127	0		UCP2	0	-0.527006	0.213	0.41	0		TRIM56	7.51292e-193	0.382627	0.81	0.576	1.91144e-188		COX4I1	0	-0.42737	0.874	0.93	0		RPL4	0	-0.885828	0.814	0.903	0		RPS3	0	-0.768905	0.985	0.987	0
NIFK	1.53398e-184	-0.408511	0.247	0.434	3.90276e-180		TMEM140	0	0.742779	0.622	0.258	0		UVRAG	0	0.374668	0.368	0.191	0		IGHA1	1.76304e-192	0.507893	0.158	0.042	4.48552e-188		RPL13	0	-0.66137	0.995	0.996	0		RPLP1	0	-0.509668	0.997	0.997	0		ENDOD1	0	0.300617	0.214	0.075	0
ZFP36L1	6.88458e-184	-0.4501	0.445	0.633	1.75158e-179		ZC3HAV1	0	1.05178	0.86	0.509	0		TMEM126B	0	0.571505	0.625	0.386	0		AL365361.1	3.78978e-188	0.31628	0.392	0.188	9.64196e-184		ANKFY1	0	0.438195	0.359	0.176	0		PML	0	0.841651	0.535	0.207	0		TMEM123	0	0.763126	0.88	0.687	0
SRSF3	1.83391e-183	-0.393168	0.632	0.765	4.66584e-179		PARP12	0	0.926472	0.652	0.208	0		ENDOD1	0	0.816998	0.425	0.075	0		CCDC71L	5.69954e-187	0.280126	0.3	0.127	1.45008e-182		XAF1	0	1.79699	0.957	0.589	0		PSMA4	0	0.52889	0.755	0.615	0		CASP4	0	0.372978	0.718	0.578	0
SARAF	2.05239e-183	-0.385326	0.795	0.871	5.22168e-179		MKRN1	0	0.59799	0.637	0.357	0		MAML2	0	0.421564	0.564	0.355	0		EVL	6.80115e-186	0.424183	0.923	0.779	1.73035e-181		RPL26	0	-0.57311	0.99	0.989	0		RPS17	0	-0.53827	0.858	0.905	0		CASP1	0	0.607589	0.556	0.312	0
HIST1H1D	3.10009e-183	-0.472111	0.15	0.326	7.88725e-179		TRBC1	0	-0.84536	0.433	0.566	0		BIRC3	0	-0.786909	0.398	0.68	0		RPL26	3.97068e-182	-0.337772	0.995	0.989	1.01022e-177		SNHG29	0	-0.71259	0.628	0.792	0		ISG20	0	2.25569	0.994	0.718	0		CARD16	0	0.521268	0.704	0.528	0
CASP3	5.78296e-183	0.409473	0.361	0.206	1.4713e-178		TRBC2	0	-0.792445	0.638	0.787	0		TMEM123	0	0.933675	0.927	0.687	0		IDH3A	9.47338e-182	0.274602	0.325	0.145	2.41022e-177		LGALS9	0	1.16577	0.597	0.148	0		RPS2	0	-0.641469	0.988	0.989	0		RDX	0	0.832305	0.322	0.181	0
ARHGAP25	1.81744e-182	0.424105	0.525	0.359	4.62394e-178		GIMAP8	0	0.468858	0.453	0.253	0		CASP4	0	0.662683	0.816	0.578	0		C1orf56	4.77994e-181	-0.73377	0.289	0.486	1.21611e-176		RPL23A	0	-0.46937	0.981	0.985	0		RPS15A	0	-0.736443	0.989	0.991	0		RPS25	0	-0.473231	0.987	0.985	0
MBNL1-AS1	7.06837e-182	0.3638	0.164	0.06	1.79833e-177		GIMAP7	0	0.665181	0.917	0.88	0		CASP1	0	0.874513	0.687	0.312	0		RTCB	3.04464e-178	0.425033	0.419	0.229	7.74618e-174		AC116407.2	0	0.565641	0.327	0.091	0		N4BP1	0	0.991461	0.731	0.371	0		HSPA8	0	0.590336	0.96	0.887	0
STAP1	1.30325e-181	0.312993	0.143	0.046	3.31574e-177		GIMAP4	0	0.555959	0.916	0.855	0		CARD16	0	1.28378	0.896	0.528	0		GALM	1.05358e-176	0.299316	0.257	0.102	2.68051e-172		CCL2	0	1.01761	0.435	0.226	0		MT2A	0	2.5188	0.981	0.589	0		LAG3	0	0.744641	0.286	0.114	0
SNX6	2.5022e-181	0.395544	0.735	0.613	6.3661e-177		NUB1	0	1.63932	0.982	0.692	0		POGLUT3	0	0.279427	0.209	0.062	0		MZB1	7.64172e-176	0.271174	0.167	0.05	1.94421e-171		CCL8	0	2.31194	0.467	0.107	0		TRADD	0	0.42406	0.449	0.276	0		C12orf57	0	-0.740407	0.405	0.635	0
IKZF1	3.9169e-181	-0.386754	0.683	0.808	9.96538e-177		PRKAG2	0	0.673793	0.582	0.294	0		CD3G	0	-0.806101	0.388	0.59	0		GIMAP7	3.91542e-175	0.462022	0.895	0.88	9.9616e-171		SLFN5	0	1.27882	0.955	0.761	0		MLKL	0	0.366889	0.257	0.102	0		C3AR1	0	0.472156	0.206	0.082	0
IFITM3	1.13308e-179	0.667341	0.445	0.296	2.88279e-175		DNAJB6	0	0.442801	0.759	0.574	0		SORL1	0	-0.71516	0.156	0.411	0		PSMA2	1.857e-173	0.434904	0.891	0.733	4.72457e-169		SLFN12L	0	0.551224	0.467	0.259	0		COX4I1	0	-0.447066	0.9	0.93	0		CLEC2D	0	0.858209	0.849	0.7	0
USP15	5.23088e-179	0.424177	0.774	0.667	1.33084e-174		PPP2R2A	0	0.737923	0.645	0.315	0		HSPA8	0	0.966813	0.98	0.887	0		GIMAP4	2.86734e-173	0.503252	0.889	0.855	7.29509e-169		RPL23	0	-0.55319	0.89	0.939	0		RPL13	0	-0.920248	0.992	0.996	0		BCL2L14	0	0.432611	0.226	0.041	0
SLAMF7	1.7281e-178	0.813927	0.482	0.329	4.39663e-174		PTK2B	0	0.393474	0.439	0.223	0		PARP11	0	0.465083	0.529	0.292	0		NADK	6.18307e-173	0.296106	0.285	0.124	1.5731e-168		RPL19	0	-0.49721	0.992	0.991	0		ANKFY1	0	0.368903	0.346	0.176	0		ARHGDIB	0	-0.441116	0.792	0.891	0
TLR1	2.55205e-177	0.341964	0.228	0.103	6.49293e-173		SARAF	0	-0.843636	0.737	0.871	0		NDUFA9	0	0.50782	0.538	0.284	0		MORC3	8.33247e-173	0.385195	0.711	0.473	2.11995e-168		CNP	0	0.664508	0.452	0.179	0		XAF1	0	1.79941	0.973	0.589	0		MGST1	0	0.536872	0.187	0.061	0
HERPUD1	3.20326e-177	-0.477447	0.196	0.369	8.14973e-173		LEPROTL1	0	-0.845586	0.39	0.662	0		CD27	0	-0.505796	0.087	0.292	0		L3MBTL3	1.77423e-172	0.276282	0.358	0.169	4.514e-168		DHX58	0	0.786654	0.417	0.102	0		RPL26	0	-0.502836	0.99	0.989	0		TUBA1B	0	0.44786	0.764	0.618	0
NFIL3	4.17714e-177	0.332756	0.149	0.052	1.06275e-172		IDO1	0	0.798273	0.39	0.184	0		GAPDH	0	-0.520254	0.635	0.791	0		ICAM2	7.01823e-172	0.395874	0.569	0.336	1.78558e-167		RPL27	0	-0.47382	0.952	0.968	0		SNHG29	0	-0.643469	0.68	0.792	0		TUBA1C	0	0.734401	0.395	0.204	0
LIMD2	3.04988e-175	-0.390967	0.755	0.853	7.75949e-171		PDE7A	0	-0.485652	0.176	0.371	0		LAG3	0	1.14183	0.335	0.114	0		WDFY1	7.58338e-172	0.338576	0.416	0.219	1.92936e-167		IFI35	0	1.52403	0.874	0.472	0		LGALS9	0	1.03205	0.578	0.148	0		TMBIM6	0	0.333789	0.885	0.805	0
PCGF5	1.87277e-173	0.447091	0.562	0.414	4.7647e-169		VCPIP1	0	0.412194	0.539	0.312	0		CLEC2D	0	0.64331	0.829	0.7	0		PMAIP1	2.09127e-171	0.393354	0.418	0.216	5.3206e-167		KPNB1	0	0.805346	0.813	0.598	0		RPL23A	0	-0.420814	0.986	0.985	0		EIF4B	0	-0.411074	0.595	0.711	0
PPP1R2	8.84322e-173	-0.407361	0.442	0.614	2.24989e-168		LY96	0	0.558096	0.458	0.233	0		CD69	0	0.742243	0.521	0.237	0		CTSB	3.98709e-171	0.822399	0.482	0.256	1.0144e-166		TRIM25	0	0.883422	0.516	0.165	0		AC116407.2	0	0.51628	0.324	0.091	0		PFDN5	0	-0.544284	0.935	0.953	0
ETNK1	1.68791e-171	0.487406	0.532	0.383	4.29439e-167		RIPK2	0	0.384488	0.338	0.151	0		CLEC2B	0	0.635388	0.863	0.726	0		NDUFA9	7.21848e-171	0.302335	0.505	0.284	1.83652e-166		DDX5	0	0.343666	0.969	0.955	0		CCL2	0	1.14358	0.546	0.226	0		PRR13	0	0.364863	0.731	0.599	0
STAT1	8.22187e-171	0.303509	0.979	0.918	2.09181e-166		NBN	0	0.684699	0.654	0.354	0		ETV6	0	0.36329	0.458	0.269	0		IL15RA	1.43383e-170	0.266213	0.261	0.108	3.64794e-166		H3F3B	0	0.62409	0.977	0.947	0		CCL7	0	1.13223	0.244	0.054	0		RPL41	0	-0.492798	0.998	0.997	0
MID1IP1	1.18559e-169	-0.272952	0.055	0.197	3.01638e-165		RNF19A	0	0.48287	0.589	0.375	0		BCL2L14	0	0.511386	0.283	0.041	0		HIST1H2AC	5.83341e-170	0.381264	0.416	0.214	1.48414e-165		LGALS3BP	0	0.567514	0.368	0.183	0		CCL8	0	2.6347	0.622	0.107	0		STAT2	0	1.07676	0.81	0.429	0
ORAI1	4.59594e-169	-0.368779	0.184	0.357	1.1693e-164		EMC2	0	0.394673	0.508	0.275	0		ARHGDIB	0	-0.729732	0.744	0.891	0		PPP2R2A	1.87784e-169	0.305797	0.545	0.315	4.77761e-165		RNF213	0	1.23633	0.989	0.895	0		SLFN5	0	1.07141	0.939	0.761	0		NACA	0	-0.515324	0.97	0.975	0
RAB29	4.93226e-168	0.459191	0.498	0.34	1.25486e-163		NUDCD1	0	0.456292	0.371	0.147	0		STAT2	0	1.60795	0.926	0.429	0		CASP4	2.10398e-169	0.36071	0.802	0.578	5.35294e-165		RNF213-AS1	0	0.524749	0.356	0.153	0		SLFN12L	0	0.482593	0.456	0.259	0		USP15	0	0.578673	0.849	0.667	0
EIF4A1	5.46894e-167	-0.372835	0.654	0.787	1.39141e-162		DERL1	0	0.458632	0.595	0.345	0		NACA	0	-0.365844	0.976	0.975	0		MKRN1	4.82747e-169	0.309364	0.594	0.357	1.22821e-164		CD7	0	-0.50674	0.313	0.507	0		CCL3	0	1.03185	0.363	0.161	0		HELB	0	0.807512	0.656	0.373	0
RPS11	1.17e-166	-0.324038	0.97	0.979	2.97672e-162		EFR3A	0	0.639349	0.622	0.315	0		USP15	0	0.602722	0.865	0.667	0		GIMAP6	5.57251e-168	0.411195	0.635	0.412	1.41776e-163		SMCHD1	0	1.1041	0.928	0.757	0		CCL4L2	0	0.555541	0.188	0.066	0		MDM2	0	0.657362	0.376	0.239	0
LAT	4.00477e-166	-0.446085	0.28	0.448	1.01889e-161		LY6E	0	1.31719	0.969	0.663	0		HELB	0	1.22244	0.765	0.373	0		TTC39B	2.06515e-167	0.255397	0.369	0.176	5.25415e-163		LPIN2	0	0.794488	0.738	0.54	0		RPL23	0	-0.617187	0.907	0.939	0		DRAM1	0	0.585618	0.244	0.107	0
C12orf65	6.55461e-166	-0.368057	0.177	0.35	1.66762e-161		PARP10	0	0.469616	0.434	0.171	0		GRIP1	0	0.258534	0.156	0.04	0		TUBA1B	5.4885e-167	0.432705	0.83	0.618	1.39638e-162		MYL12A	0	0.782192	0.978	0.937	0		RPL19	0	-0.548782	0.992	0.991	0		TRAFD1	0	0.630717	0.547	0.288	0
RSRP1	9.4122e-166	-0.399284	0.615	0.756	2.39465e-161		CBWD1	0	0.398577	0.401	0.202	0		USP30-AS1	0	0.746623	0.506	0.175	0		RPL7A	1.68963e-165	-0.369578	0.995	0.983	4.29875e-161		RPL17	0	-1.06153	0.974	0.986	0		CNP	0	0.6547	0.469	0.179	0		RPL6	0	-0.975986	0.982	0.987	0
RPS27L	1.29354e-165	-0.402799	0.499	0.663	3.29102e-161		JAK2	0	0.478081	0.424	0.211	0		TRAFD1	0	0.796828	0.634	0.288	0		CDKN2D	9.02108e-165	0.34319	0.555	0.322	2.29514e-160		ZCCHC2	0	0.922912	0.564	0.218	0		DHX58	0	0.760407	0.423	0.102	0		OAS1	0	2.23972	0.92	0.192	0
AC004687.1	3.28359e-165	-0.456739	0.477	0.651	8.3541e-161		CD274	0	0.675143	0.414	0.119	0		RPL6	0	-0.377528	0.989	0.987	0		RPS3	1.82534e-164	-0.391394	0.994	0.987	4.64403e-160		RPS15	0	-0.30094	0.993	0.986	0		RPL27	0	-0.627519	0.962	0.968	0		OAS3	0	1.84251	0.845	0.172	0
NAMPT	8.32654e-165	0.522531	0.378	0.236	2.11844e-160		TTC39B	0	0.740026	0.54	0.176	0		OAS1	0	2.40735	0.955	0.192	0		RPS19	8.55285e-164	-0.345013	0.998	0.993	2.17602e-159		ALKBH7	0	-0.39114	0.236	0.416	0		IFI35	0	1.44619	0.887	0.472	0		OAS2	0	1.50392	0.885	0.379	0
TANK	1.37092e-163	0.488827	0.562	0.434	3.48789e-159		PSIP1	0	-0.530229	0.458	0.61	0		OAS3	0	2.38687	0.95	0.172	0		RPL15	1.20067e-163	-0.328364	0.995	0.983	3.05475e-159		SHFL	0	1.07476	0.761	0.388	0		KPNB1	0	0.709433	0.816	0.598	0		RPLP0	0	-0.489032	0.939	0.948	0
VAMP2	3.53581e-163	-0.398437	0.492	0.656	8.99582e-159		ACO1	0	0.677643	0.428	0.117	0		OAS2	0	1.9006	0.943	0.379	0		RABGAP1L	6.47821e-163	0.493389	0.562	0.355	1.64819e-158		PRDX2	0	-0.45933	0.342	0.538	0		TRIM25	0	0.773149	0.495	0.165	0		OASL	0	1.78586	0.759	0.11	0
TSC22D3	1.41008e-162	-0.316312	0.04	0.166	3.58752e-158		DDX58	0	2.53068	0.97	0.302	0		OASL	0	1.98792	0.851	0.11	0		IFNG	6.84437e-163	0.911732	0.251	0.097	1.74135e-158		CACNA1A	0	0.393171	0.197	0.06	0		H3F3B	0	0.675905	0.988	0.947	0		P2RX7	0	0.590881	0.233	0.091	0
RIPK2	2.49792e-161	0.371268	0.282	0.151	6.35521e-157		DNAJA1	0	0.934891	0.953	0.779	0		VPS37B	0	0.409434	0.333	0.149	0		RPS9	9.497e-162	-0.379692	0.982	0.978	2.41623e-157		HSH2D	0	0.887266	0.565	0.178	0		LGALS3BP	0	0.595797	0.385	0.183	0		UBC	0	0.529024	0.972	0.911	0
JUN	2.78397e-161	0.505524	0.363	0.219	7.08298e-157		BAG1	0	0.782217	0.66	0.295	0		UBC	0	0.484817	0.97	0.911	0		RGS1	2.09201e-161	0.564792	0.267	0.114	5.32248e-157		BST2	0	1.40518	0.954	0.72	0		RNF213	0	0.935381	0.985	0.895	0		RPL21	0	-0.983281	0.987	0.991	0
LBH	1.07092e-160	-0.45437	0.517	0.668	2.72464e-156		CHMP5	0	0.657225	0.719	0.448	0		BRCA2	0	0.432481	0.24	0.064	0		STAP1	2.55139e-160	0.272365	0.154	0.046	6.49125e-156		BISPR	0	0.478412	0.401	0.221	0		RNF213-AS1	0	0.345603	0.306	0.153	0		POMP	0	0.374497	0.753	0.627	0
LGALS8	1.85908e-160	0.397586	0.39	0.246	4.72986e-156		CCDC107	0	-0.433772	0.13	0.287	0		ELF1	0	1.2826	0.932	0.65	0		NASP	4.39116e-160	0.360459	0.775	0.547	1.1172e-155		RPL18A	0	-0.53627	0.984	0.988	0		SMCHD1	0	1.17688	0.953	0.757	0		BRCA2	0	0.332378	0.21	0.064	0
TUBA1B	9.87215e-160	-0.397671	0.43	0.618	2.51167e-155		TLE4	0	0.411159	0.599	0.4	0		RGCC	0	-0.493561	0.072	0.259	0		TINF2	6.19575e-160	0.293286	0.48	0.268	1.57632e-155		UBA52	0	-0.37952	0.976	0.981	0		LPIN2	0	0.665229	0.73	0.54	0		ELF1	0	0.720331	0.861	0.65	0
MKRN1	4.28977e-158	0.408054	0.503	0.357	1.0914e-153		FRMD3	0	0.362396	0.153	0.026	0		EPSTI1	0	2.14509	0.984	0.559	0		PLAC8	7.51927e-160	0.509282	0.798	0.61	1.91305e-155		FXYD5	0	-0.49842	0.536	0.707	0		MYL12A	0	0.779384	0.985	0.937	0		EPSTI1	0	1.48352	0.946	0.559	0
PLAAT4	1.70693e-157	0.443827	0.918	0.874	4.34276e-153		NFIL3	0	0.306583	0.167	0.052	0		DNAJC15	0	0.423113	0.537	0.342	0		ARID5A	1.87151e-159	0.275192	0.462	0.252	4.7615e-155		EIF3K	0	-0.39596	0.707	0.818	0		RPL17	0	-1.01023	0.979	0.986	0		TPT1	0	-0.640523	0.998	0.995	0
KIAA0040	4.38242e-157	0.461864	0.435	0.289	1.11498e-152		TDRD7	0	0.70529	0.45	0.075	0		ITM2B	0	0.483335	0.987	0.962	0		PRDX4	4.52789e-153	0.267483	0.366	0.188	1.15199e-148		RPS16	0	-0.66282	0.961	0.979	0		ZCCHC2	0	0.889432	0.58	0.218	0		ITM2B	0	0.31845	0.979	0.962	0
KDM5B	5.79667e-157	-0.411596	0.107	0.257	1.47479e-152		ANP32B	0	-0.618474	0.574	0.727	0		PHF11	0	1.30088	0.885	0.468	0		SHISA5	5.03089e-153	0.294048	0.566	0.339	1.27996e-148		RPS19	0	-0.57801	0.993	0.993	0		ALKBH7	0	-0.378878	0.245	0.416	0		PHF11	0	0.822436	0.766	0.468	0
RNF149	1.07971e-156	0.452304	0.507	0.36	2.74701e-152		TRIM14	0	0.744504	0.653	0.305	0		MYCBP2	0	0.81795	0.873	0.646	0		NACA	7.75694e-153	-0.361849	0.987	0.975	1.97352e-148		PRKD2	0	0.418242	0.3	0.131	0		RPS28	0	-0.392303	0.995	0.99	0		COMMD6	0	-0.43488	0.782	0.856	0
CCM2	1.08145e-156	-0.354923	0.171	0.333	2.75144e-152		STX17	0	0.625664	0.644	0.329	0		GPR180	0	0.305382	0.214	0.069	0		UVRAG	2.95423e-152	0.267228	0.374	0.191	7.51616e-148		NAPA	0	0.572977	0.495	0.277	0		SHFL	0	0.952856	0.753	0.388	0		TNFSF13B	0	1.09938	0.527	0.249	0
VCPIP1	4.52027e-156	0.394637	0.464	0.312	1.15005e-151		PALM2-AKAP2	0	1.72873	0.797	0.183	0		TNFSF13B	0	1.29485	0.606	0.249	0		RIPOR2	3.11565e-152	0.411545	0.881	0.727	7.92685e-148		NOP53	0	-0.42091	0.736	0.829	0		CACNA1A	0	0.290114	0.176	0.06	0		PSME2	0	0.373518	0.948	0.884	0
THAP11	1.36328e-155	-0.299094	0.092	0.238	3.46846e-151		GNG10	0	0.461805	0.515	0.296	0		TRAC	0	-0.638225	0.516	0.647	0		QKI	4.59027e-152	0.343482	0.607	0.379	1.16786e-147		RPL18	0	-0.60821	0.978	0.983	0		RAB8A	0	0.447855	0.576	0.4	0		IRF9	0	0.357935	0.756	0.615	0
TBX21	1.82958e-155	0.367289	0.247	0.12	4.6548e-151		AKNA	0	-0.609534	0.266	0.435	0		IRF9	0	0.426853	0.785	0.615	0		PNRC1	1.18667e-150	-0.425946	0.897	0.899	3.01911e-146		RPL13A	0	-0.64576	0.98	0.988	0		HSH2D	0	0.817691	0.563	0.178	0		TGM1	0	0.267817	0.132	0.006	0
ARRDC2	2.28047e-155	-0.263741	0.036	0.158	5.80197e-151		STOM	0	0.840032	0.666	0.343	0		SNX6	0	0.992372	0.89	0.613	0		TIA1	7.66451e-150	0.292418	0.486	0.278	1.95e-145		RPS11	0	-0.44223	0.966	0.979	0		BST2	0	1.42191	0.972	0.72	0		SNX6	0	0.534424	0.788	0.613	0
NBN	2.42184e-155	0.411799	0.499	0.354	6.16165e-151		FAM102A	0	-0.422422	0.114	0.287	0		BAZ1A	0	0.899803	0.776	0.475	0		ST6GAL1	1.24831e-149	0.333327	0.528	0.315	3.17596e-145		RPS9	0	-0.54102	0.955	0.978	0		BISPR	0	0.423039	0.399	0.221	0		BAZ1A	0	0.625797	0.675	0.475	0
EIF5	3.80702e-155	-0.383487	0.46	0.618	9.68583e-151		SET	0	-0.589491	0.83	0.908	0		PSMA6	0	0.676071	0.872	0.658	0		ST3GAL5	2.08307e-148	0.400874	0.448	0.259	5.29976e-144		RPS5	0	-0.73658	0.917	0.956	0		RPL18A	0	-0.698605	0.986	0.988	0		PSMA6	0	0.633872	0.826	0.658	0
TUBB	7.55604e-154	-0.385255	0.401	0.578	1.92241e-149		C9orf78	0	-0.540816	0.417	0.59	0		TMX1	0	0.590059	0.602	0.318	0		RPS4X	3.61472e-148	-0.392118	0.989	0.978	9.19656e-144		RBCK1	0	0.772104	0.681	0.424	0		IFI30	0	0.794592	0.53	0.299	0		RPS29	0	-0.364135	0.99	0.992	0
IRF1	9.81734e-153	0.253493	0.977	0.94	2.49773e-148		SETX	0	0.836307	0.835	0.535	0		SAMD4A	0	0.344161	0.155	0.029	0		S100A4	6.8469e-147	-0.930056	0.323	0.493	1.74199e-142		SIGLEC1	0	0.33356	0.12	0.022	0		UBA52	0	-0.46961	0.984	0.981	0		GCH1	0	0.57468	0.413	0.211	0
HIST1H1C	4.90413e-152	-0.380228	0.113	0.259	1.24771e-147		KLF6	0	0.472143	0.635	0.444	0		GCH1	0	0.952884	0.557	0.211	0		MVP	2.02947e-146	0.290624	0.505	0.299	5.16339e-142		HM13	0	0.588498	0.554	0.368	0		EIF3K	0	-0.354122	0.746	0.818	0		PSMA3	0	0.386496	0.723	0.57	0
STX11	5.26196e-152	0.389862	0.265	0.141	1.33875e-147		IL15RA	0	0.714608	0.425	0.108	0		PSMA3	0	0.438285	0.757	0.57	0		ANKIB1	3.75891e-146	0.262425	0.368	0.188	9.56343e-142		SAMHD1	0	0.646988	0.769	0.594	0		RPS16	0	-0.689771	0.978	0.979	0		NPC2	0	0.394276	0.602	0.438	0
TMEM204	5.44347e-152	-0.267004	0.051	0.18	1.38493e-147		APBB1IP	0	-0.595185	0.281	0.501	0		HIF1A	0	0.550329	0.768	0.557	0		TMEM126B	6.56356e-146	0.327579	0.606	0.386	1.6699e-141		TOP1	0	0.624348	0.79	0.643	0		RPS19	0	-0.731749	0.995	0.993	0		SPTLC2	0	0.33412	0.362	0.201	0
PSMA7	2.21341e-151	-0.34684	0.716	0.823	5.63135e-147		MASTL	0	0.407835	0.244	0.031	0		SYNE2	0	0.642868	0.86	0.736	0		MNDA	1.75912e-144	0.662144	0.2	0.081	4.47554e-140		ZNFX1	0	1.11482	0.654	0.269	0		PRKD2	0	0.365024	0.29	0.131	0		LGMN	0	0.79902	0.164	0.037	0
HSPE1	3.544e-151	-0.387083	0.539	0.674	9.01665e-147		MAP3K8	0	0.473796	0.343	0.17	0		SPTLC2	0	0.49339	0.432	0.201	0		MTG1	9.76268e-144	0.255476	0.377	0.197	2.48382e-139		ZBP1	0	1.2665	0.616	0.124	0		NAPA	0	0.555247	0.51	0.277	0		IFI27	0	2.31697	0.41	0.02	0
MHENCR	1.28336e-150	-0.299484	0.083	0.224	3.26514e-146		CREM	0	1.20836	0.654	0.189	0		CALM1	0	-0.561976	0.835	0.924	0		TESPA1	1.04712e-143	0.33117	0.479	0.279	2.66409e-139		HELZ2	0	1.3888	0.709	0.179	0		NOP53	0	-0.413872	0.788	0.829	0		WARS	0	0.735327	0.494	0.26	0
BIRC3	1.48356e-150	-0.340757	0.515	0.68	3.77449e-146		HNRNPF	0	0.640524	0.914	0.749	0		RPS6KA5	0	0.631432	0.576	0.307	0		DENND2D	2.58588e-142	0.317643	0.547	0.333	6.579e-138		MX2	0	2.84096	0.982	0.385	0		RPL18	0	-0.65506	0.984	0.983	0		HSP90AA1	0	0.549768	0.978	0.942	0
TNK2	3.46601e-150	0.320518	0.253	0.13	8.81823e-146		JMJD1C	0	0.409325	0.606	0.416	0		DGLUCY	0	0.438214	0.49	0.27	0		JADE2	2.45422e-141	0.255055	0.498	0.286	6.24402e-137		MX1	0	3.43908	0.991	0.327	0		RPL13A	0	-0.704321	0.986	0.988	0		TNFAIP2	0	0.894136	0.268	0.102	0
SPATS2L	7.92222e-150	0.30941	0.232	0.115	2.01557e-145		HK1	0	0.29657	0.376	0.2	0		TC2N	0	-0.537966	0.206	0.388	0		CCL3L1	3.64874e-141	0.309558	0.123	0.035	9.28314e-137		USP18	0	1.72068	0.717	0.065	0		RPS11	0	-0.557088	0.975	0.979	0		EIF5	0	0.346662	0.726	0.618	0
DDIT3	8.56654e-150	-0.296764	0.064	0.196	2.1795e-145		SPOCK2	0	-0.529016	0.344	0.511	0		IFI27	0	0.771972	0.122	0.02	0		BIRC3	2.56473e-140	-0.565863	0.555	0.68	6.52518e-136		APOL6	0	1.12398	0.946	0.759	0		IL4I1	0	1.02923	0.208	0.085	0		EHD4	0	0.500175	0.339	0.129	0
ID2	1.19589e-148	-0.625062	0.215	0.371	3.04257e-144		FAS	0	0.913133	0.618	0.206	0		EVL	0	0.631239	0.908	0.779	0		RNASET2	1.60982e-139	0.369494	0.652	0.445	4.0957e-135		APOL1	0	0.554532	0.475	0.266	0		RPS9	0	-0.623649	0.97	0.978	0		PDIA3	0	0.386877	0.874	0.786	0
VPS37B	1.20695e-148	0.368051	0.276	0.149	3.07073e-144		IFIT2	0	4.04963	0.994	0.273	0		WARS	0	1.11227	0.604	0.26	0		TMX1	1.62606e-139	0.264055	0.532	0.318	4.13702e-135		EIF3L	0	-0.39732	0.303	0.488	0		RPS5	0	-0.869209	0.929	0.956	0		B2M	0	0.267498	1	1	0
BRCA2	1.80249e-148	0.264836	0.16	0.064	4.58589e-144		IFIT3	0	3.6345	0.994	0.385	0		HSP90AA1	0	0.481466	0.977	0.942	0		ZNRF2	2.15262e-137	0.27007	0.434	0.239	5.47669e-133		GTPBP1	0	0.396082	0.297	0.129	0		RBCK1	0	0.677941	0.68	0.424	0		C15orf48	0	0.959272	0.435	0.168	0
RBM39	2.89506e-148	-0.33615	0.712	0.82	7.36561e-144		IFIT1	0	3.93971	0.996	0.12	0		CRIP1	0	-0.682408	0.256	0.465	0		VAMP5	5.70301e-137	0.384295	0.707	0.488	1.45096e-132		APOBEC3A	0	1.74201	0.228	0.041	0		SIGLEC1	0	0.492571	0.152	0.022	0		SQOR	0	0.506035	0.43	0.243	0
AC099343.3	1.08507e-147	0.33349	0.304	0.172	2.76064e-143		IFIT5	0	1.38563	0.843	0.304	0		ATP10A	0	0.61696	0.364	0.083	0		C4orf3	3.07095e-136	0.33633	0.917	0.773	7.81311e-132		RPL3	0	-0.99503	0.951	0.981	0		HM13	0	0.529442	0.566	0.368	0		DMXL2	0	0.609438	0.208	0.088	0
TRIM14	2.43159e-147	0.403133	0.449	0.305	6.18646e-143		PCGF5	0	0.916774	0.778	0.414	0		EHD4	0	0.980036	0.539	0.129	0		HIST2H2AC	8.64898e-135	0.258194	0.513	0.301	2.20047e-130		PRR5	0	0.592422	0.283	0.083	0		SAMHD1	0	0.48321	0.764	0.594	0		ANXA2	0	0.41673	0.402	0.237	0
RPS20	6.74215e-147	-0.322569	0.959	0.969	1.71534e-142		TNKS2	0	0.44163	0.509	0.29	0		SQOR	0	0.411346	0.43	0.243	0		EEF1D	4.86573e-134	-0.346168	0.953	0.94	1.23794e-129		TYMP	0	0.849473	0.714	0.485	0		TOP1	0	0.561011	0.801	0.643	0		RPL4	0	-0.887037	0.83	0.903	0
EHD1	6.81404e-147	-0.333983	0.134	0.285	1.73363e-142		PIK3AP1	0	0.525807	0.347	0.164	0		GABPB1-AS1	0	-0.610589	0.37	0.546	0		RPS2	1.31532e-133	-0.353872	0.997	0.989	3.34643e-129		ODF3B	0	0.386586	0.25	0.111	0		ZNFX1	0	0.981923	0.636	0.269	0		RPLP1	0	-0.451909	0.999	0.997	0
S1PR5	7.68496e-147	-0.456207	0.021	0.129	1.95521e-142		SLC25A28	0	0.44554	0.4	0.156	0		SPPL2A	0	0.440862	0.573	0.378	0		SUSD3	3.28257e-132	0.26865	0.406	0.224	8.35151e-128		SLC25A6	0	-0.4731	0.699	0.816	0		ZBP1	0	1.0542	0.559	0.124	0		PML	0	0.814505	0.538	0.207	0
DRAP1	1.24786e-144	0.347612	0.844	0.772	3.1748e-140		DUSP5	0	0.361895	0.238	0.073	0		LYSMD2	0	0.475746	0.73	0.526	0		LYSMD2	1.59408e-131	0.308808	0.744	0.526	4.05566e-127		TMSB4X	0	0.295242	1	0.999	0		STX16	0	0.452135	0.602	0.434	0		PSMA4	0	0.640808	0.794	0.615	0
CDK2AP2	3.77709e-144	-0.385725	0.295	0.461	9.60968e-140		CASP7	0	0.407331	0.341	0.135	0		RPS27L	0	-0.612579	0.452	0.663	0		HSPA1A	1.16043e-129	0.536522	0.373	0.211	2.95237e-125		SAT1	0	2.02011	0.942	0.555	0		RPS21	0	-0.419962	0.982	0.984	0		RPS17	0	-0.612375	0.875	0.905	0
SETX	5.50239e-144	0.422886	0.661	0.535	1.39992e-139		RGS10	0	-0.707778	0.324	0.552	0		ANP32A	0	-0.552313	0.35	0.55	0		RAB8A	2.47283e-129	0.301011	0.606	0.4	6.29137e-125		CXorf21	0	0.337576	0.229	0.088	0		OGFR	0	0.38156	0.536	0.376	0		ISG20	0	2.08911	0.994	0.718	0
CNBP	6.80045e-144	-0.333541	0.596	0.729	1.73017e-139		PLEKHA1	0	-0.507791	0.151	0.322	0		PML	0	1.01089	0.638	0.207	0		CD47	3.90571e-129	0.300619	0.851	0.68	9.9369e-125		SLC38A5	0	0.504395	0.24	0.032	0		HELZ2	0	1.21573	0.681	0.179	0		RPS2	0	-0.671308	0.988	0.989	0
TCF7	1.11815e-143	-0.501978	0.435	0.562	2.8448e-139		IFITM2	0	1.01693	0.949	0.743	0		PSMA4	0	0.756194	0.822	0.615	0		HNRNPF	8.52706e-129	0.315586	0.911	0.749	2.16946e-124		RPS4X	0	-0.79257	0.956	0.978	0		MORC3	0	0.413186	0.625	0.473	0		SOCS1	0	0.560078	0.652	0.495	0
SLFN12	2.60688e-143	0.266548	0.158	0.064	6.63243e-139		IFITM1	0	2.13723	0.905	0.439	0		IL16	0	-0.495372	0.253	0.452	0		RAB29	1.0149e-127	0.274845	0.548	0.34	2.5821e-123		RPL10	0	-0.74604	0.997	0.995	0		MX2	0	2.60945	0.979	0.385	0		RPS15A	0	-0.862675	0.986	0.991	0
RNF168	3.56342e-143	-0.309111	0.105	0.249	9.06606e-139		IFITM3	0	1.71877	0.651	0.296	0		ISG20	0	2.75956	0.999	0.718	0		DOCK8	3.91864e-127	0.335095	0.782	0.597	9.96981e-123		RPS4Y1	0	-0.56115	0.752	0.867	0		MX1	0	3.24268	0.994	0.327	0		N4BP1	0	0.903728	0.715	0.371	0
CBWD1	1.60497e-142	0.379138	0.332	0.202	4.08337e-138		IRF7	0	1.75081	0.881	0.28	0		HAPLN3	0	0.434137	0.568	0.373	0		UBALD2	5.61122e-126	0.297991	0.62	0.411	1.42761e-121		MT-ATP6	0	-0.28991	1	1	0		USP18	0	1.57745	0.702	0.065	0		MT2A	0	1.96446	0.961	0.589	0
NOP10	1.30482e-141	-0.343727	0.487	0.646	3.31972e-137		TRIM21	0	0.89921	0.69	0.273	0		IDH2	0	0.455457	0.524	0.287	0		SQOR	5.99691e-126	0.296736	0.428	0.243	1.52573e-121		MT-CYB	0	-0.46374	0.998	0.999	0		APOL6	0	0.911276	0.936	0.759	0		TRADD	0	0.37278	0.442	0.276	0
LPAR6	1.34998e-141	0.368828	0.357	0.22	3.43461e-137		TRIM34	0	0.304167	0.266	0.099	0		NME3	0	-0.461746	0.173	0.357	0		RPS8	2.62143e-125	-0.417304	0.995	0.987	6.66943e-121		RGCC	1.52e-307	-0.37907	0.108	0.259	3.87e-303		APOL1	0	0.478321	0.47	0.266	0		MLKL	0	0.33686	0.246	0.102	0
EVL	8.50669e-141	0.437798	0.845	0.779	2.16427e-136		TRIM5	0	0.892548	0.641	0.203	0		SOCS1	0	0.79841	0.759	0.495	0		GADD45B	1.87194e-123	0.300058	0.664	0.44	4.7626e-119		GAPDH	9.69e-307	-0.41812	0.64	0.791	2.47e-302		EIF3L	0	-0.462468	0.288	0.488	0		COX4I1	0	-0.400754	0.911	0.93	0
RDH14	3.00167e-140	0.363553	0.398	0.26	7.63686e-136		TRIM22	0	1.4125	0.985	0.723	0		SBK1	0	0.283938	0.182	0.058	0		PFN1	2.59514e-122	-0.379202	0.977	0.963	6.60255e-118		NPM1	6.43e-306	-0.32983	0.858	0.92	1.64e-301		GTPBP1	0	0.384717	0.304	0.129	0		RPL13	0	-0.990958	0.993	0.996	0
GABPB1-AS1	3.19428e-139	-0.423624	0.381	0.546	8.12688e-135		MRPL17	0	0.405166	0.47	0.241	0		LAT	0	-0.546611	0.251	0.448	0		PIK3AP1	2.61044e-121	0.429707	0.31	0.164	6.64149e-117		PLAC8	1.15e-305	0.585983	0.711	0.61	2.94e-301		APOBEC3A	0	1.96546	0.31	0.041	0		ANKFY1	0	0.308194	0.326	0.176	0
IRF2BP2	3.27081e-139	-0.332687	0.177	0.332	8.32159e-135		DENND5A	0	0.339924	0.31	0.123	0		YPEL3	0	-1.04213	0.257	0.638	0		ZC3HAV1	4.07342e-121	0.272536	0.722	0.509	1.03636e-116		MSN	7.71e-305	0.407743	0.788	0.698	1.96e-300		RPL3	0	-1.1335	0.961	0.981	0		XAF1	0	1.78426	0.977	0.589	0
AC025171.2	4.97357e-138	0.369209	0.289	0.163	1.26538e-133		LMO2	0	0.502767	0.212	0.046	0		CORO1A	0	-0.664347	0.554	0.782	0		RPL14	1.33426e-120	-0.293248	0.994	0.986	3.39461e-116		CREBRF	5.49e-304	0.484231	0.688	0.567	1.4e-299		RBX1	0	0.388355	0.799	0.69	0		CD68	0	0.835711	0.29	0.104	0
C9orf78	1.86062e-137	-0.361539	0.433	0.59	4.73378e-133		UBE2L6	0	1.03466	0.921	0.642	0		N4BP1	0	1.11077	0.792	0.371	0		HAPLN3	1.66753e-120	0.311837	0.572	0.373	4.24253e-116		GIMAP4	1.66e-303	0.453508	0.877	0.855	4.22e-299		PRR5	0	0.42008	0.231	0.083	0		RPL26	0	-0.532051	0.99	0.989	0
TOB1	4.61691e-137	-0.28169	0.068	0.193	1.17463e-132		PLAAT4	0	0.708514	0.955	0.874	0		RBL2	0	-0.623911	0.28	0.492	0		KLRK1	1.84612e-120	-1.00307	0.378	0.503	4.69689e-116		TAP2	4.85e-302	0.402155	0.516	0.358	1.23e-297		TYMP	0	0.823691	0.768	0.485	0		SNHG29	0	-0.609973	0.712	0.792	0
RHOH	4.70317e-136	0.405469	0.546	0.409	1.19658e-131		SF1	0	-0.498914	0.628	0.745	0		MT2A	0	2.98579	0.993	0.589	0		HNRNPH1	5.04939e-120	-0.480717	0.657	0.709	1.28466e-115		RPL34	1.64e-301	-0.32034	0.996	0.992	4.18e-297		ODF3B	0	0.338624	0.246	0.111	0		LGALS9	0	0.908657	0.54	0.148	0
ZEB2	1.23061e-135	0.59439	0.485	0.342	3.13092e-131		FAU	0	-0.357423	0.988	0.986	0		TRADD	0	0.552404	0.538	0.276	0		RPS6	2.39899e-119	-0.36517	0.994	0.987	6.10351e-115		NASP	7.32e-300	0.441982	0.679	0.547	1.86e-295		SLC25A6	0	-0.403925	0.736	0.816	0		RPL23A	0	-0.478348	0.98	0.985	0
DNAJC15	1.53832e-135	0.354273	0.486	0.342	3.9138e-131		FAM89B	0	-0.391378	0.126	0.281	0		PSMB10	0	0.470901	0.901	0.759	0		FTH1	1.00773e-118	-0.29986	0.995	0.991	2.56386e-114		IL15RA	2.04e-299	0.340388	0.239	0.108	5.19e-295		TMSB4X	0	0.33187	1	0.999	0		AC116407.2	0	0.417709	0.293	0.091	0
SCML4	7.08679e-134	0.370876	0.333	0.203	1.80302e-129		DRAP1	0	0.775247	0.938	0.772	0		MLKL	0	0.415716	0.309	0.102	0		RNASEK	7.10961e-118	-0.395437	0.891	0.896	1.80883e-113		MORC3	2.29e-299	0.457952	0.614	0.473	5.81e-295		SAT1	0	1.83958	0.934	0.555	0		CCL2	0	0.362606	0.442	0.226	0
SCYL3	1.04403e-132	0.291914	0.253	0.136	2.65622e-128		PPP1CA	0	-0.525485	0.326	0.509	0		CYBA	0	-0.574469	0.807	0.913	0		GLUL	8.64865e-118	0.793596	0.354	0.189	2.20039e-113		YPEL3	5.26e-297	-0.42783	0.454	0.638	1.34e-292		SLC38A5	0	0.406143	0.21	0.032	0		CCL8	0	1.94815	0.546	0.107	0
TNFSF13B	5.08091e-132	0.489056	0.383	0.249	1.29268e-127		TBC1D10C	0	-0.65232	0.117	0.383	0		APRT	0	-0.454944	0.666	0.764	0		UBE2F	1.32107e-117	0.272341	0.466	0.288	3.36106e-113		RPL35	2.39e-296	-0.26824	0.977	0.979	6.09e-292		RPS4X	0	-0.917042	0.965	0.978	0		SLFN5	0	0.798599	0.921	0.761	0
ANXA1	5.08447e-132	0.483157	0.587	0.447	1.29359e-127		CDK2AP2	0	-0.598432	0.259	0.461	0		ANKFY1	0	0.490377	0.428	0.176	0		RPL4	1.33483e-116	-0.371233	0.924	0.903	3.39606e-112		SBK1	4.54e-296	0.328581	0.168	0.058	1.15e-291		RPL36A	0	-0.447291	0.95	0.963	0		SLFN12L	0	0.354845	0.423	0.259	0
GNG5	6.94281e-132	0.353222	0.727	0.61	1.76639e-127		UNC93B1	0	0.429827	0.315	0.1	0		PFN1	0	-0.701177	0.894	0.963	0		RPSA	1.52659e-116	-0.364809	0.971	0.967	3.88394e-112		CASP10	2.3e-295	0.338144	0.262	0.124	5.86e-291		RPL39	0	-0.516304	0.993	0.991	0		RPL23	0	-0.665064	0.92	0.939	0
LFNG	8.71174e-132	-0.281872	0.057	0.177	2.21644e-127		TMEM126B	0	1.00601	0.764	0.386	0		XAF1	0	1.74237	0.973	0.589	0		TBL1XR1	5.93077e-116	-0.507762	0.343	0.479	1.50891e-111		TIPARP	3.84e-294	0.343687	0.26	0.124	9.77e-290		RPL10	0	-0.902431	0.995	0.995	0		RPL19	0	-0.555716	0.991	0.991	0
KLF6	9.35094e-131	0.392058	0.578	0.444	2.37907e-126		ENDOD1	0	0.923219	0.444	0.075	0		RNASEK	0	-0.506738	0.795	0.896	0		NAGK	6.78808e-116	0.408465	0.433	0.263	1.72702e-111		STX16	2.86e-288	0.445275	0.574	0.434	7.29e-284		RPS4Y1	0	-0.576191	0.766	0.867	0		CCR7	0	0.860068	0.628	0.512	0
LINC00861	1.06104e-130	-0.434099	0.582	0.69	2.69949e-126		BIRC3	0	-0.528668	0.503	0.68	0		ACAP1	0	-0.612237	0.326	0.539	0		HSPH1	1.04659e-115	0.303481	0.539	0.346	2.66273e-111		SRGAP2	6.91e-287	0.368274	0.23	0.106	1.76e-282		MT-ATP6	0	-0.605629	0.999	1	0		CNP	0	0.551312	0.434	0.179	0
PTGES3	1.98582e-130	-0.311659	0.657	0.763	5.05232e-126		TMEM123	0	0.632949	0.884	0.687	0		VAMP2	0	-0.481895	0.514	0.656	0		RPL24	1.88386e-114	-0.292099	0.989	0.974	4.79292e-110		TAPBP	8.82e-285	0.320861	0.878	0.822	2.24e-280		MT-CO3	0	-0.277551	0.999	0.999	0		DHX58	0	0.664407	0.401	0.102	0
RPL23	3.85424e-130	-0.336651	0.922	0.939	9.80597e-126		CASP4	0	0.987861	0.87	0.578	0		RPL26	0	-0.30741	0.994	0.989	0		GSTK1	4.38192e-114	0.328535	0.881	0.736	1.11485e-109		B3GNT2	1.82e-281	0.373856	0.322	0.176	4.63e-277		MT-ND4	0	-0.369235	0.999	0.999	0		RPL27	0	-0.817832	0.959	0.968	0
MCOLN2	8.39577e-130	0.292638	0.161	0.071	2.13605e-125		CASP1	0	1.20981	0.804	0.312	0		LGALS9	0	1.39708	0.719	0.148	0		RPL3	1.19068e-112	-0.361813	0.991	0.981	3.02932e-108		AF165147.1	5.21e-281	0.349668	0.168	0.059	1.33e-276		MT-ND5	0	-0.370395	0.969	0.981	0		IFI35	0	1.28543	0.869	0.472	0
RHOF	1.79468e-129	-0.35095	0.174	0.318	4.56603e-125		CARD16	0	1.34473	0.903	0.528	0		AC116407.2	0	0.493265	0.351	0.091	0		RPL10A	4.19501e-112	-0.360887	0.977	0.968	1.0673e-107		CREM	2.39e-280	0.434146	0.337	0.189	6.09e-276		MT-CYB	0	-0.812251	0.996	0.999	0		GRN	0	0.77701	0.346	0.15	0
FMNL1	3.30042e-129	-0.387751	0.321	0.478	8.39693e-125		POGLUT3	0	0.350533	0.247	0.062	0		CCL8	0	1.73929	0.378	0.107	0		CD69	2.43939e-111	0.250291	0.416	0.237	6.20629e-107		RFLNB	3.83e-280	-0.28061	0.055	0.177	9.74e-276		CREBRF	9.42026e-308	0.404863	0.703	0.567	2.3967e-303		KPNB1	0	0.577381	0.801	0.598	0
AL365361.1	7.87316e-129	0.341882	0.312	0.188	2.00309e-124		RBM7	0	0.394697	0.515	0.286	0		SLFN5	0	1.38698	0.974	0.761	0		CALHM6	1.00229e-110	0.782081	0.397	0.23	2.55002e-106		TRADD	3.66e-279	0.39764	0.427	0.276	9.3e-275		GYPC	2.0512e-307	-0.418201	0.451	0.611	5.21866e-303		UBE2Z	0	0.416496	0.447	0.299	0
PPP1CA	8.0896e-129	-0.351002	0.355	0.509	2.05816e-124		PCSK7	0	-0.549252	0.283	0.442	0		SLFN12L	0	0.555947	0.517	0.259	0		GAPDH	7.3102e-110	-0.42481	0.755	0.791	1.85986e-105		CASP4	3.3e-278	0.404971	0.693	0.578	8.39e-274		SERPING1	4.33221e-306	0.595012	0.162	0.057	1.1022e-301		TRIM25	0	0.695023	0.473	0.165	0
AFF1	1.45572e-128	0.356588	0.414	0.278	3.70364e-124		CD3G	0	-0.926808	0.354	0.59	0		IGFBP4	0	0.414114	0.106	0.017	0		PSMA4	1.8402e-109	0.348514	0.785	0.615	4.68184e-105		USP25	4.39e-278	0.364573	0.356	0.206	1.12e-273		SCAMP1-AS1	5.67934e-306	0.330376	0.281	0.139	1.44494e-301		RPL38	0	-0.452359	0.973	0.975	0
GIMAP8	2.10394e-128	0.392586	0.383	0.253	5.35285e-124		KMT2A	0	-0.55834	0.563	0.702	0		CNP	0	0.815064	0.566	0.179	0		PSMB10	5.6494e-109	0.260262	0.917	0.759	1.43732e-104		CCL7	1.12e-277	0.977208	0.159	0.054	2.86e-273		EEF2	2.80106e-304	-0.340744	0.798	0.847	7.12645e-300		H3F3B	0	0.569173	0.987	0.947	0
GCA	2.9482e-128	0.347105	0.29	0.172	7.50081e-124		BCL9L	0	-0.429938	0.092	0.269	0		DHX58	0	0.942763	0.531	0.102	0		LAG3	9.55749e-109	0.426328	0.237	0.114	2.43162e-104		TTC3	1.11e-275	-0.38593	0.366	0.536	2.84e-271		CD7	5.35047e-304	-0.472922	0.333	0.507	1.36127e-299		LGALS3BP	0	0.512117	0.371	0.183	0
RPL13A	3.70522e-128	-0.289464	0.983	0.988	9.42683e-124		HSPA8	0	0.461331	0.957	0.887	0		IFI35	0	1.8444	0.959	0.472	0		RBBP6	9.68643e-109	0.255003	0.553	0.361	2.46442e-104		BRD2	2.66e-275	0.446054	0.624	0.486	6.77e-271		CCR1	1.05931e-303	0.734574	0.218	0.094	2.6951e-299		RNF213	0	0.782517	0.984	0.895	0
RPL31	8.41691e-128	-0.337557	0.943	0.95	2.14143e-123		ETS1	0	-0.639582	0.639	0.784	0		KPNB1	0	0.801321	0.857	0.598	0		CD53	1.48416e-108	0.273681	0.841	0.651	3.77599e-104		UVRAG	3.92e-274	0.382985	0.335	0.191	9.98e-270		APOL3	7.60736e-303	0.428228	0.579	0.44	1.93547e-298		SMCHD1	0	1.1128	0.942	0.757	0
ZBTB25	1.39317e-127	-0.319628	0.141	0.283	3.54451e-123		PARP11	0	0.517294	0.566	0.292	0		SKAP1	0	-0.547628	0.148	0.345	0		KLF6	2.55275e-108	0.441358	0.631	0.444	6.49471e-104		RPL36A	4.93e-274	-0.3422	0.938	0.963	1.25e-269		UVRAG	1.62684e-302	0.344671	0.342	0.191	4.139e-298		LPIN2	0	0.571336	0.707	0.54	0
PCSK7	4.18654e-126	-0.388539	0.289	0.442	1.06514e-121		NDUFA9	0	0.588553	0.589	0.284	0		CALCOCO2	0	0.466789	0.702	0.498	0		XIAP	5.68554e-107	0.270236	0.574	0.381	1.44651e-102		IRF9	3.26e-273	0.405524	0.718	0.615	8.29e-269		TANK	9.4359e-302	0.475406	0.563	0.434	2.40068e-297		MYL12A	0	0.618374	0.977	0.937	0
LSM10	6.43999e-125	-0.30645	0.197	0.346	1.63846e-120		CD27	0	-0.559283	0.061	0.292	0		TRIM25	0	0.975996	0.615	0.165	0		PVT1	6.23534e-107	0.282647	0.387	0.227	1.58639e-102		MIER1	9.85e-273	0.426465	0.674	0.556	2.51e-268		RFLNB	2.3518e-301	-0.284406	0.053	0.177	5.98344e-297		RPL17	0	-0.995106	0.98	0.986	0
HIF1A	1.64422e-124	0.319099	0.681	0.557	4.18324e-120		LAG3	0	0.945347	0.32	0.114	0		LIMD2	0	-0.531819	0.72	0.853	0		LCP1	4.93872e-106	-0.554923	0.814	0.843	1.25651e-101		SOCS1	3.17e-270	0.520311	0.614	0.495	8.05e-266		CXorf21	5.47123e-300	0.279062	0.212	0.088	1.39199e-295		ZCCHC2	0	0.805539	0.569	0.218	0
BLZF1	1.12801e-123	0.284949	0.239	0.128	2.86989e-119		C3AR1	0	0.432633	0.25	0.082	0		H3F3B	0	0.608897	0.989	0.947	0		RPL21	7.28257e-106	-0.306637	0.997	0.991	1.85283e-101		ST3GAL5	2.26e-268	0.478795	0.397	0.259	5.76e-264		SLAMF7	1.49907e-299	0.862539	0.491	0.329	3.81394e-295		RPS15	0	-0.277622	0.992	0.986	0
LINC01578	2.67526e-123	-0.333162	0.393	0.543	6.8064e-119		CD69	0	1.67225	0.734	0.237	0		UBALD2	0	0.473718	0.624	0.411	0		KLRG1	3.2132e-105	-0.748618	0.098	0.235	8.17502e-101		OGFR	7.54e-268	0.396569	0.512	0.376	1.92e-263		GRN	1.64532e-297	0.642691	0.29	0.15	4.18602e-293		MATK	0	-0.415133	0.043	0.16	0
CD27	4.10249e-123	-0.316124	0.151	0.292	1.04376e-118		CLEC2B	0	1.22573	0.919	0.726	0		SEPTIN9	0	-0.731263	0.166	0.463	0		IL4I1	1.93597e-104	0.706692	0.188	0.085	4.9255e-100		GAS5	4.58e-267	-0.43444	0.668	0.771	1.16e-262		ALOX5AP	9.84232e-297	0.77124	0.529	0.39	2.50408e-292		EEF2	0	-0.342003	0.809	0.847	0
HIST2H2AC	5.01319e-123	-0.316153	0.161	0.301	1.27546e-118		ETV6	0	0.734075	0.613	0.269	0		LGALS3BP	0	0.573273	0.405	0.183	0		GNB4	4.84245e-104	0.314158	0.232	0.116	1.23202e-99		FCHSD2	2.76e-266	0.390983	0.335	0.193	7.03e-262		CD68	5.52511e-296	0.586553	0.238	0.104	1.4057e-291		RPL36	0	-0.343322	0.984	0.982	0
WSB1	3.28616e-122	0.404929	0.57	0.455	8.36066e-118		BCL2L14	0	0.57628	0.316	0.041	0		RNF213	0	1.78239	0.998	0.895	0		SET	1.09031e-103	-0.332702	0.927	0.908	2.77396e-99		RPS12	7.41e-265	-0.31397	0.996	0.995	1.89e-260		MATK	1.42448e-293	-0.390201	0.045	0.16	3.62416e-289		RPS28	0	-0.53226	0.993	0.99	0
ARHGDIB	1.44847e-121	-0.27795	0.826	0.891	3.6852e-117		ARHGDIB	0	-0.740412	0.762	0.891	0		RNF213-AS1	0	0.710918	0.46	0.153	0		TUBB4B	1.86864e-102	0.288295	0.557	0.368	4.75419e-98		PRDX5	9.56e-265	-0.36912	0.392	0.55	2.43e-260		LYSMD2	1.44581e-293	0.368874	0.659	0.526	3.67844e-289		SHFL	0	0.715823	0.687	0.388	0
RCSD1	2.68937e-121	-0.407382	0.293	0.441	6.84229e-117		ETNK1	0	0.651994	0.662	0.383	0		HEXD	0	0.330551	0.385	0.205	0		KLF13	2.45582e-101	0.25894	0.74	0.544	6.24809e-97		SH3GLB1	9.8e-265	0.424861	0.572	0.444	2.49e-260		SQOR	1.45879e-292	0.425816	0.394	0.243	3.71146e-288		CALR	0	0.359371	0.852	0.75	0
YY1	6.37129e-121	-0.33818	0.48	0.62	1.62098e-116		ARID2	0	0.377144	0.416	0.234	0		SMCHD1	0	0.970423	0.947	0.757	0		MSL3	5.86333e-101	0.28362	0.671	0.479	1.49175e-96		GIMAP6	5.58e-264	0.461538	0.548	0.412	1.42e-259		TMEM50A	3.59111e-288	0.333912	0.732	0.626	9.1365e-284		RAB8A	0	0.506822	0.615	0.4	0
AC025164.1	7.96305e-121	-0.304069	0.113	0.243	2.02596e-116		SLC38A1	0	-0.760506	0.342	0.595	0		LPIN2	0	1.03702	0.849	0.54	0		RACK1	1.46731e-100	-0.311582	0.985	0.963	3.73312e-96		EEF2	7.05e-264	-0.32564	0.771	0.847	1.79e-259		RPS24	3.19238e-286	-0.275512	0.994	0.991	8.12204e-282		HSH2D	0	0.654615	0.514	0.178	0
BCL9L	1.05639e-120	-0.294665	0.132	0.269	2.68766e-116		TUBA1A	0	-0.428341	0.165	0.341	0		MYL12A	0	0.901614	0.992	0.937	0		RPL13	5.81967e-100	-0.312462	0.998	0.996	1.48064e-95		EIF3E	1.57e-263	-0.36939	0.717	0.798	4e-259		RPS15	5.72113e-286	-0.266005	0.993	0.986	1.45557e-281		BST2	0	1.30389	0.967	0.72	0
HSPH1	1.54814e-120	-0.349526	0.207	0.346	3.93878e-116		RPL41	0	-0.336212	0.997	0.997	0		RPL17	0	-0.566825	0.988	0.986	0		HLA-DRB5	1.50468e-99	-0.862264	0.027	0.139	3.82822e-95		TAGLN2	1.09e-262	-0.38733	0.376	0.535	2.78e-258		GBP3	8.86802e-286	0.380084	0.484	0.33	2.2562e-281		RPL18A	0	-0.720201	0.984	0.988	0
RAB27B	4.24336e-120	0.254889	0.112	0.04	1.0796e-115		STAT2	0	1.33675	0.883	0.429	0		ME2	0	0.520565	0.579	0.368	0		PSMA6	3.41173e-99	0.252067	0.84	0.658	8.68013e-95		SLFN12	5.8e-257	0.293991	0.168	0.064	1.48e-252		STOM	1.12209e-285	0.381953	0.512	0.343	2.85482e-281		IFI30	0	1.11946	0.624	0.299	0
MIDN	1.99698e-119	-0.316766	0.109	0.236	5.08072e-115		USP15	0	0.678408	0.882	0.667	0		PMAIP1	0	0.691758	0.488	0.216	0		PPIA	2.32496e-98	-0.275155	0.954	0.933	5.91515e-94		RPLP2	1.31e-256	-0.2786	0.987	0.987	3.34e-252		CALHM6	1.34975e-284	0.84954	0.38	0.23	3.43403e-280		UBA52	0	-0.509603	0.985	0.981	0
RPS19BP1	6.13517e-119	-0.317845	0.31	0.458	1.56091e-114		HELB	0	1.77286	0.878	0.373	0		ZCCHC2	0	0.880682	0.615	0.218	0		PDIA6	1.4487e-97	0.306222	0.718	0.523	3.68579e-93		JMJD1C	4.05e-256	0.430584	0.552	0.416	1.03e-251		NADK	1.43687e-284	0.344346	0.252	0.124	3.65568e-280		HCST	0	-0.592472	0.49	0.637	0
PSMA4	9.92937e-119	0.38719	0.704	0.615	2.52623e-114		GRIP1	0	0.515593	0.233	0.04	0		CNDP2	0	0.514653	0.553	0.314	0		KLRC1	7.7696e-96	-0.962421	0.064	0.189	1.97674e-91		DGLUCY	1.81e-254	0.387604	0.416	0.27	4.61e-250		MIER1	3.44518e-280	0.380071	0.686	0.556	8.76522e-276		EIF3K	0	-0.350581	0.759	0.818	0
MTERF4	1.19943e-118	-0.339393	0.266	0.411	3.05158e-114		IFNG	0	0.622999	0.299	0.097	0		GZMM	0	-0.618918	0.346	0.539	0		ALOX5AP	3.44548e-95	0.544541	0.556	0.39	8.766e-91		TANK	2.27e-254	0.492282	0.543	0.434	5.78e-250		JADE2	5.59506e-280	0.340534	0.445	0.286	1.4235e-275		RPS16	0	-0.696519	0.981	0.979	0
AP005482.1	5.1555e-118	0.27919	0.117	0.044	1.31166e-113		BTG1	0	-0.948854	0.858	0.958	0		CNN2	0	-0.452332	0.141	0.331	0		GNAS	9.54232e-95	0.255124	0.958	0.867	2.42776e-90		PFN1	2.9e-253	-0.34972	0.921	0.963	7.37e-249		ACTB	1.72301e-278	-0.392276	0.981	0.989	4.38368e-274		RPS19	0	-0.783145	0.995	0.993	0
RHOG	4.2442e-117	-0.317142	0.233	0.376	1.07981e-112		CDK17	0	0.372268	0.401	0.18	0		GPX4	0	-0.451087	0.397	0.621	0		IPCEF1	3.51058e-94	0.286213	0.554	0.379	8.93162e-90		CNDP2	2.36e-252	0.379694	0.455	0.314	6.01e-248		ANKIB1	1.54695e-277	0.359527	0.332	0.188	3.93574e-273		PTGIR	0	0.321894	0.168	0.059	0
IER5	6.6262e-117	-0.325649	0.125	0.252	1.68584e-112		WASHC4	0	0.451193	0.478	0.255	0		ATP5F1D	0	-0.467613	0.584	0.71	0		CCL5	2.00035e-93	-1.59301	0.361	0.467	5.08928e-89		SHISA5	2.11e-251	0.395101	0.486	0.339	5.37e-247		CCDC146	4.66601e-276	0.310346	0.19	0.077	1.18713e-271		NAPA	0	0.567548	0.526	0.277	0
GBP2	1.27711e-116	0.292	0.868	0.785	3.24921e-112		USP30-AS1	0	0.661205	0.472	0.175	0		ABHD17A	0	-0.525527	0.293	0.465	0		TRG-AS1	2.65774e-93	-0.605446	0.198	0.335	6.76181e-89		TNFAIP8	1.16e-250	0.393045	0.708	0.627	2.95e-246		USP25	7.15126e-274	0.325572	0.353	0.206	1.81942e-269		NOP53	0	-0.469546	0.786	0.829	0
FAM102A	1.38527e-116	-0.292368	0.152	0.287	3.52441e-112		TRAFD1	0	1.07498	0.73	0.288	0		SHFL	0	1.29845	0.87	0.388	0		UBE2S	2.75166e-93	0.338875	0.382	0.242	7.00076e-89		ZNF107	1.92e-250	0.342806	0.335	0.193	4.88e-246		TMX1	3.54299e-273	0.33654	0.472	0.318	9.01406e-269		RPL18	0	-0.670355	0.985	0.983	0
PSMA3	1.88837e-116	0.328333	0.675	0.57	4.8044e-112		OAS1	0	2.45445	0.957	0.192	0		PRDX2	0	-0.600451	0.341	0.538	0		LRRFIP1	5.66027e-92	0.288737	0.73	0.554	1.44009e-87		PPIA	3.03e-250	-0.26577	0.884	0.933	7.71e-246		GIMAP7	5.14472e-273	0.455545	0.874	0.88	1.30892e-268		RPL13A	0	-0.742756	0.987	0.988	0
HAUS3	5.32428e-116	0.331909	0.274	0.162	1.3546e-111		OAS3	0	2.20273	0.932	0.172	0		CACNA1A	0	0.499013	0.251	0.06	0		CD7	6.08688e-92	-0.516059	0.386	0.507	1.54862e-87		PABPC1	9.33e-250	-0.34771	0.874	0.902	2.37e-245		WDFY1	3.80691e-271	0.363046	0.359	0.219	9.68555e-267		RPS11	0	-0.559516	0.975	0.979	0
GIMAP4	4.49943e-115	0.355738	0.901	0.855	1.14475e-110		OAS2	0	1.97897	0.957	0.379	0		IL27RA	0	-0.561704	0.196	0.411	0		LGALS2	9.3404e-92	0.334489	0.112	0.04	2.37638e-87		LNPEP	3.38e-249	0.405681	0.675	0.556	8.61e-245		HERPUD2	3.41944e-270	0.32995	0.391	0.239	8.69973e-266		IL4I1	0	1.14535	0.265	0.085	0
BTG3	7.47645e-115	0.360966	0.256	0.148	1.90216e-110		SRSF9	0	-0.46093	0.513	0.644	0		HSH2D	0	0.954728	0.648	0.178	0		RPL11	1.83856e-90	-0.265394	1	0.992	4.67766e-86		GIMAP7	7.09e-249	0.404129	0.881	0.88	1.8e-244		S100A11	5.10232e-270	0.563108	0.779	0.655	1.29813e-265		ATF5	0	0.539862	0.245	0.108	0
REST	7.68322e-115	-0.315984	0.273	0.421	1.95476e-110		DYNLL1	0	-0.835885	0.388	0.634	0		BST2	0	1.36818	0.972	0.72	0		MYDGF	3.46979e-90	0.282433	0.556	0.373	8.82785e-86		PPP2R5C	8.75e-248	0.394777	0.813	0.733	2.23e-243		ARL6IP5	1.51567e-267	-0.374522	0.716	0.816	3.85617e-263		RPS9	0	-0.569655	0.975	0.978	0
CDV3	1.20829e-114	-0.320253	0.497	0.625	3.07413e-110		OASL	0	2.11913	0.89	0.11	0		BISPR	0	0.522434	0.474	0.221	0		CCL3	1.88376e-89	0.655134	0.293	0.161	4.79266e-85		RAB29	1.2e-245	0.417919	0.485	0.34	3.06e-241		NASP	1.28834e-266	0.359723	0.685	0.547	3.27781e-262		LILRB4	0	0.710373	0.227	0.081	0
HIST1H1E	2.57701e-114	-0.294885	0.109	0.235	6.55643e-110		ORAI1	0	-0.47081	0.175	0.357	0		IFI30	0	0.37569	0.514	0.299	0		APOL3	2.19216e-89	0.286287	0.613	0.44	5.57728e-85		HNRNPA1	1.88e-245	-0.30949	0.796	0.868	4.8e-241		PRR13	3.15569e-266	0.326839	0.715	0.599	8.02872e-262		RPS5	0	-0.827324	0.932	0.956	0
MBNL1	3.65429e-114	0.282121	0.886	0.83	9.29726e-110		RHOF	0	-0.489956	0.135	0.318	0		FXYD5	0	-0.698569	0.511	0.707	0		C12orf57	3.43168e-89	-0.486567	0.574	0.635	8.73088e-85		S100A4	4.65e-245	-0.65179	0.344	0.493	1.18e-240		FFAR2	1.04444e-264	0.364884	0.111	0.03	2.65727e-260		RBCK1	0	0.575342	0.653	0.424	0
ARAP2	2.88008e-113	0.334036	0.541	0.4	7.32749e-109		CLIP1	0	0.397527	0.573	0.381	0		HCST	0	-0.768134	0.473	0.637	0		CD52	6.54006e-89	-0.521073	0.714	0.77	1.66392e-84		SRGN	1.04e-244	0.41659	0.829	0.739	2.65e-240		ZNF107	3.84547e-264	0.328508	0.336	0.193	9.78363e-260		SIGLEC1	0	0.561825	0.192	0.022	0
USP42	3.19982e-112	0.280338	0.228	0.125	8.14098e-108		VPS37B	0	0.509541	0.378	0.149	0		RPS19	0	-0.35875	0.997	0.993	0		CDC42SE2	1.33179e-88	-0.356904	0.888	0.883	3.38835e-84		ATF3	1.17e-244	0.264214	0.135	0.046	2.97e-240		HIST1H2AC	7.72799e-263	0.4316	0.356	0.214	1.96616e-258		HM13	0	0.505493	0.57	0.368	0
SLFN12L	5.37966e-112	0.387572	0.384	0.259	1.36869e-107		PARP4	0	0.394701	0.447	0.246	0		POU2F2	0	-0.626632	0.112	0.323	0		ACTB	2.71856e-88	-0.376053	0.994	0.989	6.91657e-84		LINC00278	1.87e-243	0.310742	0.249	0.125	4.75e-239		TIPARP	1.3686e-262	0.292402	0.25	0.124	3.48199e-258		SAMHD1	0	0.363261	0.736	0.594	0
ARHGAP30	6.84673e-112	-0.321424	0.341	0.49	1.74195e-107		GTF3A	0	-0.467728	0.541	0.66	0		PRKD2	0	0.548018	0.407	0.131	0		SERPINB1	3.28449e-88	0.276206	0.69	0.513	8.35641e-84		EIF4E3	8.24e-243	0.378642	0.409	0.267	2.1e-238		TXN	9.72739e-262	0.836228	0.654	0.518	2.47484e-257		TOP1	0	0.522261	0.805	0.643	0
CASP7	1.84802e-111	0.280619	0.239	0.135	4.70172e-107		USPL1	0	0.301158	0.298	0.121	0		NAPA	0	0.58103	0.564	0.277	0		IL32	6.86451e-88	-0.563769	0.7	0.756	1.74647e-83		AFF1	1.55e-241	0.396096	0.42	0.278	3.93e-237		SOCS1	1.15518e-260	0.475805	0.626	0.495	2.93902e-256		ZNFX1	0	0.893051	0.621	0.269	0
CXXC5	7.23864e-111	-0.321872	0.043	0.14	1.84166e-106		BRCA2	0	0.582909	0.296	0.064	0		EMP3	0	-0.853128	0.47	0.748	0		TAGLN2	8.61818e-88	-0.43925	0.441	0.535	2.19264e-83		CCDC146	3.04e-241	0.311637	0.183	0.077	7.74e-237		VAMP5	5.88852e-260	0.35286	0.626	0.488	1.49816e-255		B4GALT5	0	0.412447	0.27	0.125	0
KMT2A	8.22666e-111	-0.319188	0.579	0.702	2.09303e-106		N4BP2L2	0	0.435569	0.982	0.928	0		RPL13A	0	-0.369531	0.99	0.988	0		GIMAP1	2.45081e-87	0.338093	0.784	0.666	6.23536e-83		ANXA2R	1.01e-240	0.441189	0.457	0.321	2.56e-236		LGALS2	5.23438e-253	0.372715	0.127	0.04	1.33173e-248		RNF114	0	0.407963	0.445	0.296	0
CNDP2	9.37599e-111	0.337741	0.437	0.314	2.38544e-106		ELF1	0	1.46236	0.951	0.65	0		RBCK1	0	1.07241	0.822	0.424	0		LYN	4.20364e-87	0.590377	0.344	0.211	1.06949e-82		IKZF1	3e-240	-0.31296	0.679	0.808	7.63e-236		GALM	6.49394e-253	0.316494	0.218	0.102	1.65219e-248		ZBP1	0	0.705447	0.446	0.124	0
SLC5A3	1.20207e-110	-0.350153	0.17	0.305	3.0583e-106		RGCC	0	-0.530713	0.051	0.259	0		HM13	0	0.644063	0.616	0.368	0		CTSZ	5.58348e-86	0.637611	0.381	0.23	1.42055e-81		VAMP5	1.04e-238	0.413858	0.604	0.488	2.65e-234		B3GNT2	5.5849e-252	0.297139	0.313	0.176	1.42091e-247		STX16	0	0.39273	0.593	0.434	0
SLC9A3R1	1.66178e-110	-0.350586	0.184	0.321	4.22789e-106		EPSTI1	0	2.22742	0.989	0.559	0		SAMHD1	0	1.07454	0.899	0.594	0		GRN	6.94619e-86	0.36023	0.274	0.15	1.76725e-81		BBX	8.96e-236	0.433242	0.625	0.506	2.28e-231		RPL31	5.73437e-252	-0.335656	0.947	0.95	1.45894e-247		CTSZ	0	0.738837	0.415	0.23	0
CASP8	3.35755e-110	0.361288	0.57	0.453	8.54227e-106		DNAJC15	0	0.513273	0.593	0.342	0		TOP1	0	0.969706	0.897	0.643	0		HCST	7.7526e-86	-0.598542	0.55	0.637	1.97242e-81		STX17	1.56e-234	0.381476	0.474	0.329	3.97e-230		CASP10	1.78984e-251	0.266567	0.248	0.124	4.5537e-247		PSMA7	0	0.308167	0.895	0.823	0
MRPL34	5.29505e-109	-0.28082	0.283	0.429	1.34717e-104		RB1	0	0.383728	0.447	0.26	0		NCOA3	0	0.529461	0.626	0.39	0		CD274	8.60944e-86	0.251875	0.227	0.119	2.19041e-81		LMO4	2.09e-234	0.514631	0.412	0.274	5.31e-230		ZNRF2	8.11503e-251	0.379619	0.378	0.239	2.06463e-246		RPS21	0	-0.608415	0.977	0.984	0
SP140L	2.32838e-108	0.31909	0.439	0.314	5.92387e-104		FNDC3A	0	0.497071	0.53	0.271	0		ZNFX1	0	1.28421	0.755	0.269	0		RPL18	2.27833e-85	-0.272444	0.993	0.983	5.79653e-81		ACO1	4.01e-234	0.33921	0.233	0.117	1.02e-229		MIR3945HG	1.35595e-250	0.600586	0.135	0.046	3.44982e-246		HELZ2	0	0.983663	0.613	0.179	0
SIDT1	5.33667e-108	0.256274	0.183	0.091	1.35775e-103		PHF11	0	1.47588	0.909	0.468	0		ZBP1	0	1.23046	0.627	0.124	0		STOM	4.31618e-85	0.260659	0.511	0.343	1.09812e-80		HERPUD2	9.4e-234	0.358638	0.381	0.239	2.39e-229		CXCL9	1.04485e-246	0.426985	0.191	0.082	2.65831e-242		SAMSN1	0	0.752621	0.421	0.272	0
TRIM26	2.67841e-107	0.276598	0.268	0.16	6.81441e-103		MYCBP2	0	0.443338	0.811	0.646	0		OGFR	0	0.547436	0.632	0.376	0		CCR1	7.29856e-85	0.452551	0.192	0.094	1.8569e-80		TOMM7	1.16e-232	-0.27509	0.882	0.925	2.96e-228		AFF1	3.40043e-246	0.341096	0.421	0.278	8.65137e-242		MORC3	0	0.374197	0.621	0.473	0
NDUFA9	3.59164e-107	0.309296	0.403	0.284	9.13785e-103		GPR180	0	0.446825	0.274	0.069	0		HELZ2	0	1.64682	0.835	0.179	0		EVI2B	9.12232e-85	-0.479884	0.386	0.489	2.3209e-80		RPL31	4.68e-231	-0.3144	0.927	0.95	1.19e-226		COMMD6	7.22783e-246	-0.307411	0.799	0.856	1.83891e-241		MX2	0	2.31139	0.963	0.385	0
STK17A	5.57633e-107	-0.337285	0.707	0.794	1.41873e-102		STK24	0	0.403829	0.49	0.279	0		USP25	0	0.484159	0.446	0.206	0		ARHGDIB	9.84817e-85	-0.290369	0.91	0.891	2.50557e-80		COMMD6	2.27e-230	-0.29815	0.772	0.856	5.77e-226		CNDP2	1.6884e-245	0.328077	0.456	0.314	4.29561e-241		MX1	0	2.99067	0.99	0.327	0
SRGAP2	1.84153e-106	0.288331	0.199	0.106	4.68522e-102		TNFSF13B	0	1.19542	0.592	0.249	0		C21orf91	0	0.48777	0.519	0.296	0		RPS4Y1	1.01187e-84	-0.352481	0.874	0.867	2.57439e-80		WDFY1	1.18e-229	0.375926	0.347	0.219	2.99e-225		MZT2B	4.70526e-244	-0.33396	0.616	0.721	1.19711e-239		CSTB	0	0.682695	0.704	0.592	0
GTF2B	2.79672e-106	0.350613	0.438	0.326	7.11542e-102		TRAC	0	-0.817622	0.477	0.647	0		AF165147.1	0	0.592281	0.252	0.059	0		DDX21	3.94536e-84	0.27506	0.74	0.559	1.00378e-79		TIA1	2.44e-229	0.375716	0.416	0.278	6.2e-225		RTCB	7.18437e-244	0.40591	0.351	0.229	1.82785e-239		USP18	0	1.37284	0.651	0.065	0
FBXO6	3.07862e-106	0.289472	0.334	0.217	7.83262e-102		IRF9	0	0.491131	0.815	0.615	0		MORC3	0	0.492411	0.677	0.473	0		GZMA	5.03524e-84	-0.968473	0.285	0.413	1.28106e-79		MATK	9.07e-228	-0.35503	0.055	0.16	2.31e-223		HSP90AA1	4.27755e-241	0.292092	0.962	0.942	1.08829e-236		HMOX1	0	0.328075	0.149	0.045	0
B3GNT2	6.1522e-106	0.329733	0.286	0.176	1.56524e-101		TINF2	0	0.388238	0.485	0.268	0		TTC3	0	-0.660078	0.31	0.536	0		RPS5	2.46737e-83	-0.347896	0.976	0.956	6.27747e-79		RIPK1	3.56e-227	0.312296	0.308	0.176	9.05e-223		MYCBP2	1.20954e-240	0.354641	0.749	0.646	3.07732e-236		APOL6	0	0.771984	0.929	0.759	0
GABARAP	9.22513e-106	-0.29612	0.694	0.801	2.34706e-101		SNX6	0	1.05386	0.909	0.613	0		MX2	0	2.96854	0.991	0.385	0		COX4I1	3.3875e-83	-0.267708	0.961	0.93	8.61848e-79		SUPT3H	2.94e-225	0.324818	0.278	0.154	7.49e-221		ICAM2	1.97452e-240	0.389378	0.474	0.336	5.02357e-236		APOL3	0	0.510729	0.607	0.44	0
MKNK2	2.1662e-105	-0.265726	0.168	0.299	5.51124e-101		BAZ1A	0	1.09764	0.827	0.475	0		MX1	0	3.81087	0.999	0.327	0		GPR174	4.43403e-83	-0.510925	0.337	0.449	1.12811e-78		CXCR4	5.99e-224	-0.49829	0.44	0.594	1.52e-219		MRPS18C	5.95475e-239	0.317549	0.569	0.433	1.51501e-234		APOL2	0	0.393963	0.596	0.441	0
SBDS	7.1258e-105	-0.271324	0.211	0.347	1.81295e-100		PSMA6	0	0.918201	0.906	0.658	0		USP18	0	1.95503	0.832	0.065	0		DDX6	5.58396e-83	-0.430096	0.648	0.68	1.42067e-78		NME2	2.54e-223	-0.34164	0.717	0.797	6.45e-219		FCHSD2	8.16939e-239	0.352671	0.324	0.193	2.07846e-234		APOL1	0	0.423176	0.461	0.266	0
PARP8	1.61024e-104	0.34025	0.534	0.405	4.09678e-100		TMX1	0	0.690104	0.645	0.318	0		MIF	0	-0.53737	0.822	0.885	0		SYNE2	6.71505e-83	0.333399	0.833	0.736	1.70844e-78		L3MBTL3	3.89e-223	0.34	0.295	0.169	9.89e-219		PSMA3	1.61733e-238	0.316438	0.687	0.57	4.1148e-234		EIF3L	0	-0.472875	0.288	0.488	0
SUB1	1.74511e-104	0.286521	0.885	0.857	4.4399e-100		SAMD4A	0	0.268658	0.151	0.029	0		PIK3IP1	0	-0.592204	0.23	0.454	0		NAMPT	4.9554e-82	0.297044	0.375	0.236	1.26075e-77		HOPX	6.49e-222	-0.56914	0.102	0.223	1.65e-217		FBL	2.70027e-238	-0.341701	0.327	0.476	6.87002e-234		GTPBP1	0	0.309538	0.286	0.129	0
POU2F2	2.92865e-104	-0.393352	0.194	0.323	7.45107e-100		GCH1	0	1.17698	0.622	0.211	0		APOL6	0	1.39645	0.979	0.759	0		RPLP0	1.45982e-80	-0.342658	0.964	0.948	3.71407e-76		SNRPD2	9.8e-222	-0.3091	0.709	0.803	2.49e-217		NAMPT	1.42397e-237	0.460093	0.364	0.236	3.62287e-233		APOBEC3A	0	1.8196	0.329	0.041	0
USP1	3.04631e-104	-0.265311	0.188	0.322	7.75043e-100		PSMA3	0	0.554271	0.796	0.57	0		APOL2	0	0.611264	0.71	0.441	0		SNHG29	1.55546e-80	-0.409987	0.797	0.792	3.9574e-76		IFI30	2.14e-221	0.517914	0.446	0.299	5.44e-217		PRDX2	1.05472e-235	-0.337942	0.383	0.538	2.68341e-231		RPL3	0	-1.17503	0.962	0.981	0
RNF125	3.44327e-104	-0.294101	0.105	0.223	8.76036e-100		ARID4A	0	-0.49584	0.149	0.322	0		APOL1	0	0.702617	0.588	0.266	0		PABPC1	2.39898e-79	-0.322329	0.938	0.902	6.10349e-75		SON	6.75e-219	0.26408	0.917	0.887	1.72e-214		RIPOR2	1.21792e-235	0.412282	0.794	0.727	3.09862e-231		RBX1	0	0.425837	0.822	0.69	0
MFSD14A	1.102e-103	0.286346	0.311	0.201	2.8037e-99		HIF1A	0	0.682415	0.826	0.557	0		MYH9	0	-0.566736	0.348	0.552	0		MANF	1.32383e-77	0.281745	0.564	0.395	3.36808e-73		NDUFS5	9.6e-219	-0.31684	0.571	0.691	2.44e-214		TESPA1	1.37594e-235	0.429272	0.406	0.279	3.50067e-231		SCO2	0	0.352424	0.338	0.191	0
EMC2	1.99893e-103	0.30066	0.394	0.275	5.08567e-99		ZBTB25	0	-0.428297	0.128	0.283	0		GTPBP1	0	0.351115	0.325	0.129	0		TNFAIP6	5.84988e-77	0.418155	0.119	0.049	1.48833e-72		SPATA13	1.57e-218	0.383152	0.508	0.371	3.99e-214		C15orf48	7.78719e-235	0.561705	0.307	0.168	1.98122e-230		TYMP	0	0.831182	0.796	0.485	0
SASH3	3.4811e-103	-0.293213	0.12	0.239	8.85662e-99		ZBTB1	0	-0.529981	0.176	0.355	0		SUN2	0	-0.663497	0.219	0.457	0		IL2RG	2.76822e-76	-0.414447	0.87	0.873	7.0429e-72		MIF	1.61e-217	-0.27711	0.81	0.885	4.1e-213		ZC3HAV1	2.45295e-234	0.340786	0.64	0.509	6.2408e-230		ODF3B	0	0.301425	0.254	0.111	0
HNRNPU	1.26972e-102	-0.279034	0.817	0.885	3.23043e-98		TMEM229B	0	0.269915	0.215	0.063	0		AL021707.6	0	0.250564	0.141	0.015	0		RGL1	1.32267e-75	0.489362	0.136	0.061	3.36515e-71		ATP5F1D	5.61e-216	-0.30498	0.587	0.71	1.43e-211		GZMA	6.11074e-234	-1.07188	0.286	0.413	1.55469e-229		SLC25A6	0	-0.417244	0.749	0.816	0
KLF13	1.623e-102	-0.296075	0.4	0.544	4.12924e-98		BATF	0	0.451732	0.452	0.24	0		APOBEC3A	0	1.26512	0.206	0.041	0		HSPA5	3.14569e-75	0.370949	0.757	0.593	8.00325e-71		KLF2	6.05e-214	-0.33216	0.436	0.599	1.54e-209		RAB29	2.92798e-233	0.336007	0.485	0.34	7.44937e-229		ACOT9	0	0.404206	0.259	0.118	0
CCNL1	1.75334e-102	0.341925	0.631	0.533	4.46084e-98		SPTLC2	0	0.645406	0.499	0.201	0		PRR5	0	1.10426	0.502	0.083	0		RPL9	4.06716e-75	-0.260241	0.994	0.984	1.03477e-70		NADK	2.79e-213	0.313945	0.234	0.124	7.11e-209		HOPX	3.78709e-233	-0.569161	0.102	0.223	9.63512e-229		SAT1	0	1.80602	0.92	0.555	0
USP30-AS1	2.84096e-102	0.303689	0.283	0.175	7.22797e-98		CALM1	0	-0.934525	0.753	0.924	0		TYMP	0	0.606126	0.691	0.485	0		SNHG5	1.46985e-74	-0.451524	0.521	0.581	3.7396e-70		RAB8A	3.69e-210	0.364173	0.513	0.4	9.38e-206		FMR1	6.95908e-233	0.32109	0.435	0.294	1.77053e-228		SLC38A5	0	0.323841	0.193	0.032	0
DDX3X	8.01437e-102	0.339643	0.659	0.575	2.03902e-97		RPS6KA5	0	0.716045	0.628	0.307	0		MSL3	0	0.459071	0.664	0.479	0		IGLC2	5.97237e-74	0.974982	0.15	0.068	1.51949e-69		IDH2	2.08e-209	0.335447	0.418	0.287	5.29e-205		LILRB4	2.02806e-232	0.629122	0.181	0.081	5.1598e-228		RPS4X	0	-0.903235	0.967	0.978	0
RIPOR2	2.10305e-101	0.346266	0.808	0.727	5.35058e-97		DGLUCY	0	0.583171	0.562	0.27	0		SAT1	0	2.65956	0.986	0.555	0		COX5A	8.60324e-74	0.387855	0.65	0.498	2.18884e-69		TBL1XR1	1.51e-208	-0.31345	0.331	0.479	3.84e-204		SCML4	1.71772e-231	0.347989	0.332	0.203	4.37023e-227		RPL36A	0	-0.54926	0.945	0.963	0
RPS17	2.49774e-101	-0.313424	0.878	0.905	6.35476e-97		DDX24	0	-0.439907	0.687	0.782	0		CXorf21	0	0.3165	0.249	0.088	0		A2M-AS1	3.98718e-73	-0.401777	0.028	0.118	1.01442e-68		MZT2B	2.84e-207	-0.29472	0.598	0.721	7.22e-203		CCL4	1.10984e-230	0.754404	0.498	0.327	2.82366e-226		RPL39	0	-0.666416	0.99	0.991	0
C19orf53	5.74942e-101	-0.282019	0.576	0.696	1.46277e-96		BCL11B	0	-0.875339	0.434	0.67	0		KDM6A	0	0.317384	0.292	0.13	0		C12orf75	6.03558e-73	-0.494804	0.114	0.226	1.53557e-68		RPS27L	3.14e-206	-0.31629	0.525	0.663	8e-202		ATOX1	1.39147e-230	0.668131	0.514	0.381	3.54018e-226		RPL10	0	-0.887016	0.995	0.995	0
ID3	6.02373e-101	-0.307896	0.057	0.154	1.53256e-96		EVL	0	0.615479	0.901	0.779	0		SLC38A5	0	0.622508	0.313	0.032	0		MYC	4.39766e-72	0.315547	0.379	0.251	1.11885e-67		SERPINB1	1.36e-204	0.389377	0.604	0.513	3.46e-200		CD274	4.95511e-230	0.360442	0.231	0.119	1.26068e-225		RPS4Y1	0	-0.652185	0.755	0.867	0
SLBP	1.18381e-100	-0.25581	0.137	0.256	3.01186e-96		WARS	0	0.841836	0.539	0.26	0		XIAP	0	0.586579	0.636	0.381	0		RPS27L	4.55111e-72	-0.387093	0.627	0.663	1.15789e-67		H2AFV	1.31e-201	-0.31347	0.451	0.588	3.33e-197		LYN	6.95877e-230	0.706635	0.338	0.211	1.77045e-225		MT-ATP6	0	-0.662846	0.999	1	0
PRKAG2	4.73081e-100	0.349847	0.407	0.294	1.20361e-95		IGHA1	0	0.501093	0.168	0.042	0		FAM122C	0	0.277029	0.231	0.084	0		CXCR4	1.17708e-71	-0.626943	0.523	0.594	2.99472e-67		STMN1	2.26e-201	-0.30158	0.145	0.271	5.74e-197		UQCRH	1.64684e-227	-0.318636	0.681	0.758	4.1899e-223		MT-CO3	0	-0.386491	0.999	0.999	0
ANKFY1	7.41587e-100	0.283656	0.284	0.176	1.88675e-95		ATP10A	0	0.606437	0.361	0.083	0		FMR1	0	0.388243	0.493	0.294	0		EIF2S3	1.93054e-71	-0.381731	0.551	0.601	4.91168e-67		NDUFA4	8.85e-201	-0.28844	0.713	0.81	2.25e-196		FXYD5	2.18327e-227	-0.373663	0.598	0.707	5.55467e-223		MT-ND3	0	-0.340848	0.997	0.999	0
PRKCQ-AS1	2.128e-99	0.402628	0.57	0.477	5.41405e-95		EHD4	0	1.11	0.617	0.129	0		RPL10	0	-0.399713	0.997	0.995	0		SPCS1	2.38224e-71	-0.370268	0.605	0.638	6.0609e-67		HLA-F	1.03e-200	0.289022	0.88	0.85	2.62e-196		DNPH1	2.61028e-227	-0.333194	0.256	0.398	6.64108e-223		MT-ND4	0	-0.38774	0.998	0.999	0
TBC1D1	2.00971e-98	0.299808	0.386	0.272	5.11309e-94		TMEM62	0	0.286172	0.182	0.036	0		LINC00278	0	0.427164	0.343	0.125	0		YPEL3	3.70156e-71	-0.445545	0.575	0.638	9.41751e-67		C3AR1	2.62e-200	0.349856	0.178	0.082	6.66e-196		TXNIP	1.14e-226	0.310587	0.929	0.899	2.90039e-222		MT-ND5	0	-0.352535	0.97	0.981	0
PRPF38B	6.04756e-98	-0.318217	0.468	0.605	1.53862e-93		SQOR	0	0.430125	0.458	0.243	0		KARS	5.97155e-307	0.372548	0.493	0.314	1.51928e-302		LRRC75A	3.79649e-71	-0.310199	0.096	0.206	9.65904e-67		SLAMF7	4.52e-199	0.733061	0.449	0.329	1.15e-194		NCOA7	1.47421e-224	0.301086	0.443	0.295	3.75069e-220		MT-CYB	0	-0.889817	0.995	0.999	0
ANP32B	2.52201e-97	-0.285758	0.63	0.727	6.41649e-93		GABPB1-AS1	0	-0.620984	0.37	0.546	0		STX16	1.52223e-304	0.399557	0.621	0.434	3.87286e-300		SERPING1	6.40944e-71	0.338619	0.127	0.057	1.63069e-66		FMR1	1.37e-197	0.356512	0.422	0.294	3.49e-193		RIN2	7.29175e-223	0.342583	0.123	0.043	1.85517e-218		SPPL2A	4.87483e-307	0.402084	0.53	0.378	1.24025e-302
HSPD1	4.93119e-97	-0.304632	0.464	0.592	1.25459e-92		SPPL2A	0	0.615419	0.634	0.378	0		DENND1B	3.69778e-304	0.358152	0.29	0.136	9.4079e-300		CYBA	1.65344e-70	-0.405356	0.893	0.913	4.20669e-66		CD27	2.17e-197	-0.27236	0.161	0.292	5.53e-193		ADPGK	1.76636e-222	0.305515	0.382	0.253	4.49397e-218		MZT2B	1.29021e-305	-0.36051	0.615	0.721	3.28256e-301
EPM2AIP1	1.53715e-96	-0.292815	0.186	0.311	3.91082e-92		LACTB	0	0.574344	0.498	0.274	0		CDC73	6.41886e-304	0.369768	0.521	0.333	1.63309e-299		CGAS	4.47501e-69	0.290476	0.285	0.178	1.13853e-64		PRKDC	2.28e-197	-0.31461	0.339	0.481	5.81e-193		PNRC2	7.625e-221	0.30835	0.655	0.536	1.93995e-216		LAMP2	3.41128e-305	0.415833	0.394	0.248	8.67898e-301
TBCC	2.81641e-96	-0.26353	0.182	0.309	7.16551e-92		RPS27L	0	-0.664883	0.434	0.663	0		MLLT6	1.15966e-302	0.421561	0.569	0.379	2.95042e-298		EIF3F	2.18189e-67	-0.335405	0.779	0.754	5.55116e-63		EIF3H	2.81e-196	-0.30774	0.653	0.748	7.15e-192		GCA	2.88664e-219	0.302965	0.293	0.172	7.34419e-215		PARP11	8.88426e-305	0.339387	0.449	0.292	2.26033e-300
ANP32A	8.74069e-96	-0.304411	0.418	0.55	2.22381e-91		PPIB	0	-0.410916	0.738	0.823	0		RPL15	5.36499e-301	-0.296049	0.989	0.983	1.36496e-296		RPL13A	8.10457e-67	-0.2543	0.994	0.988	2.06197e-62		LRRFIP1	8.71e-196	0.373364	0.642	0.554	2.22e-191		NAGK	4.42702e-218	0.419492	0.389	0.263	1.12632e-213		CD7	1.31417e-304	-0.455577	0.344	0.507	3.34351e-300
DOP1A	1.61726e-95	0.350572	0.194	0.106	4.11464e-91		DENND4A	0	0.560985	0.505	0.228	0		FAM126A	3.30431e-300	0.311374	0.248	0.104	8.40683e-296		TANK	2.5741e-66	0.34056	0.554	0.434	6.54902e-62		FASLG	1.59e-195	0.462476	0.209	0.106	4.04e-191		CALR	4.17131e-217	0.292663	0.83	0.75	1.06126e-212		MKRN1	2.50513e-304	0.338603	0.512	0.357	6.37354e-300
HNRNPAB	1.83106e-95	-0.296662	0.314	0.446	4.65858e-91		ANP32A	0	-0.732553	0.278	0.55	0		CAPN2	2.70203e-299	0.325633	0.366	0.192	6.87451e-295		CLIC1	3.43781e-66	0.438608	0.634	0.511	8.74649e-62		RBL2	2.19e-195	-0.31985	0.353	0.492	5.58e-191		AF165147.1	3.75631e-215	0.260701	0.151	0.059	9.5568e-211		RTCB	6.36785e-304	0.360448	0.37	0.229	1.62011e-299
FTL	2.21625e-95	-0.291792	0.981	0.99	5.63859e-91		PML	0	1.19824	0.714	0.207	0		RIPOR2	3.7673e-299	0.465729	0.85	0.727	9.58476e-295		RPL29	5.54841e-66	-0.25096	0.992	0.981	1.41163e-61		TTC39B	1.71e-194	0.315794	0.296	0.176	4.34e-190		DGLUCY	3.8917e-214	0.304983	0.403	0.27	9.90126e-210		CREBRF	8.80565e-304	0.367863	0.7	0.567	2.24033e-299
ELF2	5.87692e-95	-0.299419	0.241	0.372	1.49521e-90		PSMA4	0	0.792767	0.833	0.615	0		UBE2L3	7.32878e-299	0.404086	0.662	0.487	1.86459e-294		JUND	1.96875e-65	0.251445	0.838	0.677	5.00888e-61		SH3BGRL	3.65e-192	0.361216	0.662	0.562	9.29e-188		APOL2	1.16861e-213	0.31789	0.567	0.441	2.97319e-209		P2RX4	1.17156e-303	0.379432	0.228	0.107	2.98068e-299
NOP56	2.78031e-94	-0.278712	0.241	0.369	7.07365e-90		IL16	0	-0.93299	0.063	0.452	0		MRPL17	9.68823e-297	0.32273	0.419	0.241	2.46488e-292		CD68	2.31169e-65	0.328851	0.198	0.104	5.88139e-61		ZNRF2	3.93e-192	0.33893	0.361	0.239	9.99e-188		MOB1A	1.19389e-211	0.318286	0.705	0.6	3.03748e-207		MOB1A	3.8455e-301	0.348839	0.723	0.6	9.78372e-297
GNAS	8.23742e-94	-0.257607	0.813	0.867	2.09577e-89		ISG20	0	2.48771	0.995	0.718	0		GTF3A	3.71433e-295	-0.455758	0.533	0.66	9.44999e-291		TTC3	3.29748e-65	-0.400099	0.449	0.536	8.38945e-61		XIAP	1.22e-191	0.365074	0.503	0.381	3.1e-187		SH3GLB1	6.18181e-211	0.314674	0.569	0.444	1.57278e-206		TMX1	7.13784e-301	0.32035	0.475	0.318	1.81601e-296
CCDC107	4.4406e-93	-0.284982	0.168	0.287	1.12978e-88		HAPLN3	0	0.718202	0.672	0.373	0		NME2	1.16593e-294	-0.453819	0.733	0.797	2.96636e-290		CRIP1	1.25318e-64	-0.486823	0.366	0.465	3.18834e-60		GBP3	1.56e-191	0.361189	0.455	0.33	3.96e-187		SRGN	7.05895e-211	0.394815	0.839	0.739	1.79594e-206		FCHSD2	3.89875e-300	0.373196	0.336	0.193	9.91919e-296
CCT3	6.60589e-93	-0.282782	0.454	0.581	1.68067e-88		IDH2	0	0.361839	0.495	0.287	0		DOCK10	1.74041e-294	0.434639	0.598	0.416	4.42794e-290		RPL34	2.68278e-64	-0.250024	0.997	0.992	6.82553e-60		TXNIP	3.62e-190	0.319369	0.923	0.899	9.2e-186		KDM6A	8.42672e-210	0.26328	0.243	0.13	2.14393e-205		RHEB	1.50225e-299	0.339994	0.471	0.32	3.82202e-295
NDUFA6	8.9361e-93	-0.289172	0.278	0.408	2.27352e-88		TMEM204	0	-0.330242	0.026	0.18	0		LMO2	7.06316e-293	0.281846	0.152	0.046	1.79701e-288		ATP5MC2	3.9177e-64	-0.258937	0.906	0.864	9.96741e-60		JADE2	5.35e-189	0.328607	0.414	0.286	1.36e-184		PPP2R5C	1.78068e-208	0.311992	0.819	0.733	4.53042e-204		UBE2L3	1.78993e-299	0.326555	0.622	0.487	4.55393e-295
PTPN7	1.07155e-92	-0.289017	0.113	0.223	2.72623e-88		MRPS34	0	-0.476252	0.25	0.433	0		BCL2	1.4359e-292	0.329963	0.325	0.161	3.65323e-288		DNPH1	2.05708e-63	-0.357827	0.3	0.398	5.23363e-59		NELL2	8.69e-189	-0.30089	0.123	0.239	2.21e-184		SERPINB1	1.08276e-207	0.345093	0.621	0.513	2.75476e-203		CYTH1	7.14944e-299	0.342841	0.598	0.462	1.81896e-294
MRPL18	1.08143e-92	-0.257014	0.211	0.335	2.75138e-88		SOCS1	0	1.56847	0.896	0.495	0		MSN	3.28422e-291	0.412727	0.823	0.698	8.35572e-287		GYPC	3.64009e-63	-0.37341	0.562	0.611	9.26111e-59		NCOA2	2.06e-188	0.309904	0.295	0.177	5.25e-184		UXT	6.02965e-207	-0.317449	0.597	0.699	1.53406e-202		RBM47	9.68762e-298	0.428188	0.203	0.087	2.46473e-293
KANSL1	1.14141e-92	-0.29068	0.477	0.609	2.90398e-88		RBBP6	0	0.639743	0.65	0.361	0		SERPINB1	7.5502e-290	0.414219	0.676	0.513	1.92092e-285		MARCKS	6.65317e-63	0.666986	0.253	0.148	1.6927e-58		LYSMD2	7.22e-188	0.334716	0.617	0.526	1.84e-183		NCOA2	1.83834e-206	0.278513	0.301	0.177	4.6771e-202		ADPGK	2.60595e-297	0.319832	0.4	0.253	6.63005e-293
SPPL2A	2.45696e-92	0.382386	0.489	0.378	6.251e-88		SBK1	0	0.284208	0.179	0.058	0		ECH1	4.42586e-289	-0.420782	0.229	0.395	1.12603e-284		GIMAP5	1.21249e-62	0.290661	0.785	0.679	3.08482e-58		AL365361.1	8.82e-188	0.344747	0.302	0.188	2.24e-183		TTC3	9.88151e-205	-0.349506	0.398	0.536	2.51405e-200		RRAGC	3.23764e-297	0.329988	0.306	0.17	8.2372e-293
EVI2B	2.40995e-91	-0.336094	0.36	0.489	6.13139e-87		LAT	0	-0.854317	0.123	0.448	0		HMGN1	9.95609e-289	-0.407118	0.68	0.774	2.53303e-284		EIF3L	9.16408e-62	-0.349908	0.412	0.488	2.33152e-57		NCOA7	1.1e-187	0.320871	0.428	0.295	2.79e-183		MRPL17	1.39618e-203	0.27813	0.366	0.241	3.55216e-199		TARBP1	2.98938e-296	0.456972	0.323	0.187	7.60557e-292
MAPKAPK5-AS1	3.10082e-91	-0.255774	0.191	0.316	7.8891e-87		C16orf54	0	-0.501242	0.092	0.298	0		KLF6	4.72868e-288	0.476017	0.62	0.444	1.20307e-283		CST7	6.35372e-61	-0.51098	0.287	0.415	1.61651e-56		PARP4	3.1e-187	0.322192	0.369	0.246	7.89e-183		MGLL	2.85154e-202	0.363119	0.139	0.056	7.25489e-198		FPR3	2.2269e-295	0.552862	0.162	0.058	5.66568e-291
GADD45GIP1	8.9502e-91	-0.279982	0.39	0.519	2.27711e-86		YPEL3	0	-0.843365	0.35	0.638	0		NDUFA4	7.92226e-288	-0.378802	0.739	0.81	2.01558e-283		ATP5F1D	6.77104e-61	-0.309593	0.716	0.71	1.72269e-56		C21orf91	4.82e-187	0.360845	0.42	0.296	1.23e-182		CCL3L1	3.13047e-202	0.365336	0.107	0.035	7.96454e-198		ANXA4	4.42523e-294	0.341234	0.288	0.151	1.12587e-289
SH3GLB1	1.43534e-90	0.366283	0.543	0.444	3.65178e-86		CORO1A	0	-0.9771	0.51	0.782	0		PFDN5	3.21938e-287	-0.286962	0.948	0.953	8.19076e-283		SORL1	8.73729e-61	-0.444329	0.313	0.411	2.22294e-56		BLZF1	8.44e-186	0.261839	0.235	0.128	2.15e-181		STX17	6.88482e-200	0.297413	0.464	0.329	1.75163e-195		RAB10	4.77411e-294	0.461982	0.509	0.375	1.21463e-289
KPNA5	1.58087e-90	0.336107	0.362	0.253	4.02206e-86		ZNF267	0	0.654518	0.614	0.325	0		IRF1	1.5982e-286	-0.402542	0.922	0.94	4.06614e-282		UQCRH	2.94586e-60	-0.301386	0.793	0.758	7.49485e-56		LGALS2	6.13e-185	0.342256	0.112	0.04	1.56e-180		ADAMDEC1	1.1531e-199	0.408419	0.148	0.061	2.93373e-195		MIR155HG	2.91318e-293	0.354136	0.166	0.061	7.41171e-289
MAML2	1.85987e-90	0.317984	0.466	0.355	4.73189e-86		N4BP1	0	1.29555	0.838	0.371	0		CD3E	1.72663e-286	-0.550705	0.586	0.681	4.39288e-282		NDUFS5	2.59919e-59	-0.317278	0.703	0.691	6.61285e-55		ISCU	7.47e-185	-0.28239	0.541	0.665	1.9e-180		UBQLN2	1.1888e-197	0.333066	0.375	0.254	3.02454e-193		RFLNB	7.94618e-293	-0.26832	0.062	0.177	2.02167e-288
IL7R	2.23259e-90	-0.615249	0.537	0.642	5.68016e-86		TENT4B	0	0.444629	0.369	0.173	0		PPDPF	4.58453e-285	-0.417291	0.664	0.76	1.1664e-280		PTPN22	7.09047e-59	-0.516213	0.224	0.326	1.80396e-54		CORO1A	3.09e-184	-0.28012	0.648	0.782	7.87e-180		FAS	1.31776e-197	0.292268	0.33	0.206	3.35265e-193		USP25	7.38846e-291	0.293413	0.353	0.206	1.87977e-286
REL	1.08595e-89	-0.329973	0.213	0.336	2.76286e-85		CYLD	0	0.441998	0.833	0.663	0		NF1	6.81309e-284	0.350652	0.397	0.222	1.73339e-279		ATF5	1.9756e-58	0.509341	0.19	0.108	5.02631e-54		PNRC2	4.45e-184	0.325676	0.637	0.536	1.13e-179		BBX	2.89493e-197	0.340918	0.624	0.506	7.36529e-193		GZMA	1.34956e-290	-0.871223	0.27	0.413	3.43355e-286
DDX24	1.35134e-89	-0.267268	0.688	0.782	3.43807e-85		AKTIP	0	-0.309073	0.037	0.167	0		H3F3A	2.86358e-283	-0.270375	0.978	0.972	7.28551e-279		GZMM	2.1732e-58	-0.457847	0.468	0.539	5.52906e-54		TNFAIP6	4.37e-183	0.584492	0.123	0.049	1.11e-178		GSTK1	1.31607e-195	0.347667	0.799	0.736	3.34836e-191		FFAR2	1.79626e-290	0.323127	0.114	0.03	4.57004e-286
RGS10	1.52538e-89	-0.295408	0.431	0.552	3.88086e-85		MT2A	0	2.59653	0.989	0.589	0		ISCU	4.0458e-282	-0.423787	0.544	0.665	1.02933e-277		NKG7	3.59852e-58	-0.669009	0.32	0.43	9.15536e-54		TESPA1	6.55e-183	0.396226	0.393	0.279	1.67e-178		ETV6	2.17806e-195	0.29212	0.392	0.269	5.54143e-191		GLUL	2.19295e-290	0.550827	0.336	0.189	5.5793e-286
CCL4	1.73175e-89	-0.467481	0.214	0.327	4.40592e-85		TRADD	0	0.364485	0.481	0.276	0		ITPR1	6.09166e-282	0.342242	0.378	0.207	1.54984e-277		FXYD5	9.92671e-58	-0.370852	0.696	0.707	2.52555e-53		SQOR	3.66e-182	0.356012	0.36	0.243	9.32e-178		GSDMD	2.60571e-195	0.299732	0.491	0.366	6.62945e-191		UBE2D3	5.68029e-288	0.281466	0.863	0.781	1.44518e-283
STIP1	2.93538e-89	-0.25612	0.212	0.334	7.46819e-85		MLKL	0	0.499715	0.355	0.102	0		MAN1A1	7.27852e-280	0.409852	0.265	0.123	1.8518e-275		RGCC	2.30387e-57	-0.354735	0.156	0.259	5.86151e-53		PMAIP1	3.69e-182	0.378263	0.335	0.216	9.38e-178		TIA1	3.29974e-195	0.299031	0.406	0.278	8.3952e-191		BCL2A1	6.9289e-288	0.712385	0.313	0.18	1.76285e-283
ANKRD13D	3.59433e-89	-0.253134	0.158	0.277	9.14471e-85		KARS	0	0.577884	0.594	0.314	0		RPSA	4.5996e-278	-0.369605	0.952	0.967	1.17023e-273		CFLAR	3.8129e-57	0.265954	0.771	0.644	9.70079e-53		MSL3	4.74e-182	0.388667	0.585	0.479	1.21e-177		RNF19B	3.55802e-195	0.451898	0.209	0.113	9.05231e-191		MIR3945HG	1.59529e-287	0.439591	0.14	0.046	4.05872e-283
EVI2A	4.08168e-89	-0.304456	0.31	0.439	1.03846e-84		ANKFY1	0	0.575478	0.481	0.176	0		CXCL9	1.32663e-277	0.897078	0.207	0.082	3.3752e-273		HOPX	1.83215e-56	-0.559574	0.124	0.223	4.66134e-52		ATP5PO	2.1e-181	-0.29809	0.549	0.656	5.35e-177		C12orf75	4.93185e-195	-0.399215	0.115	0.226	1.25476e-190		PNRC2	2.74136e-287	0.306944	0.672	0.536	6.97456e-283
CHMP5	4.39121e-89	0.303411	0.547	0.448	1.11721e-84		PFN1	0	-0.532641	0.926	0.963	0		NARF	1.22186e-276	0.351955	0.399	0.229	3.10865e-272		ACSL1	7.53581e-56	0.287987	0.161	0.087	1.91726e-51		TLE4	5.42e-181	0.341925	0.524	0.4	1.38e-176		GAPDH	1.59316e-194	-0.343788	0.709	0.791	4.05333e-190		ZNF267	3.23661e-287	0.401214	0.467	0.325	8.23459e-283
SPTLC2	5.44487e-89	0.28794	0.305	0.201	1.38528e-84		XAF1	0	1.5854	0.964	0.589	0		SH3GLB1	1.02607e-275	0.394957	0.614	0.444	2.61052e-271		LILRB4	1.29453e-54	0.463029	0.152	0.081	3.29354e-50		GSTK1	1.02e-180	0.359176	0.777	0.736	2.61e-176		SPPL2A	6.14613e-194	0.357314	0.5	0.378	1.5637e-189		XPO1	8.79444e-287	0.325706	0.519	0.371	2.23748e-282
SLC39A10	6.24919e-89	-0.286929	0.271	0.403	1.58992e-84		RNASEK	0	-0.478231	0.805	0.896	0		USPL1	1.44983e-274	0.257336	0.265	0.121	3.68867e-270		ANP32E	2.37144e-54	-0.386501	0.41	0.485	6.03342e-50		PARK7	1.76e-180	-0.27707	0.662	0.758	4.48e-176		GLUL	2.22153e-193	0.668253	0.311	0.189	5.65203e-189		GRINA	7.93135e-286	0.472076	0.29	0.161	2.01789e-281
RAN	1.43744e-88	-0.260834	0.658	0.751	3.65713e-84		GABARAP	0	-0.46692	0.669	0.801	0		EEF1D	2.15641e-274	-0.321672	0.928	0.94	5.48633e-270		RNF19B	3.57974e-54	0.313205	0.193	0.113	9.10757e-50		LDHB	4.05e-180	-0.38157	0.64	0.731	1.03e-175		RIPK1	7.0936e-193	0.253265	0.295	0.176	1.80475e-188		ERP44	4.55601e-285	0.322594	0.483	0.336	1.15914e-280
ARID4A	2.99522e-88	-0.270426	0.2	0.322	7.62045e-84		ACAP1	0	-0.519865	0.382	0.539	0		PTPN2	5.15708e-273	0.414418	0.638	0.46	1.31206e-268		MATK	4.47768e-54	-0.340682	0.073	0.16	1.13921e-49		GABPB1-AS1	1.39e-179	-0.34567	0.408	0.546	3.54e-175		ACTG1	6.8218e-192	-0.293053	0.845	0.893	1.7356e-187		DDIT3	3.27645e-284	0.353451	0.334	0.196	8.33595e-280
EMP3	5.68281e-88	-0.321338	0.632	0.748	1.44582e-83		VAMP2	0	-0.679386	0.447	0.656	0		IKZF1	6.02457e-273	-0.402035	0.72	0.808	1.53277e-268		PRDX2	6.43651e-54	-0.359054	0.486	0.538	1.63758e-49		BMPR2	1.04e-178	0.281868	0.234	0.131	2.64e-174		SNRPD2	1.51801e-191	-0.282295	0.733	0.803	3.86213e-187		SNN	2.09735e-282	0.269767	0.192	0.082	5.33607e-278
TRMT112	7.84337e-88	-0.256363	0.632	0.738	1.99551e-83		RPL26	0	-0.286483	0.99	0.989	0		KLF2	8.44849e-273	-0.475271	0.427	0.599	2.14946e-268		DEK	7.55145e-54	0.269356	0.816	0.703	1.92124e-49		UXT	3.52e-178	-0.29015	0.588	0.699	8.96e-174		CBR1	6.3185e-191	0.361756	0.354	0.246	1.60755e-186		UVRAG	4.33123e-282	0.295456	0.331	0.191	1.10195e-277
RPS10	1.43163e-87	-0.293952	0.935	0.939	3.64235e-83		LGALS9	0	1.07936	0.636	0.148	0		SLAMF7	3.38296e-272	0.825211	0.488	0.329	8.60692e-268		MPEG1	1.29893e-53	0.371585	0.187	0.106	3.30475e-49		KDM6A	3.84e-177	0.272791	0.234	0.13	9.76e-173		HMGN2	7.4556e-191	0.293769	0.798	0.714	1.89685e-186		ATP6V0C	4.87795e-280	0.446226	0.701	0.589	1.24105e-275
CYLD	2.37655e-87	0.297211	0.739	0.663	6.04642e-83		NF1	0	0.407566	0.413	0.222	0		MTG1	1.12863e-271	0.333428	0.358	0.197	2.87146e-267		SEPTIN7	2.669e-53	-0.280042	0.913	0.9	6.79047e-49		ACAP1	8.25e-177	-0.31266	0.403	0.539	2.1e-172		FPR3	7.65211e-191	0.549194	0.14	0.058	1.94685e-186		GM2A	1.32561e-279	0.434876	0.22	0.103	3.37262e-275
GSTK1	2.81861e-87	0.273774	0.797	0.736	7.17111e-83		AC116407.2	0	0.598423	0.411	0.091	0		COX4I1	1.12721e-270	-0.319738	0.919	0.93	2.86784e-266		ATP5IF1	6.13941e-53	-0.349373	0.597	0.629	1.56199e-48		LCK	4.13e-176	-0.28165	0.397	0.54	1.05e-171		SCO2	3.03169e-189	0.288803	0.305	0.191	7.71323e-185		CLIC1	1.57023e-279	0.375438	0.677	0.511	3.99497e-275
HSP90AB1	4.5226e-86	-0.263625	0.861	0.899	1.15064e-81		CCL2	0	0.536701	0.437	0.226	0		TNFAIP8	4.31253e-270	0.390377	0.757	0.627	1.09719e-265		AHNAK	1.22584e-51	-0.509681	0.305	0.39	3.11879e-47		ME2	9.36e-176	0.363525	0.484	0.368	2.38e-171		AL365361.1	2.48071e-188	0.294903	0.301	0.188	6.31143e-184		NECTIN2	3.75888e-279	0.279927	0.16	0.061	9.56333e-275
HSPA5	7.52807e-86	-0.310267	0.466	0.593	1.91529e-81		CCL8	0	1.33658	0.396	0.107	0		NELL2	5.188e-270	-0.438492	0.095	0.239	1.31993e-265		LINC00342	1.56733e-51	-0.360611	0.14	0.231	3.98759e-47		HEXD	2.18e-175	0.293949	0.321	0.205	5.55e-171		UBALD2	9.31727e-188	0.313132	0.529	0.411	2.3705e-183		CST3	4.428e-279	0.453976	0.237	0.112	1.12657e-274
PARP11	1.00286e-85	0.279772	0.402	0.292	2.55147e-81		SLFN5	0	1.8669	0.992	0.761	0		RPS2	1.51731e-269	-0.334434	0.993	0.989	3.86035e-265		KLRC2	6.67066e-49	-0.460301	0.032	0.101	1.69715e-44		PIM1	9.19e-175	-0.33245	0.301	0.437	2.34e-170		BTF3	2.1498e-187	-0.250372	0.901	0.91	5.46951e-183		GBP5	1.57399e-277	0.408885	0.889	0.819	4.00456e-273
NSD1	1.31455e-85	-0.260923	0.327	0.46	3.34449e-81		SLFN12	0	0.325161	0.205	0.064	0		RPL13	6.33648e-268	-0.341078	0.998	0.996	1.61213e-263		PTP4A2	3.56984e-47	-0.323084	0.741	0.725	9.08239e-43		CHI3L2	3.31e-174	0.251734	0.181	0.089	8.43e-170		ATP6V0E1	1.09249e-186	0.265828	0.823	0.763	2.77951e-182		BCL2	4.70024e-277	0.34592	0.297	0.161	1.19583e-272
MNDA	1.42852e-85	0.531385	0.154	0.081	3.63445e-81		SLFN12L	0	0.530237	0.507	0.259	0		PARP4	2.08362e-267	0.339566	0.414	0.246	5.30115e-263		EIF4B	1.25925e-46	-0.282946	0.726	0.711	3.20379e-42		RGL1	5.26e-173	0.495486	0.138	0.061	1.34e-168		CLIC1	2.74312e-186	0.366099	0.644	0.511	6.97905e-182		KDM6A	1.16069e-276	0.273832	0.257	0.13	2.95301e-272
HSP90AA1	2.04599e-85	-0.259864	0.917	0.942	5.20542e-81		MLLT6	0	0.392715	0.578	0.379	0		PSME2	8.68087e-267	0.33112	0.945	0.884	2.20859e-262		SH3BGRL3	1.52521e-46	-0.334678	0.954	0.937	3.88045e-42		FYTTD1	1.06e-171	0.355038	0.491	0.379	2.69e-167		TAGAP	4.0857e-186	0.276433	0.339	0.216	1.03948e-181		SYNGR2	8.97786e-276	0.49516	0.43	0.299	2.28415e-271
RAPGEF6	2.91652e-85	0.347593	0.613	0.526	7.4202e-81		IGFBP4	0	0.468729	0.1	0.017	0		SLFN12	1.52392e-266	0.260407	0.178	0.064	3.87716e-262		S100A10	1.97816e-46	-0.385426	0.635	0.675	5.03284e-42		NCOA3	1.45e-171	0.36534	0.505	0.39	3.69e-167		LRRFIP1	2.60096e-185	0.305143	0.655	0.554	6.61737e-181		ARHGEF3	1.20163e-275	0.36513	0.556	0.401	3.05718e-271
TMEM120B	6.50234e-85	-0.255328	0.092	0.191	1.65432e-80		CNP	0	1.03152	0.661	0.179	0		PITPNC1	7.85649e-266	-0.405154	0.12	0.273	1.99885e-261		GPRIN3	3.1176e-46	-0.329104	0.158	0.248	7.9318e-42		CD68	2.89e-171	0.461533	0.203	0.104	7.34e-167		TMEM126B	2.85021e-185	0.318716	0.506	0.386	7.2515e-181		GYPC	1.20451e-275	-0.380557	0.479	0.611	3.06452e-271
NUFIP2	7.0595e-85	-0.277937	0.346	0.473	1.79608e-80		DHX58	0	0.935566	0.547	0.102	0		ETNK1	7.13447e-265	0.392084	0.56	0.383	1.81515e-260		FASLG	4.64382e-46	0.279737	0.182	0.106	1.18148e-41		SLC25A3	8.53e-171	-0.27963	0.603	0.705	2.17e-166		IL32	4.27347e-185	-0.599924	0.686	0.756	1.08726e-180		BISPR	1.66255e-274	0.30786	0.366	0.221	4.22987e-270
HERPUD2	7.23697e-85	0.286425	0.345	0.239	1.84123e-80		IFI35	0	1.59974	0.942	0.472	0		PLEKHA1	8.61697e-265	-0.472765	0.166	0.322	2.19233e-260		SKIL	3.53204e-45	-0.426125	0.292	0.368	8.9862e-41		DOCK8	1.76e-170	0.319797	0.664	0.597	4.49e-166		GAS5	6.47457e-185	-0.365712	0.717	0.771	1.64726e-180		GPR155	1.77439e-274	0.483821	0.515	0.383	4.5144e-270
AC243960.1	2.39094e-84	-0.264615	0.226	0.349	6.08303e-80		UBTF	0	-0.474264	0.262	0.443	0		RALB	1.62483e-264	0.303145	0.324	0.172	4.1339e-260		SLC25A6	4.91065e-45	-0.258747	0.858	0.816	1.24937e-40		APRT	1.92e-170	-0.25873	0.664	0.764	4.88e-166		FNDC3A	1.55822e-184	0.276004	0.394	0.271	3.96441e-180		LGALS3	4.76692e-274	0.458852	0.316	0.171	1.2128e-269
MIR155HG	3.1815e-84	0.272262	0.129	0.061	8.09438e-80		FMNL1	0	-0.649445	0.262	0.478	0		CCL2	1.99692e-264	0.663826	0.393	0.226	5.08056e-260		AC243960.1	1.83759e-44	-0.328306	0.268	0.349	4.6752e-40		ICAM2	1.74e-169	0.405486	0.446	0.336	4.42e-165		RGCC	1.56792e-183	-0.285785	0.141	0.259	3.98911e-179		ATP6V1H	7.10566e-274	0.301601	0.337	0.2	1.80782e-269
MRFAP1L1	1.15366e-83	-0.255255	0.229	0.354	2.93513e-79		KPNB1	0	0.685935	0.845	0.598	0		CD274	4.27804e-264	0.293877	0.256	0.119	1.08842e-259		TGFBR3	2.77541e-44	-0.457205	0.126	0.21	7.06121e-40		OPTN	2.31e-169	0.355284	0.606	0.517	5.88e-165		EIF4E3	1.76789e-183	0.276957	0.391	0.267	4.49786e-179		SECTM1	2.40866e-273	0.261314	0.168	0.066	6.12812e-269
CNN2	1.16226e-83	-0.257147	0.213	0.331	2.95703e-79		TRIM25	0	1.28721	0.721	0.165	0		PLAC8	7.49463e-264	0.461059	0.752	0.61	1.90678e-259		FGL2	4.01178e-44	0.413585	0.221	0.136	1.02068e-39		STAU1	4.33e-169	0.330761	0.451	0.337	1.1e-164		DNAJB6	4.104e-183	0.297145	0.678	0.574	1.04414e-178		ACSL1	6.27659e-273	0.442099	0.195	0.087	1.59689e-268
RSL1D1	1.31273e-83	-0.269289	0.446	0.57	3.33984e-79		LIMD2	0	-0.789485	0.683	0.853	0		DIPK1A	5.61441e-263	0.267768	0.173	0.062	1.42842e-258		EIF3E	4.22401e-44	-0.268789	0.837	0.798	1.07467e-39		EIF2S3	3.08e-167	-0.26689	0.474	0.601	7.84e-163		ATF5	5.87663e-181	0.540589	0.2	0.108	1.49513e-176		CD74	9.96037e-272	0.338285	0.938	0.894	2.53412e-267
STX17	2.04128e-83	0.285158	0.441	0.329	5.19343e-79		ICAM2	0	0.478172	0.526	0.336	0		SPATA13	1.33769e-262	0.347158	0.558	0.371	3.40335e-258		PRDX5	6.15141e-44	-0.330227	0.515	0.55	1.56504e-39		NME3	3.6e-167	-0.26623	0.233	0.357	9.16e-163		CREG1	1.35197e-180	0.510356	0.21	0.116	3.43969e-176		ARL8B	1.16746e-271	0.411976	0.407	0.275	2.97025e-267
WIPF1	3.66214e-83	0.301246	0.787	0.721	9.31722e-79		SLC9A3R1	0	-0.572229	0.126	0.321	0		RPS9	1.70044e-262	-0.309865	0.981	0.978	4.32627e-258		JAML	1.58002e-43	-0.269458	0.111	0.193	4.01988e-39		RTCB	5.03e-167	0.401645	0.325	0.229	1.28e-162		PILRA	2.70978e-180	0.534163	0.176	0.086	6.89422e-176		PRPF40A	1.32475e-271	0.31771	0.687	0.557	3.37044e-267
KLHL24	7.39976e-83	-0.253379	0.155	0.269	1.88265e-78		SUMO2	0	-0.369404	0.85	0.891	0		CREBRF	1.94862e-262	0.404659	0.72	0.567	4.95767e-258		GABPB1-AS1	1.67528e-43	-0.391946	0.487	0.546	4.26225e-39		CHCHD10	1.27e-165	-0.30679	0.292	0.412	3.23e-161		SUPT3H	5.07137e-179	0.260288	0.261	0.154	1.29026e-174		LGALS2	3.2343e-271	0.308871	0.128	0.04	8.22871e-267
UBE2I	9.22167e-83	-0.266885	0.501	0.614	2.34618e-78		H3F3B	0	0.671918	0.987	0.947	0		RPS3A	2.62046e-261	-0.343316	0.995	0.991	6.66697e-257		KLRD1	4.73518e-43	-0.43988	0.263	0.367	1.20472e-38		GBP5	6.36e-164	0.330305	0.875	0.819	1.62e-159		SEMA4A	6.07631e-179	0.271683	0.127	0.053	1.54593e-174		UBE2S	6.16491e-271	0.349084	0.375	0.242	1.56848e-266
FCRL3	3.15158e-82	0.332903	0.261	0.162	8.01826e-78		UBALD2	0	0.470868	0.629	0.411	0		TMEM204	1.34638e-260	-0.281079	0.052	0.18	3.42546e-256		RPL23	1.01135e-42	-0.27003	0.954	0.939	2.57308e-38		RIN2	1.66e-163	0.290229	0.11	0.043	4.24e-159		ST3GAL5	6.1116e-178	0.350826	0.371	0.259	1.55491e-173		NAGK	2.05904e-270	0.359791	0.411	0.263	5.23861e-266
MSL3	3.43811e-82	0.316834	0.571	0.479	8.74725e-78		RNF213	0	1.42055	0.992	0.895	0		MVP	5.02847e-260	0.31958	0.47	0.299	1.27934e-255		IGHM	1.795e-42	0.42944	0.18	0.106	4.56683e-38		DNAJB6	3.16e-163	0.334668	0.653	0.574	8.04e-159		CCND3	3.61366e-177	0.293256	0.487	0.368	9.19388e-173		NRBF2	9.34738e-269	0.303044	0.38	0.238	2.37816e-264
MRPL41	7.47207e-82	-0.267975	0.345	0.47	1.90104e-77		RNF213-AS1	0	1.15953	0.592	0.153	0		FNDC3A	6.30214e-260	0.325233	0.444	0.271	1.60339e-255		C17orf49	1.81743e-42	-0.347396	0.512	0.559	4.6239e-38		SERPING1	3.92e-162	0.382063	0.129	0.057	9.97e-158		PLA2G7	1.1094e-176	0.534389	0.187	0.093	2.82254e-172		DBI	1.51071e-268	0.328007	0.784	0.689	3.84356e-264
CTDSP1	8.76487e-82	-0.259152	0.154	0.266	2.22996e-77		SECTM1	0	0.319806	0.214	0.066	0		RPS3	6.68902e-260	-0.321046	0.993	0.987	1.70182e-255		F2R	2.17152e-42	-0.320992	0.059	0.129	5.52479e-38		IL4I1	8.73e-162	0.849263	0.165	0.085	2.22e-157		UBE2S	2.86812e-176	0.35994	0.344	0.242	7.29708e-172		ALKBH7	1.32867e-267	-0.333916	0.269	0.416	3.3804e-263
PLEKHO1	8.86274e-82	-0.36069	0.241	0.363	2.25486e-77		HEXD	0	0.417943	0.429	0.205	0		DNAJB6	2.89601e-259	0.408363	0.73	0.574	7.36803e-255		RASGRP1	5.6654e-42	-0.424296	0.489	0.536	1.44139e-37		AC243960.1	1.02e-160	-0.26012	0.222	0.349	2.59e-156		CTSZ	8.12361e-176	0.630594	0.348	0.23	2.06681e-171		DENND1B	1.56797e-267	0.367321	0.258	0.136	3.98922e-263
SNU13	2.44778e-81	-0.259765	0.499	0.615	6.22764e-77		CYBC1	0	0.400948	0.532	0.306	0		TCF4	7.55558e-259	0.371358	0.251	0.116	1.92229e-254		GABARAP	5.79229e-42	-0.326022	0.833	0.801	1.47367e-37		MRPL17	1.02e-160	0.275737	0.354	0.241	2.6e-156		MSN	7.34644e-175	0.264448	0.791	0.698	1.86908e-170		SLC1A3	1.9248e-267	0.377696	0.159	0.062	4.89708e-263
L3MBTL3	2.47818e-81	0.2724	0.263	0.169	6.30499e-77		NARF	0	0.584346	0.493	0.229	0		RPL19	1.67769e-257	-0.300125	0.995	0.991	4.26839e-253		LTB	6.87112e-42	-0.36966	0.816	0.807	1.74815e-37		UBQLN2	1.04e-160	0.345193	0.361	0.254	2.66e-156		MVP	3.16827e-174	0.263979	0.418	0.299	8.06071e-170		FGL2	2.01515e-267	0.564451	0.266	0.136	5.12695e-263
AC008105.3	1.90503e-80	-0.272244	0.194	0.308	4.84679e-76		SMCHD1	0	0.676876	0.93	0.757	0		GBP2	4.05084e-255	0.349995	0.893	0.785	1.03061e-250		AC058791.1	9.65481e-42	-0.335294	0.217	0.297	2.45638e-37		GNB4	1.61e-159	0.312986	0.207	0.116	4.09e-155		TFEC	2.52479e-173	0.527208	0.179	0.092	6.42356e-169		ANKRD22	1.67502e-265	0.441442	0.181	0.075	4.26158e-261
CORO1A	2.6034e-80	-0.273426	0.702	0.782	6.62356e-76		LPIN2	0	1.39658	0.904	0.54	0		RPL3	7.57232e-255	-0.353309	0.98	0.981	1.92655e-250		MAFB	3.16759e-41	0.401175	0.13	0.071	8.05897e-37		SORL1	5.83e-159	-0.30115	0.28	0.411	1.48e-154		STAU1	3.9227e-173	0.275007	0.458	0.337	9.98012e-169		SGK3	2.30784e-264	0.348257	0.391	0.253	5.87161e-260
NCK1	2.93307e-80	-0.268182	0.231	0.349	7.46231e-76		MYL12A	0	0.744328	0.985	0.937	0		MOB1A	1.64606e-254	0.368492	0.753	0.6	4.1879e-250		KMT2A	2.06874e-40	-0.323858	0.705	0.702	5.2633e-36		SMG7	6.02e-159	0.274593	0.306	0.197	1.53e-154		ACOT9	3.9924e-173	0.272575	0.212	0.118	1.01575e-168		ABHD12	2.43951e-264	0.329654	0.209	0.099	6.20661e-260
TNFSF14	4.21794e-80	-0.27287	0.058	0.142	1.07313e-75		PTPN2	0	0.524106	0.687	0.46	0		RBBP6	5.62991e-254	0.363741	0.536	0.361	1.43236e-249		MXD4	2.50939e-40	-0.333564	0.154	0.234	6.38439e-36		COX17	6.75e-159	0.300677	0.629	0.532	1.72e-154		MAFB	6.33338e-173	0.472425	0.154	0.071	1.61134e-168		LDLR	7.73681e-264	0.252436	0.232	0.113	1.9684e-259
PLEKHA1	4.75947e-80	-0.295691	0.206	0.322	1.2109e-75		RNF125	0	-0.491467	0.042	0.223	0		GABARAP	8.07712e-254	-0.397299	0.709	0.801	2.05498e-249		PDCD4	3.67422e-40	-0.258893	0.749	0.765	9.34795e-36		PTPRA	8.52e-159	0.334466	0.512	0.399	2.17e-154		RNF114	1.50154e-172	0.300622	0.404	0.296	3.82021e-168		TIPARP	2.90484e-263	0.258032	0.246	0.124	7.39048e-259
HMGN1	5.69481e-80	-0.252791	0.686	0.774	1.44887e-75		ME2	0	0.844832	0.672	0.368	0		APOBEC3G	9.89474e-253	0.389356	0.628	0.435	2.51742e-248		FGFBP2	3.83507e-40	-0.449942	0.048	0.114	9.7572e-36		DEK	3.46e-158	0.342469	0.743	0.703	8.8e-154		GLRX	5.33143e-171	0.3729	0.604	0.5	1.35642e-166		PSAP	4.67123e-263	0.560339	0.515	0.379	1.18845e-258
ARL4C	5.72633e-80	0.262738	0.754	0.69	1.45689e-75		TCF4	0	0.566421	0.261	0.116	0		IDO1	2.17573e-251	0.932133	0.338	0.184	5.5355e-247		NSA2	5.65077e-40	-0.269922	0.774	0.763	1.43767e-35		NMT1	5.87e-158	0.347537	0.489	0.384	1.49e-153		AC243960.1	4.80237e-170	-0.28492	0.224	0.349	1.22182e-165		PARP8	9.92022e-263	0.322331	0.563	0.405	2.5239e-258
PURA	2.1851e-79	-0.258673	0.359	0.484	5.55932e-75		PMAIP1	0	0.724197	0.476	0.216	0		RNF125	7.09093e-251	-0.389042	0.085	0.223	1.80408e-246		N4BP2L2	6.14156e-40	-0.281838	0.942	0.928	1.56254e-35		ARHGAP25	2.83e-156	0.301907	0.475	0.359	7.19e-152		B4GALT5	5.28565e-170	0.280622	0.222	0.125	1.34477e-165		HLA-F	1.76065e-261	0.273633	0.911	0.85	4.47945e-257
AC058791.1	2.99462e-79	0.253882	0.41	0.297	7.6189e-75		ZCCHC2	0	0.957372	0.645	0.218	0		JMJD1C	8.75995e-251	0.392643	0.581	0.416	2.22871e-246		KLRC4	1.3103e-39	-0.365415	0.085	0.156	3.33367e-35		NDUFS8	3.04e-156	-0.26346	0.345	0.467	7.73e-152		PRKDC	3.11598e-168	-0.3023	0.354	0.481	7.92767e-164		TMEM176A	1.55675e-260	0.374006	0.186	0.079	3.96068e-256
PA2G4	3.16786e-79	-0.264572	0.53	0.644	8.05966e-75		BCL2	0	0.534948	0.423	0.161	0		LDHB	9.96368e-251	-0.562557	0.674	0.731	2.53496e-246		CAPG	3.25297e-39	0.311698	0.209	0.133	8.27621e-35		SSR2	7.52e-156	-0.25672	0.611	0.719	1.91e-151		CIR1	1.24979e-167	0.308477	0.634	0.537	3.17972e-163		PRKAG2	3.89498e-260	0.315617	0.433	0.294	9.90962e-256
XIAP	6.9011e-79	0.332616	0.481	0.381	1.75578e-74		KDSR	0	0.592725	0.499	0.286	0		ICAM2	1.22703e-250	0.44465	0.501	0.336	3.12181e-246		HP1BP3	7.78998e-39	-0.290783	0.706	0.698	1.98193e-34		CDKN2D	3.48e-155	0.357362	0.435	0.322	8.86e-151		CTSC	2.02197e-167	0.744671	0.55	0.441	5.14431e-163		CNDP2	5.38476e-260	0.308908	0.457	0.314	1.36999e-255
GPR171	1.91927e-78	0.461935	0.462	0.374	4.88302e-74		CNDP2	0	0.597714	0.598	0.314	0		CASP7	3.71116e-250	0.26077	0.274	0.135	9.44194e-246		ETS1	1.05327e-38	-0.324421	0.796	0.784	2.67974e-34		GSDMD	4.34e-155	0.303031	0.474	0.366	1.1e-150		CLEC4E	2.19338e-167	0.48856	0.159	0.076	5.5804e-163		C5AR1	1.03634e-258	0.509289	0.164	0.066	2.63665e-254
MRPL57	2.13044e-78	-0.252927	0.431	0.552	5.42025e-74		MBP	0	-0.823897	0.429	0.685	0		CHD4	7.05612e-250	-0.46474	0.345	0.496	1.79522e-245		FTX	1.18622e-38	-0.370726	0.515	0.544	3.01797e-34		MOB1A	6.99e-155	0.311841	0.673	0.6	1.78e-150		PARP4	2.20426e-167	0.262317	0.363	0.246	5.60809e-163		ETV6	4.29449e-258	0.320134	0.405	0.269	1.0926e-253
USP25	2.81635e-78	0.280428	0.303	0.206	7.16536e-74		CNN2	0	-0.480573	0.138	0.331	0		ARPC1B	7.3385e-250	-0.391796	0.619	0.746	1.86706e-245		C9orf16	1.30585e-38	-0.300561	0.482	0.522	3.32233e-34		FBL	8.32e-155	-0.25559	0.35	0.476	2.12e-150		EVL	3.10007e-167	0.294053	0.832	0.779	7.8872e-163		FTL	6.39494e-258	0.540489	0.997	0.99	1.627e-253
KARS	4.38051e-78	0.281582	0.414	0.314	1.11449e-73		ARHGAP45	0	-0.452377	0.236	0.405	0		NUDCD1	9.24134e-250	0.279647	0.289	0.147	2.35118e-245		FYN	1.62489e-38	-0.436469	0.509	0.548	4.13405e-34		ADA2	2.76e-154	0.301525	0.314	0.208	7.02e-150		EIF3E	3.50682e-167	-0.28757	0.76	0.798	8.92206e-163		ARHGAP25	3.43335e-257	0.325207	0.499	0.359	8.73513e-253
PCF11	5.61058e-77	0.353206	0.472	0.378	1.42744e-72		MKNK2	0	-0.419346	0.135	0.299	0		TINF2	1.8035e-249	0.305178	0.436	0.268	4.58846e-245		EOMES	4.00653e-37	-0.322869	0.075	0.143	1.01934e-32		CCR1	2.48e-153	0.510713	0.178	0.094	6.31e-149		TBL1XR1	1.49236e-166	-0.307692	0.353	0.479	3.79685e-162		UBQLN2	1.2902e-256	0.348162	0.388	0.254	3.28254e-252
PRF1	5.66244e-77	0.370845	0.474	0.353	1.44064e-72		MOB3A	0	-0.393324	0.088	0.237	0		LGALS8	2.08543e-248	0.333529	0.408	0.246	5.30576e-244		C1orf21	6.25912e-37	-0.426399	0.122	0.195	1.59244e-32		LGALS8	2.5e-152	0.3095	0.355	0.246	6.37e-148		TUBA1B	2.34852e-166	0.29494	0.707	0.618	5.97511e-162		IL3RA	3.34569e-256	0.41305	0.177	0.075	8.5121e-252
TFG	6.77188e-77	0.251194	0.347	0.249	1.7229e-72		GADD45B	0	0.664742	0.685	0.44	0		BEX3	2.45369e-248	-0.32908	0.056	0.18	6.24267e-244		LILRB1	6.90925e-37	0.387798	0.173	0.108	1.75785e-32		CD274	8.86e-151	0.265129	0.209	0.119	2.25e-146		PSMA5	2.5135e-166	0.261067	0.749	0.661	6.39484e-162		GCA	1.76928e-255	0.305345	0.3	0.172	4.50141e-251
CDC42SE1	8.10383e-77	-0.307469	0.525	0.644	2.06178e-72		S1PR4	0	-0.510126	0.188	0.386	0		RPL18	7.79911e-248	-0.310851	0.988	0.983	1.98425e-243		ATM	2.58682e-36	-0.273501	0.828	0.831	6.58139e-32		LTA4H	3.06e-150	-0.25951	0.151	0.255	7.78e-146		NAP1L1	4.83079e-166	-0.276536	0.787	0.826	1.22905e-161		RIPK2	3.46525e-255	0.345185	0.272	0.151	8.8163e-251
PDE7A	1.79293e-76	-0.25859	0.253	0.371	4.56157e-72		ZBTB7A	0	-0.548121	0.268	0.449	0		SEPTIN6	5.15073e-247	-0.416055	0.595	0.702	1.31045e-242		MBP	3.74551e-36	-0.362534	0.667	0.685	9.52933e-32		EXOC2	5.39e-150	0.264749	0.271	0.168	1.37e-145		IDH2	1.47738e-165	0.26131	0.405	0.287	3.75875e-161		RAPGEF2	1.92612e-254	0.30233	0.202	0.094	4.90043e-250
SQSTM1	3.88364e-76	-0.316779	0.47	0.585	9.88077e-72		SHFL	0	1.31548	0.881	0.388	0		EIF2S2	8.48342e-247	0.383247	0.804	0.676	2.15835e-242		TMEM120B	4.35855e-36	-0.269489	0.119	0.191	1.1089e-31		PLAAT4	6.34e-150	0.386389	0.897	0.874	1.61e-145		SH3BGRL	2.71105e-165	0.278942	0.672	0.562	6.89745e-161		CLEC4E	3.45852e-254	0.419947	0.181	0.076	8.79916e-250
RNF19A	6.57315e-76	0.306757	0.476	0.375	1.67234e-71		S1PR5	0	-0.496251	0.012	0.129	0		HMGN2	1.97439e-246	-0.411229	0.618	0.714	5.02325e-242		CTSW	4.95284e-36	-0.410786	0.188	0.268	1.2601e-31		RNF149	4.06e-148	0.30547	0.471	0.36	1.03e-143		LNPEP	2.06222e-164	0.272359	0.662	0.556	5.2467e-160		WIPF1	6.94243e-254	0.261321	0.818	0.721	1.76629e-249
SRGN	2.72961e-75	0.261736	0.815	0.739	6.94469e-71		CACNA1A	0	0.615222	0.286	0.06	0		STK38	2.73209e-245	-0.458421	0.218	0.369	6.95099e-241		LAMTOR4	9.46299e-36	-0.286289	0.617	0.61	2.40757e-31		ITM2A	1.89e-147	-0.25897	0.169	0.28	4.8e-143		HNRNPF	2.84031e-164	0.271182	0.818	0.749	7.22631e-160		BRI3	7.98827e-254	0.498921	0.579	0.458	2.03238e-249
MIA3	7.52897e-75	0.283706	0.525	0.43	1.91552e-70		IL27RA	0	-0.618002	0.175	0.411	0		VIM	3.12761e-245	-0.316072	0.448	0.635	7.95725e-241		APBB1IP	9.72704e-36	-0.320536	0.456	0.501	2.47475e-31		TBC1D10C	2.28e-147	-0.25105	0.258	0.383	5.79e-143		PATL2	1.42032e-163	0.388556	0.261	0.157	3.61358e-159		PGD	2.28265e-253	0.446654	0.293	0.167	5.80752e-249
MRPS6	8.11627e-75	-0.294128	0.374	0.494	2.06494e-70		HSH2D	0	1.12553	0.72	0.178	0		ITGB2	1.29381e-244	-0.440042	0.245	0.427	3.2917e-240		CD79A	1.26311e-35	0.383391	0.154	0.092	3.21361e-31		CLEC2B	5.28e-147	0.375221	0.773	0.726	1.34e-142		ARHGAP25	1.43929e-163	0.270281	0.478	0.359	3.66183e-159		USP30-AS1	1.19559e-252	0.282992	0.306	0.175	3.04182e-248
EIF4E3	1.14438e-74	0.288602	0.366	0.267	2.91154e-70		KLF2	0	-1.12686	0.248	0.599	0		BTG1	2.16925e-244	-0.368695	0.936	0.958	5.519e-240		MS4A1	1.39251e-35	0.404204	0.166	0.101	3.54282e-31		SP140L	1.16e-146	0.292249	0.424	0.314	2.94e-142		IL3RA	5.95883e-163	0.335072	0.156	0.075	1.51605e-158		ZNF107	8.44368e-252	0.293733	0.327	0.193	2.14824e-247
KDSR	6.67655e-74	0.327166	0.379	0.286	1.69865e-69		MRPL34	0	-0.444295	0.255	0.429	0		CCNY	6.41544e-241	0.293761	0.374	0.218	1.63222e-236		ACAP1	4.18141e-35	-0.319515	0.51	0.539	1.06384e-30		FNDC3A	6.28e-146	0.282409	0.382	0.271	1.6e-141		RGS1	6.0834e-163	0.5027	0.207	0.114	1.54774e-158		CLTA	2.52898e-250	0.313947	0.625	0.5	6.43424e-246
TXK	1.77785e-73	0.371612	0.419	0.322	4.52322e-69		BST2	0	1.03717	0.96	0.72	0		CD7	5.12661e-240	-0.518401	0.362	0.507	1.30431e-235		CTSL	7.55247e-35	0.314688	0.142	0.085	1.9215e-30		CLIC1	7.9e-146	0.370741	0.608	0.511	2.01e-141		NBN	1.21146e-162	0.391225	0.456	0.354	3.08219e-158		AFF1	5.01867e-250	0.306436	0.419	0.278	1.27685e-245
RASSF5	1.85211e-73	-0.262043	0.281	0.396	4.71214e-69		BISPR	0	0.705403	0.565	0.221	0		SLC38A2	6.94845e-239	0.335295	0.601	0.424	1.76783e-234		ATOX1	3.58803e-34	0.382381	0.498	0.381	9.12866e-30		L3HYPDH	1.82e-145	0.257138	0.133	0.061	4.63e-141		GIMAP5	5.34636e-162	0.389412	0.73	0.679	1.36022e-157		PTAFR	1.24113e-248	0.501461	0.192	0.086	3.15768e-244
PTPN2	4.50992e-73	0.314361	0.549	0.46	1.14741e-68		IFI30	0	0.318733	0.542	0.299	0		TENT4B	1.02077e-238	0.336435	0.32	0.173	2.59705e-234		XRRA1	5.18468e-34	-0.254405	0.125	0.195	1.31909e-29		GRN	4.4e-145	0.483381	0.244	0.15	1.12e-140		POMP	2.6522e-161	0.252871	0.729	0.627	6.74772e-157		HSP90AB1	2.59059e-248	0.304457	0.938	0.899	6.59097e-244
SPATA13	6.53394e-73	0.291847	0.476	0.371	1.66237e-68		RPS19	0	-0.331232	0.994	0.993	0		RPL29	1.3004e-238	-0.308955	0.986	0.981	3.30848e-234		CD3G	1.21876e-33	-0.400444	0.557	0.59	3.10077e-29		NDUFA9	4.44e-145	0.276706	0.39	0.284	1.13e-140		RHEB	1.49252e-160	0.263822	0.432	0.32	3.79728e-156		EBI3	1.33651e-246	0.499298	0.149	0.057	3.40036e-242
H1FX	8.87917e-73	-0.305671	0.314	0.429	2.25904e-68		POU2F2	0	-0.722122	0.094	0.323	0		RTCB	1.49026e-238	0.457028	0.364	0.229	3.79152e-234		DDX46	2.13826e-33	-0.315807	0.647	0.638	5.44016e-29		APOL3	9.11e-145	0.330884	0.528	0.44	2.32e-140		COX5A	1.61983e-160	0.423017	0.589	0.498	4.12117e-156		SLC31A2	3.38453e-246	0.309818	0.187	0.086	8.61091e-242
FCMR	9.13179e-73	-0.274142	0.318	0.437	2.32331e-68		PRKD2	0	0.498995	0.399	0.131	0		RPL18A	1.82558e-238	-0.29251	0.992	0.988	4.64464e-234		CYTOR	4.64913e-33	-0.306538	0.108	0.175	1.18283e-28		VPS37B	2.38e-144	0.272591	0.246	0.149	6.05e-140		CLEC2B	3.99108e-160	0.362385	0.785	0.726	1.01541e-155		MVP	4.30995e-245	0.287229	0.437	0.299	1.09654e-240
HCG18	2.01347e-72	-0.288014	0.28	0.394	5.12268e-68		EMP3	0	-1.01509	0.419	0.748	0		CXCR4	7.61771e-238	-0.598262	0.453	0.594	1.9381e-233		ALKBH7	9.34089e-33	-0.274095	0.36	0.416	2.37651e-28		SPPL2A	1.87e-143	0.355775	0.476	0.378	4.75e-139		ANXA4	4.7737e-160	0.303576	0.25	0.151	1.21452e-155		OGFR	1.46204e-244	0.300999	0.512	0.376	3.71971e-240
AKAP13	3.66871e-72	0.276737	0.789	0.731	9.33393e-68		RBCK1	0	1.31376	0.881	0.424	0		PRF1	1.37999e-237	1.10814	0.507	0.353	3.51097e-233		FOXP1	4.4661e-32	-0.307089	0.762	0.737	1.13627e-27		TMEM126B	1.03e-142	0.323726	0.487	0.386	2.61e-138		SNHG5	4.8369e-160	-0.327873	0.474	0.581	1.2306e-155		DEK	1.72776e-244	0.299723	0.797	0.703	4.39577e-240
IL18RAP	4.29706e-72	0.311144	0.241	0.151	1.09326e-67		RNF24	0	0.331659	0.277	0.113	0		RFLNB	2.70564e-236	-0.306446	0.056	0.177	6.88369e-232		NELL2	7.48819e-32	-0.271937	0.168	0.239	1.90515e-27		CCND3	8.45e-142	0.290704	0.475	0.368	2.15e-137		ERP44	5.72495e-160	0.25369	0.449	0.336	1.45654e-155		TXNRD1	8.8719e-243	0.436778	0.367	0.232	2.25719e-238
MAF	6.78659e-72	0.388976	0.344	0.245	1.72664e-67		HM13	0	0.519743	0.597	0.368	0		DBI	3.82424e-236	-0.416361	0.566	0.689	9.72963e-232		H2AFV	8.04001e-32	-0.283836	0.586	0.588	2.04554e-27		APBB1IP	1.28e-141	-0.25209	0.373	0.501	3.26e-137		GBP5	8.28214e-160	0.329642	0.881	0.819	2.10714e-155		CASP3	1.28172e-242	0.31932	0.335	0.206	3.26094e-238
CHD2	1.59734e-71	-0.26961	0.476	0.587	4.06396e-67		PHF20	0	-0.446105	0.178	0.345	0		KCNAB2	5.19759e-236	-0.330608	0.1	0.234	1.32237e-231		TNFAIP3	3.49921e-31	-0.375177	0.339	0.41	8.90269e-27		ANP32A	7.9e-141	-0.25889	0.431	0.55	2.01e-136		CHURC1	1.00455e-159	0.254451	0.794	0.722	2.55577e-155		HSPA5	2.11777e-242	0.355126	0.714	0.593	5.38804e-238
ST3GAL5	2.34274e-71	0.302567	0.353	0.259	5.9604e-67		SAMHD1	0	1.3688	0.951	0.594	0		CKLF	2.38308e-234	-0.502622	0.279	0.428	6.06303e-230		LINC-PINT	5.62748e-31	-0.344274	0.494	0.519	1.43174e-26		PSMA3	6.88e-140	0.273546	0.648	0.57	1.75e-135		ANXA5	1.54818e-159	0.434633	0.435	0.317	3.93887e-155		FNIP2	3.15549e-242	0.449157	0.179	0.082	8.02821e-238
KPNB1	3.23159e-71	0.273512	0.681	0.598	8.22181e-67		TOP1	0	1.43946	0.952	0.643	0		FMNL1	2.66194e-234	-0.452886	0.325	0.478	6.7725e-230		GZMH	5.73002e-31	-0.42251	0.057	0.113	1.45783e-26		LYN	2.62e-139	0.657071	0.302	0.211	6.66e-135		SEPTIN1	1.38233e-158	-0.266417	0.257	0.381	3.51691e-154		RBM43	1.42931e-241	0.279494	0.278	0.152	3.63645e-237
TENT4B	3.31814e-71	0.294566	0.262	0.173	8.44201e-67		NCOA3	0	0.899467	0.756	0.39	0		BLZF1	7.07365e-234	0.250451	0.262	0.128	1.79968e-229		NME3	5.83799e-31	-0.272877	0.296	0.357	1.4853e-26		IDO1	9.28e-138	0.703403	0.286	0.184	2.36e-133		FKBP5	2.69948e-158	0.285132	0.452	0.34	6.86802e-154		LILRB2	2.40779e-241	0.360221	0.183	0.081	6.1259e-237
NDUFA12	3.72951e-71	-0.253311	0.44	0.548	9.48861e-67		STAU1	0	0.556246	0.605	0.337	0		CLIC1	7.65057e-233	0.475684	0.667	0.511	1.94646e-228		CEP78	1.12439e-30	-0.295384	0.122	0.189	2.86068e-26		LINC01138	1.69e-136	0.292671	0.414	0.308	4.31e-132		NDUFA9	3.55991e-158	0.251587	0.395	0.284	9.05712e-154		ANKIB1	2.9853e-241	0.269989	0.319	0.188	7.5952e-237
TRBC2	5.287e-71	-0.309911	0.708	0.787	1.34512e-66		ZNFX1	0	1.55338	0.831	0.269	0		HNRNPLL	1.61492e-232	0.251501	0.213	0.095	4.10869e-228		DRAM1	3.19447e-30	0.263853	0.165	0.107	8.12737e-26		RBX1	1.15e-135	0.25625	0.733	0.69	2.94e-131		CASP3	9.3913e-158	0.264799	0.313	0.206	2.38933e-153		UXT	3.77029e-241	-0.333561	0.605	0.699	9.59238e-237
DERL1	1.25782e-70	0.256163	0.443	0.345	3.20016e-66		PTPN1	0	0.670732	0.699	0.42	0		PDE3B	5.27878e-232	-0.464489	0.348	0.495	1.34303e-227		STMN1	3.87485e-30	-0.268033	0.203	0.271	9.8584e-26		MAML2	7.28e-135	0.304256	0.459	0.355	1.85e-130		ATF4	3.35935e-157	0.265129	0.515	0.401	8.54685e-153		ST3GAL5	5.7024e-241	0.383105	0.388	0.259	1.45081e-236
LRRN3	1.19477e-69	-0.336855	0.094	0.179	3.03975e-65		ZBP1	0	1.27448	0.618	0.124	0		LIME1	1.03397e-231	-0.301772	0.041	0.152	2.63063e-227		PITPNC1	4.92732e-30	-0.27204	0.204	0.273	1.25361e-25		CHD3	4.22e-134	-0.26025	0.294	0.412	1.07e-129		MIA3	1.35204e-155	0.250138	0.541	0.43	3.43987e-151		B3GNT2	5.907e-241	0.251577	0.306	0.176	1.50286e-236
ETS1	2.04698e-69	-0.288082	0.704	0.784	5.20792e-65		PSMA7	0	-0.455317	0.73	0.823	0		NAMPT	1.05939e-231	0.433059	0.38	0.236	2.69531e-227		GZMK	6.4786e-30	-0.752255	0.126	0.192	1.64829e-25		CXCL9	4.46e-133	0.456657	0.159	0.082	1.13e-128		EIF2S3	5.36862e-155	-0.277238	0.493	0.601	1.36588e-150		AC016074.2	3.06703e-240	0.438031	0.175	0.076	7.80313e-236
CTSC	2.3248e-69	0.520255	0.52	0.441	5.91475e-65		OGFR	0	0.651578	0.68	0.376	0		RASA3	1.22973e-231	-0.33298	0.092	0.226	3.12868e-227		TOP2B	1.92658e-29	-0.297506	0.381	0.427	4.9016e-25		BTG2	1.64e-132	-0.26013	0.421	0.539	4.18e-128		SPATA13	6.81549e-155	0.280211	0.487	0.371	1.734e-150		LARP7	2.93004e-239	0.308424	0.538	0.395	7.45461e-235
STAU1	5.21104e-69	0.279855	0.43	0.337	1.32579e-64		HELZ2	0	1.64053	0.843	0.179	0		CIB1	2.02803e-231	-0.393564	0.432	0.568	5.15971e-227		LILRB2	2.07298e-29	0.2552	0.132	0.081	5.27407e-25		LAT	2.53e-132	-0.26844	0.331	0.448	6.45e-128		CGAS	7.48815e-155	0.31841	0.274	0.178	1.90513e-150		SHISA5	3.20941e-239	0.289687	0.48	0.339	8.16539e-235
GPR174	5.43938e-69	-0.26866	0.329	0.449	1.38389e-64		USP25	0	0.669475	0.517	0.206	0		SNHG14	4.80553e-231	-0.447932	0.171	0.316	1.22262e-226		POU2F2	2.95664e-29	-0.297775	0.253	0.323	7.52229e-25		MLLT6	6.92e-132	0.302403	0.483	0.379	1.76e-127		CCR5	1.00093e-154	0.343097	0.175	0.093	2.54657e-150		COX5A	4.83703e-239	0.434375	0.614	0.498	1.23064e-234
HM13	6.70768e-69	0.303772	0.458	0.368	1.70657e-64		C21orf91	0	0.929616	0.668	0.296	0		WASHC4	5.63229e-231	0.316276	0.409	0.255	1.43297e-226		RBL2	3.28777e-29	-0.28531	0.45	0.492	8.36474e-25		TAGAP	1.03e-129	0.253436	0.319	0.216	2.62e-125		DEK	1.95743e-154	0.261148	0.772	0.703	4.9801e-150		NASP	4.61766e-238	0.317631	0.675	0.547	1.17482e-233
TAGLN2	9.33161e-69	-0.272583	0.426	0.535	2.37415e-64		MRPS6	0	-0.552795	0.314	0.494	0		LINC00623	3.20253e-230	0.337301	0.578	0.407	8.14788e-226		DHRS7	3.52069e-29	-0.351724	0.361	0.411	8.95733e-25		RPS6KA5	3.12e-129	0.307811	0.41	0.307	7.93e-125		FYTTD1	2.17464e-152	0.267918	0.491	0.379	5.53272e-148		SIRPA	3.23422e-237	0.302648	0.181	0.08	8.22851e-233
GPR183	5.68175e-67	-0.309444	0.137	0.229	1.44555e-62		MORC3	0	0.894551	0.797	0.473	0		CHD3	6.02755e-230	-0.441744	0.266	0.412	1.53353e-225		TRGC2	3.63549e-29	-0.347734	0.074	0.132	9.24941e-25		GTF2F1	4.62e-129	0.293143	0.437	0.333	1.18e-124		NCF1	3.91752e-151	1.24328	0.459	0.35	9.96697e-147		SORL1	3.5714e-237	-0.399316	0.272	0.411	9.08635e-233
CEBPD	6.29809e-67	0.315468	0.353	0.248	1.60236e-62		ETS2	0	0.366292	0.306	0.129	0		DUSP22	1.64596e-229	0.259196	0.317	0.173	4.18764e-225		EEF1B2	4.67358e-29	-0.260363	0.95	0.924	1.18905e-24		EFR3A	9.73e-129	0.275521	0.419	0.315	2.47e-124		NCOA3	4.3601e-151	0.260583	0.503	0.39	1.1093e-146		CCDC85B	3.57569e-237	0.353203	0.609	0.493	9.09726e-233
NARF	8.38845e-67	0.263953	0.319	0.229	2.13419e-62		MX2	0	2.68835	0.983	0.385	0		TARS	1.84159e-229	0.356385	0.478	0.316	4.68538e-225		GLIPR1	5.47443e-29	-0.384438	0.333	0.379	1.3928e-24		XPO6	1.54e-128	0.264934	0.345	0.244	3.92e-124		LTB	2.62539e-150	-0.312682	0.696	0.807	6.67952e-146		SNRPD2	8.8736e-237	-0.302345	0.747	0.803	2.25762e-232
CD2	1.10212e-66	0.370758	0.729	0.689	2.80402e-62		MX1	0	3.9914	0.999	0.327	0		AC008105.3	2.81689e-229	-0.413134	0.167	0.308	7.16673e-225		NCF1	7.27621e-29	0.633612	0.452	0.35	1.85121e-24		PTK2B	1.59e-128	0.255554	0.327	0.223	4.03e-124		CDKN2D	1.07416e-149	0.296011	0.436	0.322	2.73288e-145		FBL	9.73905e-237	-0.329781	0.339	0.476	2.47781e-232
JUND	1.32602e-66	-0.268447	0.583	0.677	3.37367e-62		USP18	0	2.14481	0.866	0.065	0		RAB29	5.17864e-229	0.329845	0.511	0.34	1.31755e-224		PAXX	2.77706e-28	-0.307856	0.398	0.44	7.06541e-24		SNHG5	3.34e-128	-0.25943	0.467	0.581	8.49e-124		ACSL1	1.74702e-147	0.395278	0.165	0.087	4.44478e-143		LMNB1	4.66833e-235	0.321273	0.298	0.177	1.18772e-230
CLIC1	2.02607e-66	0.279246	0.621	0.511	5.15474e-62		MIF	0	-0.450121	0.839	0.885	0		STK24	1.50439e-228	0.300337	0.439	0.279	3.82748e-224		EPB41	4.04586e-28	-0.285331	0.662	0.664	1.02935e-23		MARCKS	3.48e-128	0.944111	0.238	0.148	8.85e-124		AC016074.2	2.59685e-146	0.320661	0.153	0.076	6.60691e-142		MYCBP2	2.07608e-234	0.311179	0.756	0.646	5.28197e-230
UBXN2A	2.76243e-66	0.262658	0.283	0.195	7.02819e-62		PIK3IP1	0	-0.740311	0.177	0.454	0		CAMK4	2.5322e-228	-0.451782	0.251	0.397	6.44242e-224		TC2N	6.63443e-28	-0.333483	0.335	0.388	1.68793e-23		FAS	2.42e-127	0.262347	0.305	0.206	6.15e-123		TUBA1C	2.48656e-145	0.364922	0.3	0.204	6.3263e-141		SH3GLB1	4.21811e-234	0.288998	0.578	0.444	1.07317e-229
IDI1	7.64138e-65	0.305471	0.454	0.367	1.94412e-60		APOL6	0	1.65954	0.991	0.759	0		S100A4	1.4974e-226	-0.707721	0.349	0.493	3.80969e-222		ITGB2	1.2221e-27	-0.381552	0.366	0.427	3.10927e-23		FGFBP2	1.71e-126	-0.45183	0.046	0.114	4.34e-122		C21orf91	2.9303e-145	0.254769	0.407	0.296	7.45527e-141		TUBB4B	3.86333e-233	0.318837	0.5	0.368	9.82909e-229
LINC01138	1.04194e-64	0.296996	0.399	0.308	2.65089e-60		APOL3	0	0.463892	0.646	0.44	0		ARID5A	2.40952e-226	0.284239	0.412	0.252	6.1303e-222		OGT	1.56046e-27	-0.320919	0.433	0.468	3.97013e-23		PLEKHA1	3.14e-125	-0.25439	0.215	0.322	7.99e-121		ADA2	4.63108e-145	0.256786	0.31	0.208	1.17824e-140		SPI1	5.0492e-233	0.307445	0.25	0.129	1.28462e-228
SYNE1	1.97535e-64	0.294977	0.491	0.396	5.02569e-60		APOL2	0	0.987398	0.818	0.441	0		DOCK9	4.3623e-225	0.288794	0.297	0.158	1.10986e-220		TIGIT	1.79768e-27	-0.428553	0.143	0.206	4.57367e-23		TRIM44	3.75e-125	0.287919	0.554	0.46	9.53e-121		RBL2	1.47451e-143	-0.29349	0.377	0.492	3.75145e-139		SRC	6.06642e-232	0.280475	0.162	0.07	1.54342e-227
IGKC	4.18158e-63	-0.776364	0.09	0.174	1.06388e-58		APOL1	0	1.15912	0.752	0.266	0		RPS15A	5.36193e-225	-0.275926	0.995	0.991	1.36418e-220		RHOF	2.25503e-27	-0.273864	0.261	0.318	5.73724e-23		NBN	2.59e-124	0.330551	0.442	0.354	6.58e-120		XIAP	3.13948e-143	0.262166	0.491	0.381	7.98745e-139		HSBP1	1.73079e-231	0.30171	0.483	0.347	4.40348e-227
RORA	4.34657e-62	0.261261	0.599	0.503	1.10585e-57		GTPBP1	0	0.354399	0.337	0.129	0		SMG7	1.03065e-224	0.268514	0.346	0.197	2.62218e-220		CD3E	3.17449e-27	-0.274678	0.654	0.681	8.07653e-23		CBR1	8.69e-124	0.340514	0.33	0.246	2.21e-119		FGFBP2	1.18006e-141	-0.449861	0.044	0.114	3.00232e-137		HSPA1A	5.64268e-231	0.436248	0.331	0.211	1.43561e-226
ARPC5L	3.905e-61	-0.260658	0.34	0.451	9.93511e-57		SUN2	0	-0.505617	0.289	0.457	0		ORAI1	1.45448e-224	-0.377875	0.214	0.357	3.7005e-220		SH2D1A	8.13222e-27	-0.361771	0.218	0.277	2.069e-22		GZMM	1.86e-123	-0.30301	0.421	0.539	4.73e-119		SH3BGRL3	2.92703e-140	-0.362292	0.924	0.937	7.44694e-136		BUD31	2.91286e-229	0.280698	0.52	0.387	7.4109e-225
MLLT6	3.51087e-58	0.262349	0.465	0.379	8.93235e-54		AL021707.6	0	0.318773	0.177	0.015	0		HMGB2	9.38017e-224	-0.388711	0.191	0.338	2.3865e-219		TSTD1	9.14137e-27	-0.280036	0.468	0.498	2.32575e-22		MEF2A	2.26e-123	0.29301	0.362	0.268	5.75e-119		DMXL2	2.8112e-139	0.454706	0.165	0.088	7.15226e-135		PSMA5	4.30824e-229	0.280578	0.76	0.661	1.0961e-224
MBP	2.93932e-57	-0.278546	0.59	0.685	7.47821e-53		APOBEC3A	0	0.63678	0.173	0.041	0		OSBPL8	1.13998e-223	-0.406498	0.285	0.431	2.90035e-219		MGST3	4.02339e-26	-0.257175	0.299	0.348	1.02363e-21		CAPZA1	3.29e-123	0.271291	0.663	0.599	8.37e-119		SOD2	3.02354e-139	0.84136	0.534	0.441	7.69249e-135		HERPUD2	4.79927e-229	0.262801	0.375	0.239	1.22103e-224
BAZ1A	1.3398e-54	0.252376	0.558	0.475	3.40872e-50		PRR5	0	0.925952	0.433	0.083	0		TMEM160	4.52741e-223	-0.382536	0.278	0.422	1.15186e-218		LYST	6.89838e-26	-0.559152	0.34	0.38	1.75509e-21		CASP3	5.79e-123	0.260535	0.301	0.206	1.47e-118		KLRB1	4.1614e-138	-0.794907	0.235	0.33	1.05874e-133		ABI1	3.38459e-228	0.365665	0.477	0.353	8.61107e-224
C6orf62	2.27163e-54	0.25375	0.571	0.495	5.77948e-50		MSL3	0	0.645748	0.741	0.479	0		LAGE3	6.50364e-223	-0.344604	0.17	0.309	1.65466e-218		KLRB1	1.27313e-25	-0.682774	0.273	0.33	3.2391e-21		EVI2B	8.13e-123	-0.2602	0.375	0.489	2.07e-118		SLC15A3	6.25162e-138	0.294853	0.171	0.093	1.59054e-133		CSF2RA	1.07923e-227	0.342775	0.162	0.07	2.74579e-223
TRA2A	6.92099e-51	0.272763	0.459	0.379	1.76084e-46		SAT1	0	2.66205	0.985	0.555	0		PTPRA	9.49527e-223	0.340022	0.569	0.399	2.41579e-218		CMC1	2.2848e-25	-0.711045	0.331	0.367	5.813e-21		CCL3	6.65e-121	0.677249	0.251	0.161	1.69e-116		LARP7	4.48512e-137	0.258454	0.505	0.395	1.1411e-132		RAC1	4.77047e-227	0.396626	0.666	0.557	1.2137e-222
CYTIP	1.24793e-50	0.268288	0.687	0.632	3.175e-46		CXorf21	0	0.420184	0.295	0.088	0		PASK	1.27776e-222	-0.525449	0.118	0.251	3.25089e-218		C16orf54	3.004e-25	-0.279037	0.242	0.298	7.64278e-21		ADPGK	1.96e-120	0.254867	0.347	0.253	4.99e-116		HCST	3.76513e-136	-0.428615	0.543	0.637	9.57924e-132		HNRNPF	4.79163e-226	0.290621	0.836	0.749	1.21909e-221
LDHB	1.85691e-50	-0.275459	0.685	0.731	4.72434e-46		DDX3X	0	0.507648	0.77	0.575	0		RPL10A	4.77787e-221	-0.327709	0.961	0.968	1.21558e-216		CKLF	3.27012e-25	-0.365935	0.397	0.428	8.31985e-21		CEBPD	1.49e-119	0.483109	0.349	0.248	3.78e-115		PIM1	5.01934e-135	-0.297529	0.321	0.437	1.27702e-130		CAPZA1	8.52395e-226	0.26354	0.713	0.599	2.16866e-221
GZMK	1.5731e-49	0.467802	0.271	0.192	4.00229e-45		KDM6A	0	0.41142	0.333	0.13	0		SAMD1	6.23748e-221	-0.268378	0.064	0.183	1.58694e-216		CSF2RB	4.49667e-25	0.28559	0.141	0.092	1.14404e-20		SNHG14	5.56e-119	-0.25635	0.213	0.316	1.41e-114		MLLT6	2.16946e-133	0.260398	0.486	0.379	5.51955e-129		ADORA2A	2.42672e-225	0.315886	0.171	0.079	6.17405e-221
CD79B	2.2467e-49	-0.357219	0.055	0.114	5.71606e-45		SLC38A5	0	0.482038	0.244	0.032	0		MKNK2	1.46352e-220	-0.343253	0.16	0.299	3.72349e-216		SNHG14	7.92611e-25	-0.303666	0.26	0.316	2.01656e-20		SH3BGRL3	9.65e-119	-0.29755	0.896	0.937	2.45e-114		GADD45B	3.44567e-133	0.282869	0.543	0.44	8.76646e-129		ACP2	2.61072e-225	0.254379	0.177	0.081	6.6422e-221
CD226	4.03545e-49	0.273258	0.306	0.225	1.0267e-44		XIAP	0	0.709397	0.68	0.381	0		STAU1	3.16974e-220	0.311875	0.498	0.337	8.06445e-216		GZMB	1.7228e-24	-0.457238	0.254	0.319	4.38314e-20		TRAM1	4.53e-118	0.279175	0.632	0.564	1.15e-113		YPEL3	9.11815e-132	-0.298475	0.524	0.638	2.31984e-127		CMKLR1	2.79419e-225	0.335573	0.148	0.061	7.10898e-221
MAT2B	2.3728e-48	0.288388	0.647	0.59	6.03689e-44		FAM122C	0	0.40257	0.299	0.084	0		RBM8A	4.07841e-220	0.316619	0.796	0.653	1.03763e-215		GNLY	1.88889e-24	-0.694535	0.375	0.425	4.80571e-20		RPAP3	5.24e-117	0.316908	0.373	0.278	1.33e-112		UBE2Z	2.26231e-131	0.282993	0.392	0.299	5.75578e-127		IL10RB	2.22175e-224	0.30461	0.313	0.193	5.65258e-220
GNLY	3.71199e-48	0.258802	0.527	0.425	9.44405e-44		FMR1	0	0.477086	0.542	0.294	0		RPLP0	4.09285e-220	-0.358894	0.933	0.948	1.0413e-215		KIAA0586	6.14724e-24	-0.259109	0.228	0.285	1.56398e-19		MIR3945HG	5.65e-117	0.369916	0.102	0.046	1.44e-112		DRAM1	4.03129e-131	0.432937	0.184	0.107	1.02564e-126		MAFB	4.35634e-224	0.453193	0.165	0.071	1.10834e-219
PASK	2.43374e-47	-0.290991	0.171	0.251	6.19193e-43		RPL10	0	-0.334105	0.995	0.995	0		JAML	8.08367e-220	-0.354272	0.073	0.193	2.05665e-215		IL2RB	9.29057e-24	-0.384782	0.22	0.28	2.36371e-19		MIA3	7.91e-117	0.267221	0.52	0.43	2.01e-112		LMO4	1.13712e-130	0.314336	0.379	0.274	2.89307e-126		FMR1	4.61989e-224	0.261433	0.43	0.294	1.17539e-219
TRAC	2.78308e-46	-0.269287	0.578	0.647	7.0807e-42		LINC00278	0	0.555421	0.405	0.125	0		SIGIRR	1.04474e-219	-0.332155	0.104	0.232	2.65802e-215		ATXN1	1.48149e-23	-0.299736	0.164	0.217	3.7692e-19		BRD7	6.2e-116	0.283691	0.572	0.486	1.58e-111		TYROBP	3.07009e-130	0.476236	0.517	0.394	7.81091e-126		HMGN2	5.15665e-224	0.289762	0.807	0.714	1.31196e-219
IER3	4.16634e-46	-0.361576	0.093	0.159	1.06e-41		CSNK1G1	7.14128e-308	0.286041	0.318	0.156	1.81688e-303		MTHFD2	9.48538e-219	0.365467	0.422	0.27	2.41327e-214		TMX4	1.71221e-23	-0.290613	0.219	0.273	4.3562e-19		C12orf75	1.52e-115	-0.28601	0.136	0.226	3.86e-111		LAMP2	1.80982e-129	0.266745	0.345	0.248	4.60453e-125		STAT6	6.76232e-224	0.270519	0.423	0.29	1.72047e-219
TRG-AS1	3.80928e-45	-0.350774	0.254	0.335	9.69157e-41		EVI2B	9.52781e-308	-0.498503	0.325	0.489	2.42406e-303		NADK	1.81624e-218	0.258616	0.248	0.124	4.62088e-214		ANKRD44	1.72993e-23	-0.330187	0.494	0.506	4.40128e-19		FKBP5	4.35e-114	0.267203	0.436	0.34	1.11e-109		KYNU	2.10535e-129	0.350194	0.187	0.107	5.35643e-125		TALDO1	1.3556e-223	0.370551	0.563	0.452	3.44891e-219
TIA1	6.92422e-45	0.261834	0.352	0.278	1.76166e-40		HMGN2	1.5874e-307	-0.45367	0.61	0.714	4.03867e-303		SERPINB9	5.07508e-218	0.339156	0.449	0.293	1.2912e-213		PLEKHA1	1.98145e-23	-0.313585	0.27	0.322	5.0412e-19		ATF5	1.29e-113	0.559617	0.178	0.108	3.29e-109		ME2	5.26848e-129	0.255121	0.471	0.368	1.34041e-124		RPS26	2.95678e-223	-0.53648	0.974	0.964	7.52263e-219
TLE4	7.29517e-41	0.278667	0.467	0.4	1.85604e-36		PRKX	8.61406e-306	0.348683	0.47	0.278	2.19159e-301		SET	5.52472e-218	-0.301107	0.889	0.908	1.4056e-213		PPP3CA	2.1549e-23	-0.27278	0.196	0.254	5.48249e-19		ITPR1	4.91e-112	0.254684	0.298	0.207	1.25e-107		FGL2	5.08821e-127	0.429371	0.225	0.136	1.29454e-122		CAPN2	1.2291e-222	0.273956	0.317	0.192	3.12707e-218
CD52	5.12988e-36	-0.251482	0.712	0.77	1.30515e-31		CMC2	1.95533e-305	0.346296	0.51	0.321	4.97476e-301		NFKB2	1.27072e-217	-0.367583	0.165	0.301	3.23297e-213		RPS6KA3	2.55048e-23	-0.291117	0.411	0.444	6.48893e-19		POU2F2	9.68e-112	-0.2623	0.223	0.323	2.46e-107		SORL1	2.65222e-126	-0.299466	0.298	0.411	6.74777e-122		GSTO1	7.91572e-222	0.331823	0.52	0.387	2.01392e-217
CD3G	7.33733e-36	-0.250594	0.524	0.59	1.86676e-31		RERE	1.07931e-302	0.287798	0.429	0.243	2.74598e-298		AKAP7	3.85087e-217	0.274048	0.294	0.156	9.79738e-213		REX1BD	2.76279e-23	-0.259316	0.426	0.45	7.0291e-19		NAGK	2.45e-111	0.363879	0.346	0.263	6.24e-107		LILRB2	2.96524e-125	0.363848	0.151	0.081	7.54415e-121		PLAC8	3.90292e-221	0.491368	0.692	0.61	9.92981e-217
CXCL8	4.17066e-35	-0.526336	0.099	0.159	1.0611e-30		SYTL3	9.53944e-302	0.274219	0.301	0.138	2.42702e-297		CUTA	1.24654e-216	-0.394658	0.352	0.491	3.17143e-212		GK5	3.01193e-23	-0.256067	0.084	0.136	7.66295e-19		UBXN2A	1.23e-110	0.251908	0.286	0.195	3.12e-106		SAMSN1	2.05649e-122	0.46404	0.36	0.272	5.23212e-118		ATG3	1.13542e-220	0.294786	0.436	0.303	2.88873e-216
IGHM	7.99552e-35	-0.715569	0.057	0.106	2.03422e-30		SOD2	2.33543e-301	0.300854	0.626	0.441	5.94181e-297		CAPZA1	3.9625e-216	0.329902	0.733	0.599	1.00814e-211		TRDC	3.2455e-23	-0.464711	0.208	0.271	8.25721e-19		FYB1	1.54e-110	0.291077	0.807	0.791	3.92e-106		PFN1	3.83133e-122	-0.258124	0.957	0.963	9.74768e-118		STOM	2.69139e-220	0.271656	0.493	0.343	6.84744e-216
GIMAP2	1.44272e-33	0.26895	0.621	0.58	3.67056e-29		STX11	3.21837e-301	0.380682	0.29	0.141	8.18817e-297		SMARCA5	8.22743e-216	0.331207	0.694	0.551	2.09322e-211		GPR65	3.27147e-23	-0.364822	0.352	0.39	8.32328e-19		NEAT1	3.11e-110	0.279719	0.915	0.898	7.92e-106		MS4A7	4.63462e-121	0.527869	0.17	0.095	1.17914e-116		SAP18	1.38899e-219	0.272746	0.788	0.71	3.53387e-215
CCL8	4.13701e-33	0.492284	0.157	0.107	1.05254e-28		ACTB	4.0566e-301	-0.258467	0.981	0.989	1.03208e-296		ATM	6.68913e-215	-0.396147	0.758	0.831	1.70185e-210		GSTP1	5.51955e-23	-0.279554	0.573	0.583	1.40428e-18		CDC73	3.55e-110	0.256221	0.426	0.333	9.04e-106		AC008875.3	3.71574e-119	0.298144	0.6	0.52	9.45359e-115		PSMD7	3.87091e-219	0.277422	0.541	0.415	9.84836e-215
GNB4	2.45469e-32	0.251117	0.163	0.116	6.24523e-28		RNF44	5.36683e-301	-0.367173	0.085	0.23	1.36543e-296		ITM2A	1.35726e-214	-0.384892	0.144	0.28	3.45315e-210		TSHZ2	6.2286e-23	0.293301	0.231	0.172	1.58468e-18		CGAS	5.92e-110	0.292903	0.258	0.178	1.51e-105		IGKC	5.06633e-119	0.838614	0.269	0.174	1.28897e-114		JADE2	9.13459e-218	0.257828	0.422	0.286	2.32402e-213
MYO1F	9.5516e-32	-0.267984	0.244	0.307	2.43012e-27		KIF2A	3.73695e-300	-0.471888	0.516	0.638	9.50755e-296		HOPX	2.66298e-214	-0.692557	0.099	0.223	6.77515e-210		PIK3R1	1.04426e-22	-0.414257	0.55	0.556	2.6568e-18		CRIP1	2.91e-108	-0.26346	0.356	0.465	7.4e-104		PMAIP1	1.21522e-117	0.260127	0.31	0.216	3.09177e-113		CCL3	1.03434e-217	0.41527	0.284	0.161	2.63157e-213
SFT2D2	2.13909e-29	0.303111	0.38	0.335	5.44228e-25		VAMP5	4.79576e-300	0.47901	0.664	0.488	1.22014e-295		TGFBR3	3.34982e-214	-0.575608	0.087	0.21	8.52262e-210		HCG18	1.87079e-22	-0.308922	0.349	0.394	4.75965e-18		DENND2D	1.7e-106	0.278479	0.425	0.333	4.33e-102		P2RX7	3.32909e-116	0.283014	0.162	0.091	8.46986e-112		GADD45B	1.48313e-217	0.390522	0.559	0.44	3.77338e-213
CXCL9	1.25989e-28	0.384079	0.123	0.082	3.20542e-24		MT-ND4L	1.74135e-297	0.342706	0.886	0.803	4.43034e-293		NPM1	1.75368e-213	-0.307759	0.908	0.92	4.4617e-209		CD63	2.31101e-22	-0.293517	0.446	0.498	5.87968e-18		ELK4	2.03e-106	0.292509	0.518	0.438	5.17e-102		RESF1	4.94068e-116	0.276512	0.839	0.798	1.25701e-111		PHPT1	2.05353e-217	0.355171	0.546	0.423	5.2246e-213
JUNB	3.54863e-27	0.306219	0.564	0.532	9.02842e-23		CBR1	4.98914e-297	0.421096	0.404	0.246	1.26934e-292		MXD4	1.05233e-212	-0.399947	0.107	0.234	2.67734e-208		AC008105.3	2.50961e-22	-0.27384	0.258	0.308	6.38495e-18		CLDND1	8.92e-106	0.42494	0.45	0.365	2.27e-101		TAGLN2	9.16961e-116	-0.272843	0.443	0.535	2.33293e-111		CUL1	2.92246e-217	0.360146	0.342	0.228	7.43532e-213
STX7	2.57582e-26	-0.255937	0.212	0.269	6.55341e-22		SMG7	1.57744e-296	0.285809	0.369	0.197	4.01332e-292		SECTM1	1.161e-212	0.280404	0.163	0.066	2.95382e-208		FCGR3A	9.91141e-22	-0.430626	0.144	0.199	2.52166e-17		WASHC4	1.03e-104	0.250944	0.341	0.255	2.62e-100		ZNF267	1.29407e-115	0.25443	0.42	0.325	3.29236e-111		CYP51A1	3.17508e-217	0.308991	0.31	0.19	8.07804e-213
HLA-DMB	4.53524e-25	-0.300008	0.132	0.179	1.15386e-20		GSDMD	3.23908e-296	0.327497	0.56	0.366	8.24086e-292		EIF1AY	7.48212e-212	0.374567	0.52	0.368	1.9036e-207		REL	7.15994e-21	-0.292558	0.287	0.336	1.82163e-16		VCPIP1	5.13e-102	0.261173	0.404	0.312	1.31e-97		FCER1G	2.7771e-115	0.373426	0.457	0.341	7.06551e-111		TYROBP	1.45584e-216	0.434942	0.563	0.394	3.70395e-212
TRBC1	1.47675e-24	-0.280822	0.518	0.566	3.75714e-20		UBE2L3	8.62812e-296	0.376825	0.664	0.487	2.19517e-291		GRK6	8.89707e-212	-0.278985	0.099	0.225	2.26359e-207		BCL11A	1.32813e-20	0.344241	0.14	0.096	3.37902e-16		TYROBP	1.13e-100	0.52226	0.485	0.394	2.89e-96		ARID5B	1.00982e-113	0.293347	0.487	0.39	2.56917e-109		C4orf3	4.18244e-216	0.28	0.848	0.773	1.0641e-211
AC245297.3	1.06657e-22	0.25159	0.617	0.581	2.71356e-18		RPL7A	4.49755e-294	-0.312579	0.984	0.983	1.14427e-289		LDLRAP1	1.13633e-211	-0.279301	0.08	0.2	2.89104e-207		DPYD	4.03193e-20	-0.264745	0.257	0.302	1.0258e-15		CTBS	5.9e-100	0.251552	0.336	0.248	1.5e-95		CTSD	4.77605e-113	0.851984	0.398	0.311	1.21512e-108		CBR1	1.0755e-214	0.319098	0.364	0.246	2.73629e-210
CTSB	1.37668e-22	-0.250932	0.195	0.256	3.50255e-18		SPATA13	2.08983e-293	0.357246	0.57	0.371	5.31694e-289		DGKZ	1.49159e-211	-0.400464	0.205	0.344	3.7949e-207		MYBL1	6.34759e-20	-0.379679	0.168	0.217	1.61495e-15		MAT2B	6.71e-100	0.281288	0.658	0.59	1.71e-95		LILRB1	9.11732e-113	0.353938	0.183	0.108	2.31963e-108		TIA1	4.31364e-214	0.270298	0.41	0.278	1.09748e-209
PTPRE	4.88684e-17	-0.269445	0.213	0.257	1.24331e-12		BTG3	8.14432e-293	0.356151	0.299	0.148	2.07208e-288		NFKBIA	2.59421e-211	-0.372465	0.51	0.647	6.60018e-207		EVI2A	5.13428e-19	-0.274232	0.408	0.439	1.30626e-14		PRF1	1.03e-99	0.545023	0.447	0.353	2.62e-95		GIMAP1	5.29127e-111	0.331368	0.699	0.666	1.34621e-106		ZC3HAV1	2.82785e-213	0.295118	0.631	0.509	7.19462e-209
MS4A1	1.12345e-16	-0.318169	0.069	0.101	2.85828e-12		NAPA	1.43355e-292	0.302384	0.463	0.277	3.64725e-288		GSTK1	9.96137e-211	0.327343	0.835	0.736	2.53437e-206		CELF2	6.37521e-19	-0.290524	0.575	0.575	1.62198e-14		NAMPT	1.65e-99	0.328564	0.313	0.236	4.2e-95		BLVRA	8.67293e-111	0.297997	0.228	0.151	2.20657e-106		RIN2	2.34986e-212	0.266831	0.118	0.043	5.97851e-208
HLA-DQA1	8.69156e-16	-0.280593	0.174	0.216	2.21131e-11		GTF2B	1.47541e-291	0.338286	0.509	0.326	3.75374e-287		RPS4X	3.32785e-210	-0.302295	0.98	0.978	8.46672e-206		RORA	8.10857e-19	-0.379831	0.482	0.503	2.06298e-14		TENT2	3.13e-98	0.297349	0.357	0.273	7.96e-94		PPP1CC	9.80465e-111	0.271116	0.511	0.427	2.4945e-106		GIMAP6	3.94088e-212	0.343227	0.536	0.412	1.00264e-207
CYP1B1	4.58227e-14	-0.524437	0.098	0.132	1.16582e-09		RPL19	1.72475e-291	-0.310045	0.991	0.991	4.38811e-287		ARHGAP25	1.17592e-209	0.27398	0.527	0.359	2.99178e-205		LYAR	8.74797e-19	-0.392968	0.381	0.416	2.22566e-14		GIMAP8	7.3e-98	0.265686	0.339	0.253	1.86e-93		MSL3	1.7134e-110	0.260655	0.565	0.479	4.35924e-106		NAA25	3.98117e-212	0.336557	0.307	0.192	1.01289e-207
							STAG2	3.18313e-291	0.381375	0.774	0.612	8.09851e-287		MAL	1.62579e-209	-0.393118	0.146	0.279	4.13634e-205		SLC38A1	8.83168e-19	-0.300142	0.602	0.595	2.24696e-14		PATL2	4.58e-97	0.342007	0.235	0.157	1.17e-92		AHNAK	8.23226e-110	-0.424929	0.31	0.39	2.09445e-105		TMEM126B	6.94494e-212	0.303982	0.514	0.386	1.76693e-207
							HNRNPLL	4.23548e-291	0.270896	0.227	0.095	1.07759e-286		CHCHD10	2.07268e-209	-0.39174	0.275	0.412	5.2733e-205		PYHIN1	9.04168e-19	-0.471286	0.401	0.427	2.30039e-14		ANXA4	1.41e-96	0.260472	0.225	0.151	3.58e-92		CCR7	8.29609e-110	0.593046	0.56	0.512	2.11069e-105		SEM1	7.02561e-212	0.266507	0.623	0.504	1.78745e-207
							FCMR	7.58325e-291	-0.49116	0.279	0.437	1.92933e-286		MIA3	2.13725e-209	0.294247	0.588	0.43	5.43758e-205		ZBTB20	1.04846e-18	-0.260245	0.289	0.335	2.6675e-14		PTMS	1.63e-96	0.329183	0.227	0.149	4.14e-92		GIMAP2	1.24551e-109	0.259141	0.659	0.58	3.16883e-105		TMEM256	2.08947e-210	-0.280769	0.212	0.339	5.31602e-206
							CUL4B	1.44276e-290	0.268199	0.326	0.164	3.67068e-286		MRPL34	2.94814e-209	-0.355444	0.29	0.429	7.50065e-205		SLAMF7	4.72891e-18	0.472963	0.397	0.329	1.20313e-13		BLVRA	3.52e-96	0.278557	0.223	0.151	8.95e-92		NFE2L2	5.11047e-109	0.290771	0.549	0.47	1.30021e-104		GALM	3.9692e-210	0.252158	0.203	0.102	1.00984e-205
							RAB27A	2.75651e-290	0.332578	0.558	0.352	7.01311e-286		LINC01138	3.09925e-209	0.274244	0.473	0.308	7.8851e-205		CTSC	6.6257e-18	0.594633	0.52	0.441	1.68571e-13		RESF1	4.19e-96	0.252623	0.827	0.798	1.07e-91		INHBA	6.26074e-109	0.367819	0.124	0.062	1.59286e-104		PPP1R15A	1.12287e-209	0.307601	0.217	0.115	2.8568e-205
							CKLF	5.12246e-290	-0.547969	0.27	0.428	1.30326e-285		IL7R	3.81743e-209	-0.634487	0.521	0.642	9.7123e-205		GCC2	9.57915e-18	-0.250956	0.675	0.666	2.43713e-13		ANXA1	6.56e-96	0.415002	0.526	0.447	1.67e-91		CLDND1	2.40117e-108	0.344907	0.458	0.365	6.10906e-104		PRDX4	1.43157e-209	0.252616	0.303	0.188	3.64219e-205
							RACK1	9.31005e-290	-0.337803	0.958	0.963	2.36866e-285		VEGFB	6.3839e-209	-0.32653	0.153	0.287	1.62419e-204		ATP13A3	4.13738e-17	-0.28074	0.186	0.225	1.05263e-12		IL32	1.05e-94	-0.37319	0.684	0.756	2.67e-90		CDKN1A	1.5734e-106	0.319237	0.164	0.096	4.00305e-102		DSE	1.74962e-209	0.391462	0.207	0.108	4.45139e-205
							GRK2	4.22083e-289	-0.45665	0.256	0.411	1.07386e-284		PNISR	6.44886e-209	-0.357244	0.814	0.859	1.64072e-204		PDE4D	4.69416e-17	-0.28372	0.189	0.234	1.19429e-12		GLRX	3.67e-94	0.30804	0.563	0.5	9.33e-90		SNX10	9.42506e-106	0.625941	0.295	0.209	2.39792e-101		SUPT4H1	1.50261e-208	0.283036	0.47	0.343	3.82294e-204
							MTG1	6.30868e-289	0.310842	0.364	0.197	1.60505e-284		FAM89B	8.88163e-209	-0.328849	0.148	0.281	2.25967e-204		CD3D	5.47904e-17	-0.25204	0.655	0.658	1.39398e-12		TSPO	1.13e-93	-0.29493	0.38	0.482	2.88e-89		FNDC3B	1.724e-105	0.282376	0.268	0.185	4.38619e-101		COA6	2.41744e-208	0.273406	0.443	0.314	6.15044e-204
							ISCU	8.72506e-289	-0.419721	0.559	0.665	2.21983e-284		NRDC	1.49653e-208	0.30792	0.576	0.416	3.80748e-204		KANSL1	1.11238e-16	-0.258021	0.631	0.609	2.83012e-12		PHACTR4	2.11e-93	0.285952	0.336	0.255	5.37e-89		TNFAIP2	4.13813e-104	0.394386	0.172	0.102	1.05282e-99		TCF4	8.49521e-208	0.329138	0.222	0.116	2.16135e-203
							SELPLG	3.63032e-288	-0.438578	0.152	0.305	9.23626e-284		CD63	3.37107e-208	-0.446674	0.335	0.498	8.57667e-204		ITGB1	1.89093e-16	-0.36819	0.412	0.43	4.8109e-12		SERPINB9	3.01e-93	0.273618	0.373	0.293	7.67e-89		SIRPA	6.97166e-102	0.276948	0.142	0.08	1.77373e-97		IPCEF1	8.57408e-207	0.392445	0.494	0.379	2.18142e-202
							MTRNR2L8	8.87822e-288	0.261317	0.391	0.213	2.2588e-283		SYTL2	3.39834e-208	0.454898	0.35	0.208	8.64606e-204		CCL4	6.28541e-16	0.396994	0.415	0.327	1.59913e-11		ITGB2	3.26e-92	-0.27966	0.317	0.427	8.29e-88		TMEM176B	1.54609e-100	0.272028	0.162	0.093	3.93357e-96		PSMB2	9.91773e-206	0.282363	0.534	0.418	2.52327e-201
							NACA	1.22917e-287	-0.309066	0.968	0.975	3.12725e-283		SLC25A6	6.4456e-208	-0.342347	0.771	0.816	1.63989e-203		CNOT6L	6.35568e-16	-0.281999	0.544	0.542	1.61701e-11		CKLF	8.25e-92	-0.28632	0.341	0.428	2.1e-87		C1orf162	1.00145e-98	-0.26255	0.214	0.303	2.54789e-94		SEPTIN1	1.72988e-205	-0.293829	0.251	0.381	4.40115e-201
							TNFAIP8	3.00873e-287	0.409651	0.759	0.627	7.65481e-283		HDAC1	5.90375e-207	-0.362473	0.251	0.389	1.50203e-202		PRDM1	1.36044e-15	-0.31121	0.185	0.228	3.46123e-11		PASK	3.99e-91	-0.25927	0.167	0.251	1.01e-86		ITGB2	1.22504e-98	-0.392239	0.33	0.427	3.11675e-94		MIA3	8.14334e-204	0.257626	0.557	0.43	2.07183e-199
							TRMT112	4.12217e-284	-0.387738	0.66	0.738	1.04876e-279		TPI1	8.56672e-207	-0.37322	0.536	0.646	2.17954e-202		RWDD1	7.35524e-15	-0.253846	0.556	0.551	1.87132e-10		RNF19B	4.18e-91	0.342692	0.176	0.113	1.06e-86		HSPA1A	3.04728e-97	0.282617	0.29	0.211	7.75289e-93		EWSR1	1.57113e-203	0.253213	0.524	0.399	3.99728e-199
							LDHB	6.32954e-284	-0.594896	0.685	0.731	1.61036e-279		KPNA5	1.3529e-206	0.28577	0.407	0.253	3.44204e-202		PPP1R14B	8.60395e-15	-0.339666	0.397	0.412	2.18902e-10		NUCB1	1.35e-90	0.251054	0.45	0.371	3.43e-86		RPS26	1.45831e-96	-0.396811	0.976	0.964	3.71024e-92		IL1B	9.87471e-203	-0.859549	0.038	0.116	2.51232e-198
							GRK6	5.26488e-283	-0.325856	0.088	0.225	1.33949e-278		TRG-AS1	3.91104e-206	-0.55666	0.198	0.335	9.95048e-202		RAB27A	3.64922e-14	-0.276555	0.321	0.352	9.28434e-10		PTPN2	2.98e-89	0.264478	0.537	0.46	7.58e-85		RBM47	4.07538e-94	0.268095	0.149	0.087	1.03686e-89		SZRD1	2.20125e-202	0.257576	0.478	0.351	5.60043e-198
							NDUFA4	5.26717e-283	-0.366061	0.748	0.81	1.34007e-278		PTMS	5.79369e-206	0.584513	0.272	0.149	1.47403e-201		SLC5A3	5.29755e-14	-0.285512	0.27	0.305	1.3478e-09		UBE2S	1.58e-88	0.295629	0.31	0.242	4.02e-84		NINJ1	2.61667e-93	0.572753	0.274	0.206	6.65733e-89		FNDC3A	4.85665e-202	0.250075	0.398	0.271	1.23563e-197
							KIFAP3	7.54328e-283	0.326987	0.374	0.207	1.91916e-278		GIMAP6	6.23913e-206	0.363552	0.568	0.412	1.58736e-201		TRGC1	1.01373e-13	-0.302218	0.142	0.182	2.57914e-09		ACSL1	1.31e-87	0.382978	0.144	0.087	3.33e-83		ATP2B4	3.42095e-93	-0.277199	0.203	0.289	8.70358e-89		AC243960.1	5.41839e-202	-0.299259	0.222	0.349	1.37855e-197
							LGALS3BP	1.42909e-282	0.306104	0.343	0.183	3.63589e-278		PACS1	2.08043e-204	-0.343088	0.164	0.297	5.29302e-200		LBR	1.28586e-12	-0.259877	0.445	0.449	3.27149e-08		EIF2S2	6.98e-87	0.254932	0.717	0.676	1.78e-82		FASLG	3.23596e-91	0.299636	0.172	0.106	8.23292e-87		CTSH	2.03968e-201	0.30334	0.274	0.155	5.18935e-197
							HSPE1	1.91955e-279	-0.437433	0.577	0.674	4.88372e-275		RPS11	3.30432e-204	-0.283869	0.985	0.979	8.40685e-200		IL1B	2.98312e-12	-0.641465	0.082	0.116	7.58966e-08		LILRB4	3.12e-86	0.40184	0.138	0.081	7.93e-82		GLIPR1	7.63275e-91	-0.29569	0.296	0.379	1.94192e-86		MRPL17	2.84575e-201	0.254791	0.361	0.241	7.24015e-197
							FXYD5	2.77718e-279	-0.4557	0.611	0.707	7.0657e-275		SELENOW	7.7052e-204	-0.374474	0.452	0.57	1.96036e-199		HLA-DPB1	9.24456e-12	-0.340342	0.377	0.419	2.352e-07		GLUL	9.27e-86	0.6883	0.266	0.189	2.36e-81		ANXA1	1.00983e-90	0.355075	0.534	0.447	2.5692e-86		MT-ND4L	3.45075e-200	-0.293172	0.744	0.803	8.7794e-196
							HMGN1	7.59615e-279	-0.394014	0.709	0.774	1.93261e-274		C3AR1	1.409e-203	0.273616	0.188	0.082	3.58477e-199		STIM2	1.10789e-11	-0.257226	0.338	0.358	2.81871e-07		DNMT1	3.19e-85	0.25539	0.526	0.452	8.11e-81		C1orf56	1.49822e-90	-0.308398	0.4	0.486	3.81178e-86		DNAJC7	1.11551e-199	0.269562	0.592	0.478	2.83809e-195
							RPS27A	2.05832e-278	-0.272385	0.996	0.995	5.23679e-274		CBR1	3.69247e-203	0.404337	0.374	0.246	9.39439e-199		B4GALT1	1.34319e-11	-0.256189	0.274	0.3	3.41735e-07		GADD45B	2.05e-84	0.258589	0.518	0.44	5.23e-80		NEAT1	5.27903e-88	0.274638	0.92	0.898	1.34309e-83		HNRNPDL	1.98146e-199	0.270647	0.821	0.743	5.04124e-195
							C1orf162	3.13796e-278	-0.487133	0.154	0.303	7.98359e-274		MAT2B	3.97328e-203	0.330877	0.729	0.59	1.01088e-198		FLNA	1.42561e-11	-0.251136	0.358	0.379	3.62704e-07		EMB	4.88e-84	0.267929	0.582	0.515	1.24e-79		SYNGR2	8.86669e-88	0.269504	0.376	0.299	2.25586e-83		HSPH1	2.07665e-199	0.301734	0.468	0.346	5.28342e-195
							AC009133.1	1.43481e-277	0.266556	0.255	0.115	3.65045e-273		TRA2A	4.21259e-203	0.28165	0.547	0.379	1.07177e-198		TSPO	1.44378e-11	-0.252169	0.475	0.482	3.67327e-07		MAF	1.22e-83	0.393779	0.324	0.245	3.11e-79		TSPO	1.51209e-86	-0.342944	0.4	0.482	3.84706e-82		CMTM6	2.27501e-199	0.319391	0.534	0.412	5.78807e-195
							LYRM1	5.72595e-277	0.274184	0.315	0.161	1.4568e-272		IL32	5.92838e-203	-0.594737	0.666	0.756	1.5083e-198		AOAH	2.19693e-11	-0.310925	0.198	0.232	5.58942e-07		RBMS1	5.23e-83	0.264239	0.439	0.363	1.33e-78		THBS1	2.18948e-86	0.259339	0.117	0.063	5.57048e-82		CD40	4.33756e-199	0.335703	0.265	0.153	1.10356e-194
							NRIP1	6.83336e-276	0.324386	0.337	0.18	1.73854e-271		HP1BP3	5.11395e-201	-0.380237	0.609	0.698	1.30109e-196		CYBB	2.28862e-11	-0.301358	0.229	0.176	5.82272e-07		GIMAP5	2.37e-82	0.309813	0.699	0.679	6.03e-78		TRAT1	4.79707e-86	0.298541	0.326	0.255	1.22047e-81		LGALS1	4.13342e-198	0.296279	0.351	0.219	1.05163e-193
							EIF4A1	4.28046e-275	-0.37938	0.706	0.787	1.08903e-270		UBQLN2	9.90858e-201	0.317569	0.396	0.254	2.52094e-196		PCNX4	8.50833e-10	-0.273193	0.292	0.315	2.16469e-05		TNFRSF18	2.28e-81	-0.25737	0.051	0.104	5.81e-77		PTMS	1.48462e-85	0.271656	0.222	0.149	3.77717e-81		STAU1	6.02277e-198	0.25839	0.464	0.337	1.53231e-193
							ARHGAP30	5.76968e-274	-0.457681	0.345	0.49	1.46792e-269		FBXO7	1.1114e-200	0.278412	0.466	0.31	2.82762e-196		FCRL3	9.83028e-10	-0.307947	0.135	0.162	2.50102e-05		CCL4L2	6.66e-81	0.274527	0.12	0.066	1.69e-76		SELL	1.57751e-85	0.359627	0.66	0.618	4.01349e-81		GRB2	1.05327e-197	0.314004	0.649	0.547	2.67972e-193
							GAPDH	5.88358e-274	-0.424509	0.7	0.791	1.4969e-269		C12orf57	8.27361e-200	-0.428682	0.533	0.635	2.10497e-195		STAT4	2.99562e-09	-0.292021	0.256	0.277	7.62145e-05		HIST1H2AC	1.09e-80	0.264085	0.291	0.214	2.78e-76		PSAP	4.15964e-85	0.386158	0.458	0.379	1.0583e-80		DNPH1	1.33655e-197	-0.295657	0.273	0.398	3.40046e-193
							MAML2	1.11622e-273	0.33982	0.542	0.355	2.83988e-269		TAPT1	8.39462e-200	0.271215	0.268	0.144	2.13576e-195		TXK	3.55184e-09	-0.259016	0.299	0.322	9.03659e-05		NFE2L2	8.21e-78	0.268765	0.528	0.47	2.09e-73		FYB1	4.52421e-84	0.265818	0.811	0.791	1.15105e-79		RGCC	7.26648e-197	-0.289176	0.145	0.259	1.84874e-192
							CASP8	1.77355e-273	0.347629	0.632	0.453	4.51227e-269		SH3BGRL	2.90406e-199	0.334308	0.704	0.562	7.3885e-195		ZBTB38	3.84945e-09	-0.252597	0.267	0.288	9.79377e-05		ANXA2	3.41e-77	0.32993	0.314	0.237	8.68e-73		CD83	5.63758e-81	0.37735	0.201	0.134	1.43431e-76		PMAIP1	2.8988e-196	0.331443	0.336	0.216	7.37512e-192
							EPB41	7.19968e-273	-0.472204	0.562	0.664	1.83174e-268		GABARAPL2	4.18954e-199	-0.358754	0.513	0.62	1.0659e-194		PCSK7	1.91303e-08	-0.255179	0.446	0.442	0.000486713		CALHM6	6.02e-77	0.409631	0.302	0.23	1.53e-72		GRINA	1.11872e-80	0.252406	0.228	0.161	2.84624e-76		SNW1	6.42427e-196	0.251356	0.55	0.424	1.63446e-191
							RPL17	2.48338e-272	-0.286624	0.988	0.986	6.31823e-268		NAP1L1	4.72823e-199	-0.337315	0.778	0.826	1.20296e-194		MYO1F	2.58488e-08	-0.273349	0.29	0.307	0.000657645		ATOX1	1.71e-76	0.490355	0.447	0.381	4.34e-72		H1FX	4.05462e-80	0.317842	0.5	0.429	1.03158e-75		CHURC1	1.08935e-195	0.261564	0.803	0.722	2.77153e-191
							CHI3L2	7.95507e-272	0.269844	0.215	0.089	2.02393e-267		SHISA5	1.27818e-198	0.287575	0.499	0.339	3.25195e-194		PTPN4	2.82772e-08	-0.260156	0.363	0.373	0.000719429		FGL2	5.22e-75	0.494989	0.2	0.136	1.33e-70		CXCR4	7.35173e-79	-0.300236	0.508	0.594	1.87043e-74		PTMS	6.57072e-195	0.38353	0.258	0.149	1.67172e-190
							ELOB	2.75622e-270	-0.359766	0.738	0.798	7.01237e-266		CD3D	3.72176e-198	-0.483232	0.586	0.658	9.46889e-194		CD226	3.85335e-08	-0.260657	0.198	0.225	0.000980369		TRG-AS1	2.58e-74	-0.26452	0.251	0.335	6.57e-70		MBP	4.20221e-73	-0.265864	0.61	0.685	1.06913e-68		TXNIP	7.08045e-195	0.299722	0.926	0.899	1.80141e-190
							UCP2	3.66671e-270	-0.452969	0.263	0.41	9.32885e-266		TMEM71	8.28234e-198	-0.279642	0.034	0.131	2.10719e-193		CTSD	7.70673e-08	0.294721	0.361	0.311	0.00196075		AHNAK	7.88e-74	-0.32372	0.316	0.39	2.01e-69		CTSW	2.00883e-69	-0.340193	0.198	0.268	5.11086e-65		ATF4	8.44573e-195	0.263469	0.524	0.401	2.14876e-190
							CACYBP	3.82101e-270	-0.431434	0.339	0.48	9.72141e-266		C12orf75	1.99826e-197	-0.478229	0.106	0.226	5.08398e-193		S100A9	5.13329e-07	-0.404915	0.201	0.166	0.0130601		RPS26	4.23e-72	-0.36707	0.978	0.964	1.08e-67		CKLF	1.60159e-66	-0.27432	0.36	0.428	4.07476e-62		STX11	1.50071e-194	0.284771	0.246	0.141	3.8181e-190
							IDH3A	5.42132e-270	0.254937	0.291	0.145	1.37929e-265		TUBB	3.95902e-197	-0.38569	0.447	0.578	1.00725e-192		IER3	9.21489e-07	-0.253457	0.134	0.159	0.0234445		COX5A	5.96e-72	0.366889	0.539	0.498	1.52e-67		BASP1	9.21576e-66	0.251611	0.187	0.126	2.34467e-61		FXYD5	1.98362e-194	-0.31901	0.611	0.707	5.04672e-190
							SH2D2A	8.27873e-270	-0.488685	0.076	0.207	2.10627e-265		TESPA1	4.23254e-197	0.330065	0.425	0.279	1.07684e-192									PYHIN1	1.96e-71	0.289042	0.507	0.427	5e-67		CEBPD	9.64913e-65	0.410725	0.32	0.248	2.45493e-60		GLRX	7.97501e-194	0.311128	0.615	0.5	2.029e-189
							RPS15	9.5404e-270	-0.275737	0.989	0.986	2.42727e-265		KLF3	6.76596e-197	-0.375108	0.183	0.315	1.7214e-192									LILRB1	2.81e-70	0.3744	0.164	0.108	7.15e-66		IL2RB	1.11758e-62	-0.304231	0.211	0.28	2.84336e-58		UBALD2	2.27319e-193	0.295705	0.527	0.411	5.78346e-189
							SCML1	2.13742e-269	0.313642	0.304	0.157	5.43801e-265		EVI2B	1.11774e-196	-0.416808	0.356	0.489	2.84377e-192									FNDC3B	6.83e-70	0.254073	0.253	0.185	1.74e-65		MXD1	4.29048e-62	0.257692	0.204	0.147	1.09158e-57		ATP6V0B	1.23469e-192	0.284989	0.54	0.421	3.14131e-188
							CNBP	2.15308e-268	-0.374493	0.646	0.729	5.47786e-264		PREX1	2.21276e-195	-0.407943	0.173	0.303	5.6297e-191									S100A11	1.91e-68	0.351805	0.693	0.655	4.85e-64		MPEG1	1.59755e-57	0.250136	0.158	0.106	4.06449e-53		ARHGDIA	1.77924e-192	0.258416	0.556	0.438	4.52675e-188
							EMB	1.432e-267	0.372079	0.692	0.515	3.6433e-263		MXI1	5.63422e-195	-0.293435	0.079	0.194	1.43346e-190									MAFB	4.39e-67	0.32149	0.119	0.071	1.12e-62		GZMH	5.88346e-56	-0.263812	0.068	0.113	1.49687e-51		YPEL3	1.90152e-192	-0.360033	0.521	0.638	4.83784e-188
							TMEM120B	4.62588e-265	-0.355485	0.065	0.191	1.17692e-260		JUNB	1.11999e-194	-0.351075	0.391	0.532	2.84948e-190									IGKC	5e-66	0.752985	0.248	0.174	1.27e-61		IGLC2	3.1772e-54	1.23793	0.111	0.068	8.08342e-50		STX17	2.8969e-192	0.253802	0.458	0.329	7.37029e-188
							GCC2	6.08057e-265	-0.476573	0.556	0.666	1.54702e-260		SH3KBP1	1.7072e-194	-0.357609	0.305	0.452	4.34345e-190									DDX21	1.4e-65	0.253722	0.61	0.559	3.56e-61		RDX	7.77144e-50	0.348507	0.233	0.181	1.97721e-45		RAB5IF	3.19544e-192	0.303246	0.584	0.47	8.12984e-188
							RIF1	2.41874e-264	0.3551	0.577	0.4	6.15376e-260		SNHG7	2.69013e-194	-0.36682	0.232	0.364	6.84422e-190									ADAMDEC1	2.3e-65	0.261046	0.107	0.061	5.84e-61		KLRK1	1.34338e-48	-0.340796	0.45	0.503	3.41782e-44		C12orf75	5.54713e-191	-0.399103	0.124	0.226	1.4113e-186
							MYO1F	3.81753e-264	-0.600613	0.169	0.307	9.71257e-260		MBP	7.74326e-194	-0.41983	0.566	0.685	1.97004e-189									CTSB	3.01e-65	0.614138	0.323	0.256	7.65e-61		LYZ	1.71823e-48	-1.25264	0.272	0.349	4.37151e-44		GLIPR1	9.79533e-191	-0.396761	0.262	0.379	2.49213e-186
							RFX3	4.96891e-264	0.272906	0.254	0.118	1.26419e-259		RPS16	5.40723e-193	-0.281194	0.98	0.979	1.37571e-188									HCST	1.85e-64	-0.28849	0.564	0.637	4.72e-60		KLRG1	2.86432e-47	-0.261548	0.179	0.235	7.2874e-43		GAS5	1.00181e-190	-0.353878	0.742	0.771	2.54881e-186
							OAZ1	1.04174e-263	-0.32884	0.908	0.939	2.6504e-259		JADE2	1.21741e-191	0.257511	0.442	0.286	3.09734e-187									PPP1CC	3.39e-64	0.257669	0.484	0.427	8.62e-60		FCGR3A	1.46173e-44	-0.338889	0.151	0.199	3.71893e-40		BIRC3	1.69756e-190	0.588023	0.752	0.68	4.31894e-186
							RPL14	3.30462e-263	-0.27047	0.989	0.986	8.40762e-259		TECR	2.38026e-191	-0.343537	0.225	0.357	6.05586e-187									FPR3	5.75e-64	0.404926	0.101	0.058	1.46e-59		PRF1	2.05811e-43	0.433078	0.412	0.353	5.23624e-39		ARID5B	3.23753e-189	0.344438	0.517	0.39	8.23692e-185
							RNF166	6.8759e-263	-0.364728	0.079	0.21	1.74937e-258		RPS13	1.51224e-190	-0.288868	0.989	0.984	3.84745e-186									CCR7	4.44e-60	0.572212	0.522	0.512	1.13e-55		CSTB	6.14179e-42	0.394013	0.619	0.592	1.56259e-37		ICAM2	6.05094e-189	0.319212	0.454	0.336	1.53948e-184
							MVP	1.24622e-262	0.284642	0.476	0.299	3.17063e-258		CD68	2.0543e-190	0.306452	0.221	0.104	5.22654e-186									TFEC	2.35e-59	0.356241	0.139	0.092	5.97e-55		LCP1	3.50684e-39	-0.266167	0.827	0.843	8.92209e-35		SPART	3.34463e-188	0.304346	0.388	0.277	8.5094e-184
							NDST2	2.29245e-262	0.253897	0.299	0.151	5.83244e-258		LINC00861	1.47901e-189	-0.416197	0.596	0.69	3.7629e-185									GZMH	8.21e-57	-0.2913	0.067	0.113	2.09e-52		PLEKHO1	4.83205e-30	0.271168	0.394	0.363	1.22937e-25		MGAT1	4.13743e-188	0.372829	0.411	0.303	1.05264e-183
							SEPTIN9	2.85909e-262	-0.436546	0.323	0.463	7.27411e-258		GCA	4.10764e-189	0.263735	0.299	0.172	1.04507e-184									NCF1	3.37e-56	1.31449	0.403	0.35	8.58e-52		GZMB	3.39414e-28	-0.286698	0.275	0.319	8.63536e-24		FNDC3B	2.24459e-187	0.306464	0.299	0.185	5.71068e-183
							HMGB1	6.54019e-262	-0.295448	0.952	0.965	1.66395e-257		ANP32E	4.87068e-189	-0.394716	0.353	0.485	1.2392e-184									GZMA	3.2e-55	-0.62868	0.361	0.413	8.15e-51		IL7R	2.92346e-26	0.516565	0.645	0.642	7.43786e-22		NEAT1	3.62819e-185	0.438201	0.927	0.898	9.23083e-181
							CHD4	1.13114e-260	-0.467618	0.357	0.496	2.87785e-256		GPSM3	1.11124e-188	-0.347662	0.608	0.688	2.82721e-184									HSPA1A	4.06e-55	0.268777	0.267	0.211	1.03e-50		GSN	1.01329e-24	-0.304276	0.178	0.133	2.57801e-20		NCOA4	1.70442e-184	0.304424	0.435	0.313	4.33639e-180
							CTBS	2.31692e-259	0.306651	0.416	0.248	5.8947e-255		AHNAK	1.12027e-188	-0.560942	0.261	0.39	2.85019e-184									CAPG	1.33e-52	0.278387	0.186	0.133	3.37e-48		CYBB	2.08986e-24	-0.254627	0.221	0.176	5.31702e-20		NSD3	4.35607e-184	0.281064	0.628	0.518	1.10827e-179
							TESPA1	3.93711e-259	0.356428	0.446	0.279	1.00168e-254		TSC22D3	2.56062e-188	-0.283758	0.062	0.166	6.51473e-184									TRAT1	1.38e-52	0.253792	0.309	0.255	3.5e-48		S100A8	1.12929e-20	-0.81645	0.122	0.152	2.87315e-16		RPS27L	1.30021e-183	0.475097	0.72	0.663	3.308e-179
							C19orf53	4.22373e-258	-0.383554	0.611	0.696	1.0746e-253		LY9	3.45087e-188	-0.29999	0.09	0.205	8.77971e-184									IL1B	5.94e-52	-0.65507	0.071	0.116	1.51e-47		KLRC1	7.51079e-20	-0.259865	0.157	0.189	1.91089e-15		OGFRL1	1.42285e-183	0.297411	0.207	0.113	3.62002e-179
							CLPP	1.23242e-256	-0.335985	0.141	0.281	3.13553e-252		CERS6	3.81414e-188	0.250947	0.255	0.137	9.70394e-184									CTSL	1.21e-51	0.387454	0.128	0.085	3.08e-47		IL1B	4.76435e-17	-0.466733	0.091	0.116	1.21215e-12		GPR137B	2.90896e-182	0.258707	0.168	0.084	7.40099e-178
							SUPT3H	3.95875e-256	0.273992	0.3	0.154	1.00718e-251		REX1BD	6.44511e-188	-0.364298	0.326	0.45	1.63976e-183									KLRB1	1.62e-51	-0.58992	0.278	0.33	4.13e-47		FTL	2.34437e-07	0.366592	0.992	0.99	0.00596455		FAM49A	1.34645e-181	0.262132	0.18	0.092	3.42564e-177
							MEAF6	4.56401e-256	-0.405055	0.268	0.414	1.16118e-251		EIF3K	8.61835e-188	-0.300044	0.781	0.818	2.19268e-183									PILRA	2.3e-51	0.267295	0.13	0.086	5.86e-47									MYO1G	2.9168e-181	0.272511	0.25	0.148	7.42091e-177
							SFT2D2	1.07035e-255	0.548597	0.481	0.335	2.72318e-251		LSP1	3.64276e-187	-0.35203	0.497	0.628	9.26791e-183									FCER1G	1.51e-50	0.306219	0.41	0.341	3.83e-46									PDE4B	2.01905e-180	0.298432	0.392	0.277	5.13687e-176
							DOCK8	2.02354e-254	0.328347	0.747	0.597	5.14829e-250		RPS5	7.15099e-187	-0.327813	0.956	0.956	1.81935e-182									LYZ	2.58e-49	-0.6871	0.267	0.349	6.57e-45									ATP1B3	4.34546e-180	0.316323	0.381	0.266	1.10557e-175
							ARHGAP5	7.61657e-254	0.301169	0.365	0.207	1.93781e-249		PHF20	1.14801e-186	-0.354962	0.214	0.345	2.92077e-182									MPEG1	6e-49	0.346197	0.152	0.106	1.53e-44									FYTTD1	4.671e-180	0.253585	0.497	0.379	1.1884e-175
							RPL8	8.79572e-253	-0.313424	0.971	0.973	2.23781e-248		SHISAL2A	2.29818e-186	-0.265195	0.066	0.173	5.84702e-182									SAMSN1	1.13e-48	0.268734	0.325	0.272	2.88e-44									TESPA1	4.77212e-179	0.350329	0.384	0.279	1.21412e-174
							SLC38A2	9.56806e-253	0.335817	0.605	0.424	2.43431e-248		SNRPN	6.25284e-186	-0.355379	0.308	0.437	1.59085e-181									GZMB	1.57e-48	-0.51391	0.26	0.319	4e-44									BBX	8.45438e-179	0.295957	0.618	0.506	2.15096e-174
							FAM241A	1.12668e-252	0.291237	0.245	0.118	2.86651e-248		PTGER4	5.35267e-185	0.350231	0.342	0.209	1.36183e-180									CTSC	2.18e-47	0.513403	0.482	0.441	5.53e-43									SNHG5	1.77448e-178	-0.350196	0.486	0.581	4.51462e-174
							DTNBP1	1.88185e-252	0.288739	0.463	0.289	4.78782e-248		BRD7	6.39133e-185	0.300309	0.64	0.486	1.62608e-180									MS4A7	3.7e-44	0.318298	0.138	0.095	9.42e-40									UQCRH	1.43543e-176	-0.268226	0.712	0.758	3.65201e-172
							ATP5F1D	2.11635e-252	-0.374162	0.631	0.71	5.38442e-248		CBWD1	1.10481e-184	0.26919	0.334	0.202	2.81086e-180									CTSW	9.15e-39	-0.25941	0.214	0.268	2.33e-34									EIF3E	2.63876e-175	-0.28245	0.775	0.798	6.71354e-171
							AP005482.1	4.3658e-252	0.374522	0.138	0.044	1.11075e-247		SOD1	1.97521e-184	-0.332122	0.699	0.763	5.02534e-180									HLA-DPB1	1.9e-38	-0.40431	0.361	0.419	4.83e-34									SLC2A6	3.84887e-175	0.261514	0.184	0.096	9.7923e-171
							CELF2	1.04741e-251	-0.42935	0.432	0.575	2.66481e-247		RPS6	5.19618e-184	-0.290975	0.992	0.987	1.32201e-179									CTSZ	1.82e-36	0.485321	0.275	0.23	4.64e-32									GSDMD	7.47782e-175	0.25516	0.482	0.366	1.90251e-170
							IMP3	4.6792e-251	-0.405502	0.354	0.486	1.19048e-246		CCDC69	6.00583e-184	-0.377817	0.239	0.373	1.528e-179									C15orf48	5.26e-32	0.262801	0.213	0.168	1.34e-27									CTSC	1.11677e-173	0.603139	0.552	0.441	2.84128e-169
							NSD1	5.10761e-250	-0.426245	0.322	0.46	1.29948e-245		SATB1	1.21861e-183	0.340195	0.612	0.471	3.10037e-179									CCL4	8.96e-29	0.458	0.384	0.327	2.28e-24									ALOX5AP	5.20659e-173	0.610149	0.488	0.39	1.32466e-168
							RPS7	6.94668e-247	-0.261092	0.985	0.985	1.76738e-242		RPS14	1.37431e-183	-0.273343	0.994	0.989	3.49652e-179									HLA-DMB	9.39e-25	-0.30463	0.15	0.179	2.39e-20									GIMAP7	7.20992e-173	0.405127	0.859	0.88	1.83435e-168
							TSC22D3	4.3741e-246	-0.31886	0.053	0.166	1.11286e-241		RPL21	2.98983e-183	-0.258338	0.996	0.991	7.60672e-179									TXN	2.33e-19	0.449313	0.533	0.518	5.93e-15									SNX2	1.56056e-172	0.281788	0.445	0.331	3.97038e-168
							ARRDC2	9.15757e-246	-0.272728	0.046	0.158	2.32987e-241		H1FX	3.09459e-183	-0.467853	0.298	0.429	7.87326e-179									SNX10	7.9e-18	0.322804	0.238	0.209	2.01e-13									GIMAP5	1.6939e-172	0.387973	0.734	0.679	4.30962e-168
							CD300A	4.18535e-245	-0.494635	0.049	0.161	1.06484e-240		GLIPR2	3.00206e-182	0.305892	0.387	0.241	7.63784e-178									CXCL8	3.26e-17	-0.50452	0.13	0.159	8.29e-13									LYSMD2	8.57376e-171	0.255053	0.632	0.526	2.18134e-166
							TOR1AIP1	4.60418e-245	0.293266	0.445	0.276	1.1714e-240		CYFIP2	1.12595e-181	-0.354604	0.21	0.339	2.86465e-177									CMC1	4.47e-11	-0.27439	0.346	0.367	1.14e-06									DNAJB6	1.58638e-170	0.270744	0.67	0.574	4.03606e-166
							METTL4	6.92448e-245	0.276858	0.403	0.238	1.76173e-240		LY96	1.53551e-181	0.32658	0.367	0.233	3.90666e-177									PLEKHO1	8.43e-09	0.25855	0.365	0.363	0.000214									ICAM1	3.64513e-170	0.322889	0.209	0.119	9.27393e-166
							CD3D	7.99318e-245	-0.541873	0.588	0.658	2.03362e-240		AP005482.1	3.18029e-181	0.305188	0.122	0.044	8.09128e-177																							PDIA6	1.37169e-169	0.257123	0.636	0.523	3.48984e-165
							HAUS3	1.72072e-244	0.269937	0.305	0.162	4.37784e-240		USF2	4.79642e-181	-0.36106	0.236	0.361	1.22031e-176																							NUP62	3.62595e-169	0.284834	0.364	0.26	9.22515e-165
							AC099343.3	2.74378e-244	0.250851	0.322	0.172	6.98072e-240		TRBC1	1.90395e-180	-0.679542	0.474	0.566	4.84403e-176																							PTGER4	4.95333e-169	0.360115	0.312	0.209	1.26023e-164
							SLC5A3	4.73161e-244	-0.45337	0.163	0.305	1.20382e-239		KMT2A	1.23938e-179	-0.38577	0.617	0.702	3.15324e-175																							PPP1CC	1.97194e-168	0.274797	0.535	0.427	5.01701e-164
							MRPL32	5.37913e-244	0.28182	0.449	0.282	1.36856e-239		PNKD	1.32745e-178	-0.317654	0.149	0.271	3.3773e-174																							SDCBP	4.42087e-168	0.502115	0.486	0.389	1.12476e-163
							DBI	1.19364e-243	-0.423688	0.583	0.689	3.03687e-239		OCIAD2	4.95282e-178	-0.353243	0.36	0.488	1.2601e-173																							SDHB	3.58909e-167	0.254859	0.415	0.305	9.13136e-163
							PTPRA	1.28929e-243	0.326972	0.58	0.399	3.2802e-239		BIN1	1.82834e-177	-0.301157	0.14	0.26	4.65167e-173																							EIF2S3	6.82471e-166	-0.282848	0.501	0.601	1.73634e-161
							ANKRD13D	2.00133e-243	-0.367409	0.139	0.277	5.09178e-239		KDM6B	3.40065e-177	-0.261927	0.074	0.179	8.65192e-173																							SQSTM1	6.39704e-164	0.341305	0.662	0.585	1.62754e-159
							CCDC69	3.01347e-243	-0.420783	0.225	0.373	7.66686e-239		ZBTB25	5.19788e-177	-0.353956	0.162	0.283	1.32244e-172																							C1orf56	9.14475e-163	-0.410209	0.379	0.486	2.32661e-158
							RPL18	3.60299e-243	-0.295491	0.98	0.983	9.16673e-239		CGGBP1	1.78889e-176	0.281539	0.61	0.459	4.55131e-172																							S100A4	5.05876e-162	-0.504468	0.395	0.493	1.28705e-157
							P2RY8	1.09679e-242	-0.299803	0.059	0.177	2.79045e-238		NDUFS5	2.9542e-176	-0.329312	0.613	0.691	7.51607e-172																							GNS	1.2643e-161	0.265722	0.256	0.155	3.21664e-157
							SNU13	2.35431e-242	-0.378682	0.51	0.615	5.98985e-238		CTBS	5.69881e-176	0.264838	0.386	0.248	1.44989e-171																							FKBP5	8.8768e-161	0.257922	0.451	0.34	2.25844e-156
							FRMD4B	4.05581e-242	0.290877	0.178	0.071	1.03188e-237		SH3BP5	5.7676e-176	-0.324269	0.106	0.22	1.46739e-171																							FCER1G	1.10146e-160	0.335674	0.478	0.341	2.80233e-156
							APRT	2.11455e-241	-0.360792	0.717	0.764	5.37983e-237		LFNG	6.2448e-176	-0.293664	0.072	0.177	1.5888e-171																							FOXN2	4.15901e-160	0.272593	0.369	0.266	1.05813e-155
							WSB1	4.51922e-240	0.338538	0.624	0.455	1.14978e-235		LRRFIP1	1.08267e-174	0.303368	0.685	0.554	2.75453e-170																							CHORDC1	6.11548e-159	0.250897	0.538	0.431	1.5559e-154
							TUT7	2.90457e-239	0.390507	0.505	0.335	7.38981e-235		LEPROTL1	1.95079e-174	-0.365937	0.571	0.662	4.9632e-170																							LINC00861	6.27226e-159	-0.290774	0.586	0.69	1.59579e-154
							LYAR	5.88872e-239	-0.688566	0.283	0.416	1.49821e-234		RPS18	2.13031e-174	-0.285548	0.994	0.991	5.41994e-170																							RABGAP1L	1.55434e-158	0.268607	0.47	0.355	3.95455e-154
							LYSMD2	9.00073e-239	0.321604	0.684	0.526	2.28996e-234		SLC9A3R1	8.20903e-174	-0.389961	0.195	0.321	2.08854e-169																							KLRK1	1.95844e-158	-0.541561	0.406	0.503	4.98268e-154
							NDUFB10	4.90939e-238	-0.387466	0.421	0.541	1.24905e-233		RPL4	1.59872e-173	-0.288179	0.887	0.903	4.06745e-169																							RNF13	2.35246e-158	0.271681	0.373	0.262	5.98513e-154
							ITPKB	7.77458e-238	-0.282568	0.055	0.17	1.97801e-233		REL	1.61888e-173	-0.4132	0.21	0.336	4.11875e-169																							GSTK1	4.90274e-158	0.299373	0.803	0.736	1.24735e-153
							MHENCR	8.50651e-238	-0.325008	0.097	0.224	2.16423e-233		BCL7C	2.8537e-173	-0.313839	0.159	0.28	7.26037e-169																							IL6ST	4.48327e-156	0.273889	0.447	0.337	1.14063e-151
							NDUFS5	2.14739e-237	-0.368751	0.604	0.691	5.46339e-233		TKT	2.75804e-172	-0.326095	0.258	0.382	7.01699e-168																							H1FX	7.49097e-155	0.354098	0.532	0.429	1.90585e-150
							CCR7	2.7075e-237	0.898572	0.582	0.512	6.88842e-233		RNF44	3.44431e-172	-0.296512	0.115	0.23	8.76301e-168																							SOAT1	2.35211e-154	0.289647	0.284	0.187	5.98423e-150
							PITPNB	3.35388e-237	0.297731	0.515	0.341	8.53294e-233		UQCRH	6.21094e-172	-0.317756	0.705	0.758	1.58019e-167																							ADAM19	3.71224e-154	0.255997	0.157	0.079	9.44468e-150
							CYTH4	5.66106e-237	-0.324081	0.088	0.21	1.44029e-232		RPAP3	1.0917e-171	0.304101	0.415	0.278	2.77752e-167																							HLA-DPB1	7.03473e-153	0.286819	0.543	0.419	1.78978e-148
							MYBL1	7.17213e-237	-0.615796	0.093	0.217	1.82473e-232		SQSTM1	1.78435e-171	-0.412986	0.482	0.585	4.53974e-167																							SRGN	2.92859e-151	0.291227	0.829	0.739	7.45091e-147
							UBE2I	1.61566e-236	-0.390665	0.521	0.614	4.11057e-232		ABLIM1	9.69931e-171	-0.35444	0.229	0.354	2.4677e-166																							SSB	3.3773e-150	0.2659	0.665	0.594	8.59252e-146
							COX17	1.77154e-236	0.324305	0.699	0.532	4.50714e-232		ZBTB1	5.47346e-170	-0.391694	0.234	0.355	1.39256e-165																							RBL2	4.13689e-150	-0.286608	0.385	0.492	1.05251e-145
							TRABD2A	1.18657e-235	-0.271915	0.067	0.185	3.01888e-231		H2AFV	6.60701e-170	-0.355596	0.487	0.588	1.68096e-165																							TBL1XR1	4.77355e-150	-0.300584	0.372	0.479	1.21449e-145
							SRP54	3.42542e-235	0.312559	0.524	0.352	8.71495e-231		ESYT1	7.34145e-170	-0.251239	0.071	0.171	1.86781e-165																							PIM3	7.57284e-150	0.350566	0.381	0.295	1.92668e-145
							CCNL1	4.48502e-235	0.307675	0.697	0.533	1.14108e-230		MATK	1.02995e-169	-0.375458	0.062	0.16	2.6204e-165																							PTPN1	1.17574e-148	0.273536	0.52	0.42	2.99131e-144
							SLAMF6	6.63574e-235	0.261888	0.334	0.181	1.68827e-230		HSPA1A	1.23547e-169	0.464556	0.329	0.211	3.14329e-165																							MTHFD2	2.27648e-148	0.290099	0.373	0.27	5.79183e-144
							REST	6.76733e-235	-0.417908	0.283	0.421	1.72174e-230		EIF3F	1.6346e-169	-0.325778	0.703	0.754	4.15875e-165																							ADA2	2.84969e-147	0.253064	0.307	0.208	7.25017e-143
							DUSP2	2.54601e-234	-0.444334	0.072	0.188	6.47756e-230		MAF	3.21809e-169	0.512417	0.373	0.245	8.18746e-165																							RUFY3	5.2262e-147	0.271252	0.207	0.122	1.32965e-142
							HIST1H1D	1.80087e-233	-0.462697	0.187	0.326	4.58178e-229		MFNG	3.61584e-169	-0.264485	0.111	0.223	9.19942e-165																							CD59	2.01042e-146	0.260544	0.308	0.21	5.11492e-142
							RTCB	2.67349e-233	0.417875	0.365	0.229	6.80189e-229		RBMS1	7.21199e-169	0.307692	0.504	0.363	1.83487e-164																							KRT10	2.2712e-146	-0.26418	0.481	0.584	5.77838e-142
							NASP	9.24248e-232	0.335617	0.715	0.547	2.35147e-227		SLC16A7	9.08772e-169	-0.319745	0.133	0.251	2.3121e-164																							IL16	1.25101e-144	-0.267747	0.336	0.452	3.18282e-140
							CALCOCO2	2.73813e-231	0.315497	0.667	0.498	6.96635e-227		RASGRP2	4.90823e-168	-0.277925	0.104	0.215	1.24875e-163																							ATP6V1F	5.24736e-144	0.267581	0.637	0.551	1.33503e-139
							TM9SF2	1.62842e-230	0.276597	0.505	0.333	4.14303e-226		APOL3	1.25221e-167	0.308393	0.573	0.44	3.18586e-163																							TRAF1	1.6603e-143	0.343217	0.241	0.154	4.22413e-139
							GABARAPL2	1.68225e-230	-0.382147	0.518	0.62	4.27998e-226		FOXN3	1.4559e-167	0.258879	0.526	0.377	3.70411e-163																							LAMP1	2.64119e-143	0.3203	0.461	0.362	6.71972e-139
							S100A6	2.42828e-230	-0.330241	0.707	0.799	6.17804e-226		GIMAP8	1.59502e-167	0.32135	0.384	0.253	4.05805e-163																							IER5	4.45431e-143	0.308726	0.346	0.252	1.13327e-138
							RPL29	2.50221e-230	-0.288175	0.982	0.981	6.36612e-226		WDFY1	5.22669e-167	0.252939	0.346	0.219	1.32977e-162																							EIF1AY	7.93267e-143	0.259639	0.471	0.368	2.01823e-138
							ALPK1	3.54811e-230	0.317277	0.411	0.257	9.02709e-226		STAG2	6.25673e-167	0.280915	0.739	0.612	1.59184e-162																							TXK	2.93317e-141	-0.31161	0.218	0.322	7.46258e-137
							UBE2D3	1.25969e-229	0.28594	0.878	0.781	3.2049e-225		CCDC107	1.45685e-165	-0.33244	0.17	0.287	3.70651e-161																							MARCKSL1	5.2233e-141	0.452948	0.299	0.208	1.32891e-136
							TCP11L2	6.83607e-229	-0.254714	0.045	0.152	1.73923e-224		CCR7	3.2255e-165	0.708175	0.578	0.512	8.20631e-161																							TNFAIP3	2.96506e-140	0.296205	0.51	0.41	7.54371e-136
							PRDX5	1.53052e-228	-0.418198	0.435	0.55	3.89395e-224		SMAP2	7.01969e-165	-0.304904	0.465	0.589	1.78595e-160																							PLEKHO1	5.77441e-140	0.41966	0.451	0.363	1.46913e-135
							RPS23	6.25827e-228	-0.287158	0.99	0.99	1.59223e-223		TMEM14B	2.03056e-164	-0.344815	0.389	0.497	5.16616e-160																							SERPINB9	1.53278e-138	0.306694	0.391	0.293	3.8997e-134
							RPL13	9.31923e-228	-0.298911	0.995	0.996	2.371e-223		ELOB	2.59605e-164	-0.284779	0.745	0.798	6.60486e-160																							MS4A7	2.16559e-137	0.305745	0.175	0.095	5.50969e-133
							SASH3	1.40645e-227	-0.370752	0.113	0.239	3.57829e-223		SESN3	3.38715e-164	-0.354845	0.133	0.248	8.61758e-160																							C1orf162	3.90598e-137	-0.287138	0.203	0.303	9.9376e-133
							SMARCA5	6.06606e-226	0.335	0.699	0.551	1.54333e-221		AL627171.2	1.36248e-163	0.267166	0.425	0.284	3.46641e-159																							CYB561A3	4.71412e-137	0.406925	0.288	0.199	1.19937e-132
							ZFP36L1	6.50955e-226	-0.427487	0.515	0.633	1.65616e-221		KLHL24	8.42202e-163	-0.316878	0.15	0.269	2.14273e-158																							RIPOR2	5.56785e-134	0.322847	0.765	0.727	1.41657e-129
							PDE3B	5.52641e-225	-0.472149	0.369	0.495	1.40603e-220		GSTP1	2.80653e-162	-0.37512	0.47	0.583	7.14037e-158																							POLR2L	5.01339e-133	-0.275743	0.591	0.663	1.27551e-128
							MGAT4A	6.18319e-225	-0.463478	0.341	0.467	1.57313e-220		SNHG29	8.55608e-161	-0.345882	0.74	0.792	2.17684e-156																							IRF8	6.46479e-133	0.332853	0.229	0.144	1.64477e-128
							CDKN1B	1.09443e-224	-0.433135	0.343	0.466	2.78445e-220		CYB5A	1.00038e-159	-0.268391	0.113	0.221	2.54516e-155																							PLEK	6.94239e-133	0.289397	0.499	0.383	1.76628e-128
							SEPTIN7	1.56726e-224	-0.300996	0.859	0.9	3.98744e-220		BTF3	2.62855e-159	-0.256951	0.91	0.91	6.68756e-155																							SH3BGRL3	2.94381e-131	-0.346929	0.93	0.937	7.48965e-127
							CTDSP1	4.32536e-224	-0.367562	0.136	0.266	1.10046e-219		SLC2A3	2.65666e-159	-0.32306	0.191	0.311	6.75908e-155																							RESF1	7.86942e-131	0.27575	0.838	0.798	2.00214e-126
							DGKZ	5.32905e-224	-0.403602	0.209	0.344	1.35582e-219		CDK2AP2	3.47029e-159	-0.338584	0.338	0.461	8.82911e-155																							FCGR3A	3.06796e-130	-0.493692	0.12	0.199	7.8055e-126
							TBK1	1.45055e-223	0.272404	0.364	0.214	3.6905e-219		NBDY	1.94559e-158	0.292132	0.483	0.347	4.94998e-154																							PRKDC	7.8545e-130	-0.26312	0.382	0.481	1.99834e-125
							HLA-F	1.55332e-223	0.291981	0.927	0.85	3.95195e-219		OXNAD1	2.60088e-158	-0.290012	0.13	0.241	6.61717e-154																							NFKBIA	8.43426e-129	0.506229	0.698	0.647	2.14584e-124
							UBQLN2	4.97836e-223	0.304208	0.405	0.254	1.26659e-218		PGP	4.72076e-158	-0.279537	0.156	0.269	1.20105e-153																							CCL7	1.24575e-128	0.264832	0.117	0.054	3.16945e-124
							SATB1	1.42919e-222	0.358321	0.628	0.471	3.63614e-218		IL2RG	2.76447e-157	-0.38393	0.833	0.873	7.03336e-153																							KLRB1	6.93929e-128	-0.662773	0.242	0.33	1.76549e-123
							EVI2A	1.64749e-222	-0.423812	0.303	0.439	4.19156e-218		BCL9L	1.14908e-156	-0.297145	0.153	0.269	2.92349e-152																							SELL	9.23299e-128	0.414329	0.676	0.618	2.34906e-123
							ZC3H4	1.01263e-221	0.255155	0.354	0.204	2.57633e-217		RSRP1	1.67594e-155	-0.349051	0.698	0.756	4.26392e-151																							KCNQ1OT1	1.84207e-127	0.339735	0.207	0.127	4.6866e-123
							SKP1	1.91708e-221	-0.285299	0.869	0.887	4.87744e-217		PNRC1	7.79371e-155	-0.267227	0.863	0.899	1.98288e-150																							PDE4DIP	4.00652e-127	0.392853	0.331	0.243	1.01934e-122
							APOBEC3G	2.48371e-220	0.463375	0.605	0.435	6.31906e-216		FYN	2.76765e-154	-0.456504	0.437	0.548	7.04146e-150																							RTN4	4.79499e-127	0.285337	0.496	0.406	1.21994e-122
							CD53	2.54375e-220	0.301396	0.789	0.651	6.47181e-216		SELPLG	4.03209e-154	-0.333174	0.186	0.305	1.02584e-149																							TMEM138	9.86009e-126	0.324695	0.284	0.198	2.5086e-121
							PRRC2B	3.06059e-220	-0.391521	0.223	0.358	7.78675e-216		LBR	4.61418e-154	-0.372325	0.332	0.449	1.17394e-149																							WTAP	7.16792e-124	0.281806	0.566	0.491	1.82366e-119
							SOD1	3.55546e-220	-0.358562	0.709	0.763	9.0458e-216		IL18RAP	1.3247e-153	0.356705	0.264	0.151	3.3703e-149																							PLD3	1.2239e-123	0.33558	0.233	0.153	3.11385e-119
							YY1	6.5363e-220	-0.393827	0.519	0.62	1.66297e-215		RNF166	1.71439e-153	-0.318194	0.107	0.21	4.36176e-149																							CCDC88A	1.39063e-123	0.373171	0.223	0.141	3.53803e-119
							PPIA	1.43271e-219	-0.267505	0.919	0.933	3.6451e-215		TMIGD2	7.27164e-153	-0.252578	0.068	0.163	1.85005e-148																							ANXA1	1.7859e-121	0.364078	0.549	0.447	4.54368e-117
							FBXO7	2.3728e-219	0.287166	0.473	0.31	6.03687e-215		PRKDC	1.81717e-152	-0.349382	0.372	0.481	4.62324e-148																							IFNGR2	1.61366e-119	0.255197	0.257	0.175	4.10548e-115
							RPS14	9.55285e-219	-0.29143	0.99	0.989	2.43044e-214		OFD1	4.61382e-152	0.30025	0.44	0.309	1.17385e-147																							HSPB1	1.51931e-115	0.367166	0.402	0.328	3.86543e-111
							PIM1	1.25286e-218	0.408753	0.598	0.437	3.18753e-214		NDUFB10	8.3253e-152	-0.31414	0.44	0.541	2.11812e-147																							FGFBP2	1.62591e-113	-0.36352	0.054	0.114	4.13664e-109
							TCEAL8	6.27029e-218	-0.358217	0.148	0.277	1.59529e-213		UPF3A	9.27011e-152	-0.342359	0.259	0.378	2.3585e-147																							HIPK2	1.71617e-112	-0.33674	0.191	0.278	4.36627e-108
							CHMP7	6.33606e-218	-0.352568	0.171	0.301	1.61202e-213		MYO1F	1.02965e-151	-0.485396	0.2	0.307	2.61964e-147																							TNFRSF1B	9.06573e-110	0.278785	0.366	0.277	2.3065e-105
							CAPZA2	1.02565e-217	0.302369	0.585	0.422	2.60946e-213		CEP78	2.58168e-151	-0.351152	0.089	0.189	6.56831e-147																							XCL2	2.09633e-109	-0.377428	0.053	0.111	5.33348e-105
							AKAP7	3.21022e-217	0.280204	0.292	0.156	8.16744e-213		REV3L	3.44377e-151	-0.291602	0.11	0.215	8.76164e-147																							THBS1	6.81796e-109	0.321347	0.121	0.063	1.73463e-104
							CCSAP	3.67257e-217	0.262055	0.201	0.092	9.34375e-213		PTPN22	3.45321e-151	-0.434369	0.205	0.326	8.78565e-147																							TRAT1	1.78832e-107	0.316502	0.332	0.255	4.54984e-103
							MFNG	4.77619e-217	-0.295128	0.102	0.223	1.21516e-212		SELENOM	8.90287e-151	-0.256278	0.117	0.222	2.26507e-146																							TTC3	3.10885e-107	-0.254694	0.451	0.536	7.90954e-103
							MID1IP1	3.0805e-216	-0.256099	0.08	0.197	7.83741e-212		CEBPD	2.25128e-150	0.570992	0.374	0.248	5.7277e-146																							RGS1	6.34128e-107	0.330277	0.186	0.114	1.61335e-102
							GPR171	1.95022e-215	0.617603	0.5	0.374	4.96176e-211		ARHGAP15	2.51534e-150	0.291602	0.577	0.443	6.39952e-146																							CTSW	7.48495e-107	-0.414688	0.188	0.268	1.90432e-102
							H1FX	2.35379e-215	-0.516896	0.3	0.429	5.98853e-211		FERMT3	5.64798e-150	-0.341989	0.189	0.303	1.43696e-145																							PAXX	7.80482e-106	-0.256072	0.349	0.44	1.9857e-101
							MAZ	4.45886e-215	-0.368673	0.236	0.368	1.13442e-210		C1orf56	1.02981e-149	-0.46534	0.376	0.486	2.62003e-145																							MXD1	1.27497e-105	0.309713	0.222	0.147	3.24378e-101
							TNFRSF1B	5.75313e-215	-0.452055	0.152	0.277	1.46371e-210		CSDE1	2.5986e-149	0.269021	0.791	0.681	6.61135e-145																							CD63	2.03809e-104	0.301747	0.588	0.498	5.18531e-100
							RPL18A	1.41997e-214	-0.266239	0.989	0.988	3.6127e-210		PIM1	3.49004e-149	0.424898	0.558	0.437	8.87937e-145																							LACTB	5.01019e-104	0.264483	0.357	0.274	1.27469e-99
							UPF3A	8.04158e-213	-0.401331	0.245	0.378	2.04594e-208		HNRNPH1	6.86942e-149	-0.346679	0.642	0.709	1.74772e-144																							GRSF1	7.24012e-104	0.263	0.349	0.267	1.84203e-99
							B4GALT5	9.58892e-213	0.294114	0.244	0.125	2.43961e-208		CYTH4	7.23266e-149	-0.266145	0.108	0.21	1.84013e-144																							NCF1	4.03604e-103	0.804101	0.434	0.35	1.02685e-98
							PA2G4	1.53138e-212	-0.378143	0.553	0.644	3.89614e-208		IL4I1	9.82055e-149	0.620417	0.169	0.085	2.49854e-144																							ITGB2	7.1483e-102	-0.479538	0.346	0.427	1.81867e-97
							HAGH	4.03434e-212	-0.338103	0.18	0.308	1.02642e-207		CX3CR1	1.18637e-148	-0.536617	0.051	0.136	3.01837e-144																							CLEC2B	6.06674e-99	0.276896	0.766	0.726	1.5435e-94
							SHISAL2A	7.75319e-212	-0.273123	0.064	0.173	1.97257e-207		PDE7A	2.13374e-148	-0.317715	0.254	0.371	5.42867e-144																							ZEB2	1.20883e-98	0.272499	0.441	0.342	3.0755e-94
							RPS13	5.20681e-211	-0.296944	0.984	0.984	1.32472e-206		FOXP1	5.14898e-148	-0.357848	0.683	0.737	1.31e-143																							ASAH1	1.39929e-96	0.325711	0.346	0.269	3.56007e-92
							GPX4	1.26197e-210	-0.351984	0.498	0.621	3.21071e-206		RHOF	1.16783e-147	-0.318759	0.203	0.318	2.97119e-143																							IL32	2.7337e-95	-0.359294	0.719	0.756	6.95509e-91
							TLE5	5.14549e-210	-0.340503	0.799	0.828	1.30911e-205		METTL26	4.68479e-147	-0.325604	0.283	0.393	1.19191e-142																							NIBAN1	9.66693e-93	0.29504	0.27	0.195	2.45946e-88
							RPS3	3.18355e-209	-0.273591	0.987	0.987	8.09958e-205		FLNA	5.11265e-147	-0.42267	0.264	0.379	1.30076e-142																							PATL2	1.90351e-92	0.265207	0.231	0.157	4.84291e-88
							KDM6B	7.95883e-209	-0.277203	0.07	0.179	2.02489e-204		TPST2	5.31652e-146	-0.298977	0.082	0.176	1.35263e-141																							TGFB1	3.15279e-91	-0.254704	0.311	0.387	8.02133e-87
							FAM217B	8.86166e-209	-0.331002	0.092	0.208	2.25458e-204		BLVRA	9.96723e-146	0.289568	0.252	0.151	2.53586e-141																							S100A8	9.75218e-91	-1.14266	0.091	0.152	2.48115e-86
							CALHM6	2.95679e-208	0.383806	0.378	0.23	7.52265e-204		ARGLU1	1.45578e-145	-0.342498	0.712	0.761	3.70378e-141																							IL2RB	8.22419e-89	-0.359043	0.206	0.28	2.0924e-84
							CHMP2B	3.49942e-208	0.254418	0.446	0.286	8.90322e-204		IER5	3.16385e-145	-0.319482	0.147	0.252	8.04946e-141																							IL7R	1.81335e-84	0.571324	0.689	0.642	4.61351e-80
							ITM2A	3.87444e-208	-0.367969	0.151	0.28	9.85735e-204		RIF1	6.88667e-145	0.26378	0.535	0.4	1.75211e-140																							NFKB1	1.11475e-83	0.266527	0.473	0.405	2.83614e-79
							B4GALT1	9.62471e-208	-0.441571	0.177	0.3	2.44872e-203		MTERF4	2.81797e-144	-0.334726	0.3	0.411	7.16949e-140																							JUNB	7.68347e-83	0.261524	0.588	0.532	1.95483e-78
							RSRP1	2.4437e-207	-0.389527	0.692	0.756	6.21726e-203		ALKBH7	8.28323e-144	-0.319103	0.308	0.416	2.10742e-139																							MBP	2.26512e-79	-0.274081	0.615	0.685	5.76293e-75
							RPS9	6.55012e-207	-0.25968	0.977	0.978	1.66648e-202		CCSER2	1.07747e-143	0.308798	0.558	0.427	2.74131e-139																							CKLF	1.96528e-71	-0.289259	0.366	0.428	5.00008e-67
							AC243960.1	2.11416e-206	-0.38125	0.218	0.349	5.37885e-202		CXXC5	1.34739e-143	-0.314828	0.055	0.14	3.42804e-139																							PPA1	2.68302e-70	0.449757	0.506	0.456	6.82613e-66
							AC008105.3	7.81406e-206	-0.402592	0.184	0.308	1.98805e-201		C1orf162	1.49822e-143	-0.366059	0.192	0.303	3.81177e-139																							GIMAP1	7.25031e-69	0.266537	0.69	0.666	1.84462e-64
							COX4I1	9.89495e-206	-0.266586	0.92	0.93	2.51747e-201		PPP1CC	8.70027e-143	0.304475	0.55	0.427	2.21352e-138																							AHNAK	1.2358e-68	-0.35679	0.34	0.39	3.14412e-64
							DHRS7	2.00411e-205	-0.461779	0.284	0.411	5.09885e-201		MPHOSPH8	2.2535e-142	-0.334525	0.608	0.685	5.73334e-138																							CYBB	7.46574e-65	-0.287783	0.249	0.176	1.89943e-60
							RPLP0	3.40249e-205	-0.330019	0.938	0.948	8.65661e-201		PEBP1	3.15824e-142	-0.322058	0.499	0.586	8.0352e-138																							CEBPB	1.27315e-63	0.280975	0.504	0.449	3.23915e-59
							NDUFA12	1.66064e-204	-0.379198	0.444	0.548	4.22499e-200		AKAP9	4.13593e-142	-0.396082	0.46	0.557	1.05226e-137																							FCRL3	4.94419e-63	-0.291126	0.112	0.162	1.2579e-58
							SRRM2	1.83514e-204	-0.347916	0.722	0.769	4.66896e-200		BNIP3L	1.5138e-141	-0.293867	0.209	0.322	3.8514e-137																							ACP5	7.2108e-62	0.2832	0.193	0.137	1.83457e-57
							EHD1	2.1762e-204	-0.352245	0.158	0.285	5.53669e-200		ADAM8	1.98593e-141	-0.29976	0.046	0.127	5.0526e-137																							CXCR4	2.55038e-61	-0.260532	0.534	0.594	6.48869e-57
							RPLP1	1.40816e-203	-0.251768	0.998	0.997	3.58265e-199		LAMTOR4	2.09185e-141	-0.30687	0.527	0.61	5.32209e-137																							GNLY	1.88113e-56	-0.361702	0.366	0.425	4.78598e-52
							BRK1	2.18964e-203	-0.348322	0.525	0.612	5.57089e-199		NDUFB4	3.34259e-141	0.257691	0.731	0.62	8.50422e-137																							KLRG1	5.00344e-45	-0.257492	0.185	0.235	1.27298e-40
							CLIC1	3.23535e-202	0.401926	0.667	0.511	8.23137e-198		EIF2S3	4.40496e-141	-0.320505	0.518	0.601	1.12071e-136																							MS4A1	2.22984e-38	0.322474	0.14	0.101	5.67316e-34
							ANKZF1	5.59224e-202	-0.266899	0.074	0.183	1.42278e-197		TSTD1	8.97706e-141	-0.32281	0.391	0.498	2.28394e-136																							KLRF1	2.74872e-37	-0.252302	0.132	0.172	6.9933e-33
							RBM38	1.91839e-201	-0.303326	0.11	0.229	4.88078e-197		UBE2S	2.48797e-140	0.342974	0.346	0.242	6.3299e-136																							IGHM	1.37729e-36	0.337689	0.145	0.106	3.5041e-32
							REL	3.16771e-201	-0.463682	0.211	0.336	8.05928e-197		TMEM14C	2.72782e-140	-0.273073	0.162	0.266	6.94012e-136																							IGLC2	2.69779e-35	0.273748	0.1	0.068	6.86371e-31
							HNRNPH2	1.29161e-200	0.257478	0.512	0.35	3.28611e-196		PCED1B-AS1	2.73893e-140	0.290623	0.865	0.786	6.96838e-136																							KLRC1	1.25892e-34	-0.287625	0.147	0.189	3.20296e-30
							LAMP2	1.53027e-200	0.260085	0.4	0.248	3.89332e-196		THEM4	2.84453e-140	-0.276505	0.143	0.25	7.23705e-136																							CEBPD	5.33272e-31	0.353897	0.294	0.248	1.35675e-26
							MTRNR2L12	1.71524e-200	0.77972	0.899	0.881	4.36392e-196		S1PR4	2.86258e-140	-0.299863	0.27	0.386	7.28298e-136																							CD79A	1.81769e-28	0.295707	0.123	0.092	4.62456e-24
							APOLD1	2.03517e-200	-0.250493	0.036	0.129	5.17788e-196		SIVA1	4.5524e-140	-0.291262	0.344	0.45	1.15822e-135																							S100A9	1.12279e-20	-1.00527	0.138	0.166	2.85661e-16
							VASP	4.00269e-200	-0.381611	0.189	0.316	1.01837e-195		CSTB	1.0126e-139	-0.250746	0.467	0.592	2.57625e-135																							GSN	1.58562e-17	-0.373765	0.171	0.133	4.03413e-13
							UTRN	5.0442e-200	0.297067	0.64	0.462	1.28335e-195		AC243960.1	2.45237e-138	-0.319443	0.237	0.349	6.23931e-134																							PRF1	4.83065e-15	0.414612	0.384	0.353	1.22901e-10
							USP3	2.94181e-199	-0.362814	0.27	0.397	7.48456e-195		MTSS1	2.83481e-138	-0.337501	0.055	0.139	7.21232e-134																							GPX4	1.67522e-10	0.252049	0.61	0.621	4.26208e-06
							RIN2	3.40564e-199	0.258004	0.122	0.043	8.66464e-195		WAS	4.04812e-138	-0.324861	0.319	0.426	1.02992e-133																							CMC1	4.30926e-10	-0.320125	0.358	0.367	1.09636e-05
							AC245297.3	5.51022e-199	0.340018	0.727	0.581	1.40191e-194		LDHA	4.45293e-138	-0.293763	0.587	0.671	1.13291e-133
							RPS25	8.97563e-199	-0.260861	0.988	0.985	2.28358e-194		NDUFS8	5.87257e-138	-0.313342	0.368	0.467	1.4941e-133
							ECH1	1.21875e-198	-0.360679	0.274	0.395	3.10074e-194		KLF12	1.6274e-137	-0.277778	0.12	0.222	4.14042e-133
							MAP4K4	2.30655e-198	0.298851	0.484	0.329	5.86834e-194		IL6ST	1.73406e-137	0.255236	0.468	0.337	4.41178e-133
							NME2	4.65829e-198	-0.363531	0.761	0.797	1.18516e-193		TLK1	2.10606e-137	-0.320098	0.285	0.395	5.35823e-133
							MTERF4	1.91943e-197	-0.388466	0.29	0.411	4.88342e-193		RPS4Y1	3.47041e-137	-0.280113	0.841	0.867	8.82942e-133
							PSMB10	4.7832e-196	0.284108	0.869	0.759	1.21694e-191		MHENCR	4.69246e-137	-0.263745	0.124	0.224	1.19386e-132
							TMEM160	7.6978e-196	-0.371334	0.301	0.422	1.95847e-191		SRSF9	1.72146e-136	-0.293141	0.57	0.644	4.37974e-132
							OFD1	1.02628e-195	0.34446	0.455	0.309	2.61106e-191		NUMA1	2.48824e-136	-0.301182	0.205	0.313	6.33059e-132
							RPS2	1.75807e-195	-0.272374	0.99	0.989	4.47289e-191		MZT2B	6.70649e-136	-0.285559	0.665	0.721	1.70627e-131
							THAP11	4.57836e-193	-0.284899	0.121	0.238	1.16483e-188		CNPY2	7.84927e-136	-0.308967	0.408	0.507	1.99701e-131
							IDI1	5.91851e-193	0.301716	0.52	0.367	1.50579e-188		MAZ	1.00993e-135	-0.291244	0.256	0.368	2.56945e-131
							DHX36	6.21847e-193	0.313566	0.709	0.555	1.5821e-188		EEF1G	3.04895e-135	-0.285164	0.911	0.917	7.75714e-131
							RPSA	1.17081e-192	-0.288478	0.959	0.967	2.97878e-188		TRIM73	3.43337e-135	-0.297659	0.194	0.299	8.73517e-131
							ANAPC16	1.87604e-192	-0.349609	0.613	0.682	4.77302e-188		TNFAIP6	6.44481e-135	0.459056	0.115	0.049	1.63969e-130
							FGL2	8.61887e-192	0.402987	0.259	0.136	2.19281e-187		LYAR	9.00474e-135	-0.533102	0.312	0.416	2.29099e-130
							RPL3	9.32274e-192	-0.290382	0.979	0.981	2.37189e-187		HSPA5	9.98047e-135	0.381562	0.704	0.593	2.53923e-130
							TNFAIP6	1.22916e-191	0.436002	0.129	0.049	3.12722e-187		LINC00342	1.13556e-134	-0.330884	0.131	0.231	2.88909e-130
							IRF8	1.27005e-191	0.394511	0.263	0.144	3.23126e-187		GRK2	1.23329e-134	-0.323121	0.301	0.411	3.13773e-130
							GLS	1.89726e-191	0.29907	0.724	0.59	4.82701e-187		RPS8	1.51646e-134	-0.266081	0.992	0.987	3.85817e-130
							LASP1	6.60914e-191	-0.384882	0.183	0.302	1.6815e-186		EIF3E	1.78186e-134	-0.286897	0.777	0.798	4.53341e-130
							UQCRH	9.22676e-191	-0.322743	0.709	0.758	2.34747e-186		TSPO	3.68508e-134	-0.324977	0.358	0.482	9.37558e-130
							MAF	1.44342e-190	0.503379	0.38	0.245	3.67234e-186		GLRX5	6.39841e-134	-0.280907	0.216	0.323	1.62788e-129
							TBL1XR1	2.75431e-190	-0.402719	0.366	0.479	7.00751e-186		CGAS	1.62887e-133	0.263683	0.281	0.178	4.14417e-129
							CD79B	2.79103e-189	-0.452994	0.03	0.114	7.10093e-185		EVI2A	1.77994e-133	-0.338776	0.33	0.439	4.52853e-129
							SNHG14	4.11345e-189	-0.416022	0.195	0.316	1.04655e-184		HCG18	2.46917e-132	-0.366003	0.285	0.394	6.28206e-128
							MXD4	1.37111e-188	-0.377541	0.12	0.234	3.48839e-184		GUK1	5.01619e-132	-0.294883	0.684	0.74	1.27622e-127
							DAD1	8.62059e-188	-0.332312	0.585	0.665	2.19325e-183		TFDP2	5.63787e-132	-0.31329	0.11	0.206	1.43439e-127
							RPS19BP1	1.3259e-187	-0.352367	0.348	0.458	3.37335e-183		TUBA1A	6.79026e-132	-0.255082	0.226	0.341	1.72758e-127
							CAPZA1	6.35874e-187	0.292222	0.736	0.599	1.61779e-182		REXO2	2.03132e-131	-0.279595	0.215	0.325	5.16809e-127
							STK10	8.8359e-187	-0.401388	0.258	0.377	2.24803e-182		AHI1	1.31161e-130	-0.282852	0.063	0.147	3.337e-126
							EIF3G	2.17368e-185	-0.334561	0.675	0.729	5.53029e-181		POLD4	1.78954e-130	-0.339088	0.42	0.508	4.55296e-126
							MXI1	3.068e-185	-0.286335	0.087	0.194	7.80561e-181		CCM2	3.9147e-130	-0.304583	0.229	0.333	9.95978e-126
							PTP4A2	3.49693e-185	-0.357397	0.666	0.725	8.89688e-181		C9orf16	8.89616e-130	-0.314658	0.429	0.522	2.26336e-125
							ARL6IP5	7.78159e-185	-0.340274	0.75	0.816	1.97979e-180		PCSK7	1.57871e-129	-0.373493	0.34	0.442	4.01656e-125
							AL121839.2	6.53101e-183	-0.252258	0.045	0.136	1.66162e-178		DANCR	4.23378e-128	-0.280315	0.2	0.306	1.07716e-123
							IL4I1	2.0369e-181	0.440203	0.18	0.085	5.18229e-177		CCR1	6.39114e-128	0.333442	0.177	0.094	1.62603e-123
							NFKB1	2.34679e-181	0.337446	0.552	0.405	5.97071e-177		POMP	7.59298e-128	0.280696	0.736	0.627	1.93181e-123
							TNRC6C	2.02817e-180	-0.372695	0.164	0.281	5.16008e-176		RNASEH2B	1.19484e-127	0.272266	0.507	0.378	3.03991e-123
							ABCF1	1.68753e-179	-0.392634	0.46	0.563	4.29341e-175		RNF19A	1.34171e-127	0.253664	0.505	0.375	3.41358e-123
							STX16	2.81847e-179	0.260272	0.591	0.434	7.17075e-175		HIST1H1D	4.85915e-127	-0.339052	0.217	0.326	1.23626e-122
							HCG18	7.01933e-179	-0.412938	0.275	0.394	1.78586e-174		DIP2A	3.02139e-126	-0.260583	0.112	0.205	7.68702e-122
							KANSL1	8.3839e-179	-0.394887	0.526	0.609	2.13303e-174		STK10	3.54925e-126	-0.351195	0.276	0.377	9.03001e-122
							RCSD1	6.4488e-178	-0.407101	0.323	0.441	1.6407e-173		CALHM6	3.61171e-126	0.508034	0.339	0.23	9.18891e-122
							ST3GAL1	6.75182e-178	-0.333921	0.154	0.267	1.7178e-173		SPTAN1	5.42157e-126	-0.317429	0.233	0.335	1.37935e-121
							S100A10	9.07661e-178	-0.318443	0.567	0.675	2.30927e-173		LSM4	1.11502e-125	-0.277742	0.244	0.345	2.83682e-121
							PASK	1.11015e-177	-0.498938	0.14	0.251	2.82445e-173		C16orf54	2.54938e-125	-0.303749	0.192	0.298	6.48614e-121
							VMP1	1.41124e-177	0.266105	0.658	0.491	3.59047e-173		CCPG1	4.85461e-125	-0.301577	0.164	0.265	1.23511e-120
							PJA2	6.4632e-177	-0.390806	0.396	0.496	1.64437e-172		RPS10	1.0907e-124	-0.258747	0.941	0.939	2.77496e-120
							GLIPR2	1.40529e-176	0.280567	0.383	0.241	3.57533e-172		HAGH	1.62021e-124	-0.265791	0.205	0.308	4.12213e-120
							KDM5B	2.43412e-176	-0.375194	0.142	0.257	6.19289e-172		ATP5MC1	1.80068e-124	-0.297779	0.364	0.456	4.58129e-120
							TRIM8	3.2891e-176	-0.267567	0.083	0.185	8.36814e-172		DDX46	2.04479e-124	-0.324187	0.566	0.638	5.20236e-120
							POLD4	4.96752e-176	-0.383039	0.412	0.508	1.26384e-171		BRK1	2.42095e-124	-0.281743	0.542	0.612	6.15937e-120
							GSTK1	6.83642e-176	0.27819	0.833	0.736	1.73932e-171		TMEM134	9.33054e-123	-0.271105	0.176	0.277	2.37388e-118
							TSHZ1	9.3196e-176	-0.252273	0.054	0.147	2.37109e-171		GCC2	1.25962e-122	-0.341648	0.592	0.666	3.20472e-118
							RPS4X	3.98247e-175	-0.259182	0.978	0.978	1.01322e-170		NLRC3	2.08522e-122	-0.260747	0.074	0.157	5.30522e-118
							PLIN2	8.8789e-175	-0.251793	0.089	0.194	2.25897e-170		LYN	3.66764e-121	0.506943	0.309	0.211	9.3312e-117
							MAPRE2	1.46729e-174	-0.331882	0.128	0.24	3.73308e-170		CCL7	5.90143e-121	0.476524	0.122	0.054	1.50144e-116
							RPS18	1.48712e-174	-0.276276	0.991	0.991	3.78353e-170		TMEM256	1.62381e-120	-0.288072	0.239	0.339	4.1313e-116
							SYNE1	2.47377e-174	0.267721	0.552	0.396	6.29378e-170		DEK	1.72591e-120	0.3765	0.771	0.703	4.39106e-116
							PTGES3	4.00481e-174	-0.290997	0.722	0.763	1.0189e-169		GAS5	2.76081e-120	-0.328398	0.729	0.771	7.02405e-116
							KLRK1	1.02913e-173	-0.843231	0.436	0.503	2.6183e-169		SELENOK	3.9857e-120	0.267763	0.676	0.559	1.01404e-115
							ANKRD11	1.91408e-173	-0.39609	0.505	0.593	4.86981e-169		RGL1	4.6665e-119	0.355237	0.127	0.061	1.18725e-114
							NSD3	2.83572e-173	0.268775	0.661	0.518	7.21463e-169		SEC61G	8.00902e-119	0.26977	0.743	0.637	2.03765e-114
							TC2N	3.91913e-173	-0.409879	0.27	0.388	9.97106e-169		PARK7	2.48686e-118	-0.254818	0.716	0.758	6.32706e-114
							ECI2	6.80538e-173	-0.285351	0.114	0.222	1.73143e-168		PPP3CA	5.33871e-118	-0.316484	0.158	0.254	1.35827e-113
							ARL6IP1	1.75924e-172	-0.358534	0.454	0.552	4.47587e-168		RPS17	6.3706e-118	-0.272785	0.903	0.905	1.62081e-113
							PIM2	1.76037e-172	0.290369	0.511	0.365	4.47873e-168		ARL2	7.35504e-118	-0.254079	0.221	0.32	1.87127e-113
							FGD2	2.03776e-172	0.252119	0.187	0.092	5.18447e-168		ANXA1	4.41813e-117	0.516821	0.552	0.447	1.12406e-112
							MOB1A	2.63004e-172	0.282768	0.742	0.6	6.69135e-168		EIF3G	3.9472e-116	-0.273338	0.679	0.729	1.00425e-111
							PGP	6.90508e-172	-0.293705	0.158	0.269	1.75679e-167		MRPS34	4.70395e-116	-0.279783	0.338	0.433	1.19678e-111
							ABHD17A	7.78552e-172	-0.394975	0.356	0.465	1.98079e-167		CNPY3	6.52722e-116	-0.270583	0.183	0.279	1.66066e-111
							HNRNPU	2.26646e-171	-0.294902	0.866	0.885	5.76634e-167		PIM2	7.70765e-116	0.273357	0.481	0.365	1.96098e-111
							RGL1	2.84853e-171	0.344144	0.142	0.061	7.24722e-167		ZNHIT1	2.63602e-115	-0.307829	0.368	0.461	6.70657e-111
							FYN	6.59886e-171	-0.498846	0.448	0.548	1.67888e-166		ANAPC16	3.8536e-115	-0.270267	0.622	0.682	9.80433e-111
							CD68	7.20788e-171	0.258122	0.212	0.104	1.83383e-166		TMEM120B	8.87522e-115	-0.260641	0.104	0.191	2.25803e-110
							PIK3R1	2.05639e-169	-0.445651	0.446	0.556	5.23188e-165		NCOR1	2.94233e-114	-0.332621	0.46	0.543	7.48588e-110
							RALBP1	2.92175e-169	-0.373378	0.319	0.432	7.43351e-165		NSD1	5.20823e-114	-0.3	0.364	0.46	1.32508e-109
							TPI1	3.33864e-169	-0.327335	0.563	0.646	8.49417e-165		CST7	5.94214e-114	-0.970865	0.347	0.415	1.5118e-109
							PARK7	3.92948e-168	-0.297176	0.713	0.758	9.99737e-164		FNBP1	2.02121e-113	-0.303783	0.521	0.606	5.14235e-109
							RNASEH2B	6.20464e-168	0.338967	0.524	0.378	1.57859e-163		TLE5	2.54935e-113	-0.257442	0.818	0.828	6.48606e-109
							CD3E	4.10602e-167	-0.411146	0.631	0.681	1.04465e-162		PAXX	9.47532e-113	-0.310466	0.343	0.44	2.41071e-108
							RPS5	7.57832e-167	-0.292277	0.958	0.956	1.92808e-162		PTP4A2	1.72909e-112	-0.293325	0.68	0.725	4.39914e-108
							RAB11A	8.63387e-167	0.255699	0.521	0.375	2.19663e-162		TUT7	2.61067e-112	0.278176	0.451	0.335	6.64207e-108
							UBE2D2	4.09566e-166	-0.312146	0.539	0.616	1.04202e-161		PA2G4	2.64185e-112	-0.277561	0.575	0.644	6.7214e-108
							PRF1	4.5806e-166	0.574316	0.491	0.353	1.1654e-161		A2M-AS1	3.68117e-112	-0.333123	0.048	0.118	9.36564e-108
							RBL2	8.04362e-166	-0.389693	0.398	0.492	2.04646e-161		SIPA1	1.23636e-111	-0.261937	0.104	0.187	3.14554e-107
							THEM4	2.66064e-165	-0.293796	0.14	0.25	6.76921e-161		DUSP2	1.45246e-111	-0.341265	0.104	0.188	3.69536e-107
							MRPS26	1.01303e-164	-0.283242	0.161	0.271	2.57735e-160		PRRC2B	5.4119e-111	-0.306866	0.262	0.358	1.37689e-106
							RPL32	1.22436e-164	-0.255116	0.991	0.991	3.115e-160		DYNLL1	5.4213e-111	-0.327165	0.546	0.634	1.37929e-106
							BTF3	1.86585e-164	-0.253153	0.907	0.91	4.74709e-160		VPS28	7.03582e-111	-0.29083	0.454	0.534	1.79005e-106
							GMCL1	3.58238e-164	-0.303149	0.141	0.251	9.11428e-160		DDX17	1.02585e-110	-0.265877	0.833	0.858	2.60997e-106
							HDAC1	1.33713e-163	-0.333891	0.281	0.389	3.40192e-159		C9orf78	1.27686e-110	-0.289831	0.514	0.59	3.24858e-106
							LIME1	1.35483e-163	-0.258866	0.061	0.152	3.44696e-159		PRMT1	2.39174e-110	-0.267812	0.34	0.435	6.08505e-106
							FCRL3	1.77635e-163	0.327676	0.28	0.162	4.51939e-159		SRPK2	2.75818e-110	-0.319895	0.23	0.328	7.01736e-106
							CTDSP2	6.48046e-163	-0.314336	0.167	0.275	1.64876e-158		FGFBP2	3.38375e-110	-0.54031	0.046	0.114	8.60895e-106
							UBE2G1	1.26759e-162	-0.285593	0.131	0.237	3.225e-158		ITGAL	9.26554e-108	-0.323952	0.253	0.352	2.35734e-103
							TMC6	4.21176e-162	-0.305235	0.132	0.237	1.07156e-157		GLRX	1.50104e-107	0.304923	0.603	0.5	3.81895e-103
							NLRC3	4.55572e-162	-0.280233	0.065	0.157	1.15907e-157		SELL	6.10544e-107	0.317091	0.708	0.618	1.55335e-102
							C12orf65	7.43887e-162	-0.341582	0.237	0.35	1.8926e-157		CALCOCO1	8.40103e-107	-0.263854	0.121	0.209	2.13739e-102
							ELMSAN1	1.01567e-161	-0.279157	0.121	0.229	2.58407e-157		PPP1CA	2.97218e-106	-0.284159	0.423	0.509	7.56183e-102
							HCST	1.91497e-161	-0.55956	0.551	0.637	4.87207e-157		KLRG1	4.3956e-106	-0.499645	0.148	0.235	1.11833e-101
							CCT3	2.80707e-161	-0.326454	0.504	0.581	7.14175e-157		SMDT1	6.80273e-106	-0.263271	0.618	0.674	1.73075e-101
							DEK	3.69363e-161	0.340794	0.792	0.703	9.39732e-157		FGL2	7.73264e-106	0.482412	0.223	0.136	1.96734e-101
							SIVA1	4.65638e-161	-0.313046	0.347	0.45	1.18468e-156		H2AFZ	8.33144e-106	-0.259036	0.621	0.68	2.11968e-101
							PCED1B-AS1	7.37225e-161	0.287611	0.868	0.786	1.87565e-156		TNRC6C	9.11074e-106	-0.313534	0.189	0.281	2.31795e-101
							MRFAP1	1.13708e-160	0.292588	0.615	0.47	2.89297e-156		TNIK	2.54364e-105	-0.297519	0.203	0.297	6.47153e-101
							OPTN	1.95279e-160	0.323123	0.643	0.517	4.96829e-156		ARHGAP9	2.67666e-105	-0.270641	0.136	0.227	6.80995e-101
							ORAI2	2.43748e-160	-0.391828	0.182	0.289	6.20143e-156		LUC7L3	2.7168e-105	-0.29007	0.676	0.724	6.9121e-101
							TLK1	4.72748e-160	-0.335227	0.283	0.395	1.20277e-155		BEX2	4.46755e-105	-0.257693	0.186	0.281	1.13663e-100
							TNFSF14	2.04647e-159	-0.317122	0.055	0.142	5.20662e-155		RPS6KA3	1.51551e-104	-0.314823	0.354	0.444	3.85575e-100
							CTSC	2.90631e-159	0.822617	0.541	0.441	7.39424e-155		CMIP	1.55146e-104	-0.282316	0.143	0.228	3.94721e-100
							PNKD	6.48181e-159	-0.304473	0.163	0.271	1.6491e-154		DHRS7	3.015e-104	-0.349981	0.319	0.411	7.67076e-100
							SNHG7	8.1212e-159	-0.335997	0.255	0.364	2.0662e-154		TMEM50B	4.59585e-104	-0.269535	0.205	0.296	1.16928e-99
							ABI3	1.06799e-158	-0.302487	0.06	0.147	2.71717e-154		MICOS10	5.55235e-104	-0.272927	0.523	0.59	1.41263e-99
							PPP1R2	3.29166e-158	-0.341883	0.539	0.614	8.37463e-154		MEAF6	8.10791e-104	-0.277801	0.323	0.414	2.06281e-99
							ATXN2	4.09057e-158	-0.31952	0.166	0.274	1.04072e-153		RAB31	1.96288e-103	0.257347	0.173	0.098	4.99396e-99
							SSR2	7.59934e-158	-0.306973	0.669	0.719	1.93342e-153		ATP2B1	5.20982e-103	-0.287774	0.169	0.259	1.32548e-98
							LINC00861	1.62382e-157	-0.357077	0.609	0.69	4.13131e-153		TNFRSF25	9.37367e-103	-0.271169	0.217	0.311	2.38485e-98
							COX14	1.62664e-157	-0.329561	0.426	0.515	4.13849e-153		CALM3	9.78332e-103	-0.27296	0.451	0.533	2.48907e-98
							CSDE1	5.77457e-157	0.263253	0.797	0.681	1.46917e-152		FCMR	1.19043e-102	-0.305662	0.346	0.437	3.02869e-98
							ARID5B	7.4422e-157	0.310454	0.529	0.39	1.89345e-152		POLR2J3	2.37151e-102	-0.310682	0.582	0.638	6.03361e-98
							WASF2	1.59671e-156	-0.322406	0.431	0.536	4.06235e-152		AKNA	5.12242e-101	-0.358722	0.346	0.435	1.30325e-96
							SYNE2	1.9962e-156	0.337073	0.827	0.736	5.07873e-152		EEF1B2	5.48085e-101	-0.279193	0.924	0.924	1.39444e-96
							FBLN5	3.38455e-156	-0.253466	0.08	0.174	8.61097e-152		RCN2	7.10652e-101	-0.257676	0.207	0.3	1.80804e-96
							CHD2	5.42869e-156	-0.385063	0.514	0.587	1.38117e-151		IFNG	1.35715e-100	0.298015	0.173	0.097	3.45287e-96
							NOP10	6.02795e-156	-0.318691	0.578	0.646	1.53363e-151		TOP2B	1.82171e-100	-0.296518	0.341	0.427	4.63479e-96
							PBXIP1	7.66214e-156	-0.353122	0.261	0.372	1.9494e-151		CTSC	1.87377e-100	0.691812	0.514	0.441	4.76726e-96
							ANXA1	1.65284e-155	0.488898	0.576	0.447	4.20515e-151		ABCF1	2.51418e-100	-0.314512	0.485	0.563	6.39658e-96
							LAPTM5	2.86255e-155	-0.287052	0.623	0.71	7.2829e-151		SFT2D2	3.52567e-100	0.326519	0.427	0.335	8.97001e-96
							CBX3	4.74954e-155	-0.2985	0.601	0.674	1.20838e-150		LITAF	3.13463e-99	-0.300631	0.462	0.552	7.97513e-95
							YWHAZ	5.17556e-155	-0.301348	0.831	0.868	1.31677e-150		TSPAN14	3.51362e-99	-0.266726	0.246	0.337	8.93936e-95
							CALR	1.69756e-154	-0.353721	0.676	0.75	4.31893e-150		PDCD6	2.72438e-98	-0.263045	0.461	0.533	6.93137e-94
							EIF1AY	4.05345e-154	0.294372	0.503	0.368	1.03128e-149		SRSF8	2.25991e-97	-0.254805	0.213	0.304	5.74966e-93
							ARPC1B	1.64105e-153	-0.303775	0.675	0.746	4.17517e-149		AP2M1	8.85659e-97	-0.263965	0.338	0.421	2.25329e-92
							SRSF8	5.12463e-153	-0.302976	0.194	0.304	1.30381e-148		FAM200B	9.67092e-97	-0.250291	0.155	0.24	2.46048e-92
							HMOX2	8.17447e-153	-0.29448	0.192	0.302	2.07975e-148		TPR	3.50764e-96	-0.299878	0.587	0.643	8.92413e-92
							CYTIP	1.06822e-152	0.321053	0.753	0.632	2.71778e-148		TRABD	3.75635e-96	-0.260466	0.196	0.282	9.5569e-92
							RNF168	1.64323e-152	-0.299897	0.144	0.249	4.18071e-148		CDC42SE1	4.82673e-96	-0.325998	0.578	0.644	1.22802e-91
							CCR1	2.53093e-152	0.282748	0.185	0.094	6.4392e-148		S1PR5	1.24484e-95	-0.340158	0.061	0.129	3.16711e-91
							CX3CR1	4.49989e-152	-0.543319	0.053	0.136	1.14486e-147		CLDND1	1.45539e-95	0.313544	0.47	0.365	3.70279e-91
							RPAP3	5.33699e-152	0.291382	0.407	0.278	1.35784e-147		KMT2C	1.46041e-95	-0.297152	0.297	0.385	3.71557e-91
							STK4	6.28243e-152	-0.287246	0.826	0.857	1.59838e-147		SPSB3	2.20743e-95	-0.253053	0.158	0.243	5.61615e-91
							SECISBP2L	7.57812e-152	0.28522	0.352	0.227	1.92802e-147		FAM217B	4.53515e-94	-0.250761	0.127	0.208	1.15383e-89
							SFXN1	1.15068e-151	-0.287774	0.155	0.261	2.92756e-147		CBX5	7.08536e-94	-0.278876	0.265	0.354	1.80266e-89
							LYZ	9.10331e-151	0.262235	0.503	0.349	2.31606e-146		ARID4A	9.27921e-94	-0.277984	0.234	0.322	2.36082e-89
							ATXN7	9.64744e-150	0.271793	0.494	0.358	2.4545e-145		RABAC1	2.21459e-93	-0.291516	0.529	0.598	5.63435e-89
							SELENOW	1.30033e-149	-0.319397	0.489	0.57	3.30829e-145		OIP5-AS1	5.82423e-93	-0.2698	0.387	0.469	1.4818e-88
							RPS26	5.32073e-149	-0.368201	0.96	0.964	1.3537e-144		MGST3	9.78567e-93	-0.252615	0.26	0.348	2.48967e-88
							KLRC4	9.88325e-149	-0.375409	0.069	0.156	2.5145e-144		TRAPPC1	1.51451e-92	-0.264842	0.514	0.581	3.85321e-88
							STMN1	3.30062e-148	-0.325694	0.165	0.271	8.39744e-144		FYB1	4.50287e-92	0.267997	0.828	0.791	1.14562e-87
							CHCHD10	5.39884e-147	-0.334779	0.311	0.412	1.37357e-142		TNFRSF1B	5.05685e-92	-0.327882	0.194	0.277	1.28656e-87
							AC025164.1	5.59699e-147	-0.297519	0.141	0.243	1.42399e-142		UBTF	7.43593e-92	-0.26675	0.358	0.443	1.89185e-87
							SAMSN1	1.26252e-146	0.302633	0.397	0.272	3.2121e-142		LY75	1.12799e-91	-0.253584	0.187	0.274	2.86983e-87
							RPS6KA1	2.88922e-146	-0.275024	0.099	0.19	7.35075e-142		TAOK3	1.88831e-90	-0.306192	0.402	0.478	4.80423e-86
							GPR174	7.97106e-146	-0.357061	0.337	0.449	2.028e-141		RSL1D1	3.4994e-90	-0.264336	0.508	0.57	8.90318e-86
							RBMX	1.07865e-145	0.306359	0.72	0.599	2.74431e-141		HDGF	2.1455e-89	-0.25284	0.248	0.331	5.45857e-85
							LINC01578	1.08834e-145	-0.328325	0.462	0.543	2.76896e-141		RAP1A	2.96384e-89	-0.272338	0.456	0.523	7.54059e-85
							RNF19B	1.10583e-145	0.301952	0.203	0.113	2.81346e-141		CD96	5.22114e-89	0.251493	0.524	0.42	1.32836e-84
							DNPH1	2.1539e-145	-0.327656	0.298	0.398	5.47996e-141		HMGN3	2.19337e-88	-0.273234	0.39	0.476	5.58037e-84
							IER5	2.40268e-144	-0.324752	0.153	0.252	6.1129e-140		VASP	3.0541e-88	-0.281102	0.233	0.316	7.77024e-84
							NIFK	3.9741e-144	-0.315793	0.33	0.434	1.01109e-139		FTX	4.18684e-88	-0.312977	0.476	0.544	1.06521e-83
							SSH2	1.10842e-143	-0.323322	0.191	0.295	2.82005e-139		EPM2AIP1	4.46025e-88	-0.266127	0.226	0.311	1.13478e-83
							SERP1	3.95694e-143	-0.272676	0.744	0.777	1.00673e-138		AGO2	2.73994e-87	-0.251204	0.183	0.267	6.97096e-83
							BNIP3L	5.63634e-143	-0.306743	0.218	0.322	1.434e-138		CD81	8.34112e-87	-0.259796	0.538	0.612	2.12215e-82
							H2AFV	1.2594e-142	-0.321587	0.514	0.588	3.20417e-138		SEPTIN1	3.71838e-85	-0.251501	0.296	0.381	9.46031e-81
							CD28	1.35697e-142	-0.256848	0.113	0.21	3.4524e-138		RASSF5	1.52728e-84	-0.264153	0.313	0.396	3.88571e-80
							UBE2S	2.72878e-142	0.297473	0.347	0.242	6.94257e-138		KLRK1	3.47774e-84	-0.630096	0.463	0.503	8.84808e-80
							HIST1H1C	6.04351e-142	-0.334197	0.16	0.259	1.53759e-137		B4GALT1	9.02343e-84	-0.309023	0.221	0.3	2.29574e-79
							MZT2B	8.26338e-141	-0.286703	0.677	0.721	2.10237e-136		ATF5	1.16237e-83	0.421515	0.173	0.108	2.9573e-79
							PRDM1	1.8186e-140	0.340951	0.345	0.228	4.62688e-136		TMX4	8.89224e-83	-0.28023	0.194	0.273	2.26236e-78
							DGKD	1.17963e-139	-0.277018	0.094	0.185	3.00121e-135		STIM2	9.82118e-83	-0.288705	0.276	0.358	2.4987e-78
							KLF13	1.25285e-139	-0.316535	0.452	0.544	3.18751e-135		EFHD2	9.38152e-82	-0.519731	0.391	0.451	2.38685e-77
							TTC3	1.37194e-139	-0.346584	0.447	0.536	3.49048e-135		HNRNPH3	9.68015e-82	-0.254513	0.484	0.547	2.46282e-77
							PPP1R35	1.47968e-139	-0.28497	0.198	0.301	3.76461e-135		PNN	2.8532e-81	-0.264374	0.624	0.673	7.2591e-77
							TRGC1	1.37949e-138	-0.495355	0.094	0.182	3.50971e-134		PAG1	8.84936e-81	-0.284203	0.348	0.427	2.25145e-76
							TP53	3.17424e-138	-0.287033	0.167	0.265	8.0759e-134		MAPRE2	2.77417e-80	-0.254523	0.163	0.24	7.05805e-76
							GLRX5	1.21318e-137	-0.281758	0.222	0.323	3.08657e-133		KANSL1	1.87734e-79	-0.284044	0.556	0.609	4.77632e-75
							KLRG1	1.88376e-137	-0.553427	0.14	0.235	4.79265e-133		BAX	1.13321e-78	-0.276785	0.444	0.505	2.8831e-74
							PTPN7	4.6134e-137	-0.309624	0.126	0.223	1.17374e-132		KLRC4	3.55128e-78	-0.307177	0.09	0.156	9.03517e-74
							RPARP-AS1	4.72319e-137	-0.256487	0.099	0.191	1.20167e-132		MARCKS	2.66414e-77	0.505746	0.223	0.148	6.7781e-73
							TSPAN14	6.92094e-137	-0.308382	0.236	0.337	1.76083e-132		SNHG32	4.79324e-77	-0.253709	0.446	0.513	1.2195e-72
							TRGC2	1.22353e-136	-0.406753	0.054	0.132	3.1129e-132		RALBP1	1.69625e-75	-0.266697	0.356	0.432	4.31559e-71
							MAPKAPK5-AS1	1.42839e-136	-0.292042	0.213	0.316	3.63412e-132		PJA2	1.26851e-73	-0.267813	0.438	0.496	3.22734e-69
							NT5C	5.81224e-136	-0.300684	0.201	0.301	1.47875e-131		PIK3R1	1.27279e-73	-0.355996	0.495	0.556	3.23823e-69
							POMP	1.17204e-135	0.282971	0.744	0.627	2.98191e-131		TMEM161B-AS1	7.77729e-72	-0.283711	0.317	0.391	1.9787e-67
							HSP90B1	2.28705e-135	-0.316544	0.696	0.755	5.8187e-131		APMAP	9.42478e-72	-0.323227	0.194	0.267	2.39785e-67
							SLC39A10	3.25628e-135	-0.322555	0.299	0.403	8.28463e-131		NAGK	5.32297e-70	0.264096	0.341	0.263	1.35427e-65
							TRIM73	4.38477e-135	-0.28996	0.199	0.299	1.11557e-130		CD37	1.44565e-67	-0.306049	0.737	0.774	3.67803e-63
							NUCKS1	4.54598e-135	-0.297219	0.678	0.73	1.15659e-130		COX5A	2.30726e-67	0.299503	0.571	0.498	5.87012e-63
							LAGE3	2.9242e-134	-0.281939	0.212	0.309	7.43975e-130		GK5	3.16072e-67	-0.258963	0.078	0.136	8.04151e-63
							TGFBR1	7.29505e-134	-0.26912	0.075	0.157	1.85601e-129		ZNF292	4.43231e-67	-0.281182	0.44	0.503	1.12767e-62
							RPS8	1.12444e-133	-0.257165	0.989	0.987	2.86081e-129		PRDX1	2.30746e-65	-0.254359	0.491	0.568	5.87064e-61
							MPHOSPH8	1.23288e-133	-0.316804	0.622	0.685	3.1367e-129		ORAI2	6.67974e-65	-0.269086	0.219	0.289	1.69946e-60
							MXD1	1.72373e-133	0.35962	0.243	0.147	4.38551e-129		CD300A	1.43935e-64	-0.329944	0.101	0.161	3.66199e-60
							PWWP3A	1.74545e-133	-0.255104	0.116	0.21	4.44076e-129		C1orf21	2.11775e-63	-0.346007	0.132	0.195	5.38798e-59
							HDGF	3.06645e-133	-0.307122	0.235	0.331	7.80167e-129		IGKC	4.18472e-63	0.277882	0.25	0.174	1.06468e-58
							H2AFZ	7.50634e-133	-0.260483	0.612	0.68	1.90976e-128		RPAP2	8.26027e-62	-0.282134	0.253	0.322	2.10158e-57
							EEF1G	1.67569e-132	-0.266605	0.908	0.917	4.26329e-128		KDM5B	1.8564e-60	-0.260369	0.19	0.257	4.72305e-56
							DDX18	4.13034e-132	-0.292367	0.595	0.658	1.05084e-127		RALGPS2	3.25072e-60	-0.321672	0.087	0.142	8.27048e-56
							UBB	7.41386e-132	-0.259821	0.868	0.886	1.88623e-127		SH2D2A	3.71279e-60	-0.268481	0.143	0.207	9.44608e-56
							GYPC	1.63272e-131	-0.324733	0.545	0.611	4.15396e-127		LILRB1	6.39779e-57	0.31844	0.162	0.108	1.62773e-52
							THYN1	1.84483e-131	-0.263974	0.182	0.279	4.69362e-127		TRGC2	8.52698e-57	-0.335434	0.08	0.132	2.16944e-52
							SNRPD2	4.63856e-130	-0.265587	0.788	0.803	1.18014e-125		MAFB	2.68356e-56	0.275283	0.118	0.071	6.82753e-52
							TWF2	6.30455e-130	-0.306868	0.211	0.303	1.604e-125		GPR174	2.72413e-54	-0.258097	0.387	0.449	6.93073e-50
							SESN3	6.62294e-130	-0.328868	0.152	0.248	1.68501e-125		SLC5A3	1.02869e-53	-0.251471	0.239	0.305	2.6172e-49
							TECR	3.84013e-129	-0.294295	0.262	0.357	9.77005e-125		AOAH	9.75715e-53	-0.362146	0.174	0.232	2.48241e-48
							MICOS10	5.83037e-128	-0.30246	0.526	0.59	1.48336e-123		ATP13A3	1.45641e-52	-0.251038	0.169	0.225	3.7054e-48
							SNHG29	5.56259e-127	-0.300318	0.76	0.792	1.41523e-122		IL1B	9.45366e-52	-0.671937	0.068	0.116	2.4052e-47
							NDUFS8	6.57372e-127	-0.300117	0.385	0.467	1.67249e-122		TLN1	1.04285e-51	-0.255164	0.568	0.607	2.65323e-47
							EPM2AIP1	3.60722e-126	-0.31227	0.214	0.311	9.1775e-122		CD8A	2.20117e-51	-0.313877	0.134	0.189	5.60021e-47
							TUT4	8.40162e-126	-0.336422	0.459	0.542	2.13754e-121		DIAPH1	4.91431e-51	-0.269859	0.352	0.406	1.2503e-46
							CERK	1.40307e-125	-0.255709	0.1	0.186	3.56969e-121		CXCL8	1.25071e-49	-0.79726	0.106	0.159	3.18205e-45
							ALKBH7	2.40241e-125	-0.301479	0.327	0.416	6.1122e-121		C17orf49	4.01742e-49	-0.258387	0.522	0.559	1.02211e-44
							TOB1	2.49942e-125	-0.254017	0.107	0.193	6.35903e-121		CD8B	3.78327e-48	-0.428125	0.14	0.19	9.6254e-44
							CRIP1	4.27706e-125	-0.418117	0.372	0.465	1.08817e-120		GZMH	3.23388e-47	-0.37389	0.069	0.113	8.22764e-43
							CNPY3	5.73157e-125	-0.282712	0.186	0.279	1.45823e-120		GLUL	9.58108e-46	0.373695	0.252	0.189	2.43762e-41
							ZNF292	8.0481e-125	-0.3516	0.416	0.503	2.0476e-120		TNFAIP3	7.56577e-44	-0.261342	0.347	0.41	1.92488e-39
							CSTB	1.23634e-124	-0.257228	0.497	0.592	3.14549e-120		CCL3	6.24314e-39	0.253317	0.216	0.161	1.58838e-34
							PRKAR2A	2.13031e-123	-0.268808	0.123	0.21	5.41994e-119		TFEC	3.73554e-38	0.259855	0.132	0.092	9.50397e-34
							IK	2.15423e-123	-0.306768	0.578	0.639	5.4808e-119		NCF1	1.08899e-36	1.1615	0.408	0.35	2.77061e-32
							CAP1	6.06724e-123	-0.300491	0.516	0.597	1.54363e-118		TRGC1	2.45736e-34	-0.338632	0.14	0.182	6.25202e-30
							ATP6V0E1	6.65079e-123	-0.255579	0.717	0.763	1.69209e-118		CD79B	5.13715e-34	-0.258529	0.076	0.114	1.30699e-29
							ZNF706	1.21235e-122	-0.290858	0.436	0.518	3.08447e-118		NKG7	4.83736e-26	-0.760435	0.427	0.43	1.23072e-21
							CCL4	1.49069e-122	-0.507177	0.238	0.327	3.79261e-118		CMC1	8.71692e-26	-0.473463	0.339	0.367	2.21776e-21
							MAP7D1	1.88689e-122	-0.282064	0.185	0.277	4.80064e-118		HLA-DMB	1.73992e-25	-0.345184	0.148	0.179	4.42671e-21
							TES	2.34776e-122	-0.299782	0.332	0.438	5.97318e-118		CCL5	7.90339e-24	-0.886721	0.474	0.467	2.01078e-19
							POLR2I	3.57988e-122	-0.291032	0.286	0.381	9.10793e-118		TRDC	1.76271e-18	-0.427881	0.245	0.271	4.48469e-14
							IQGAP2	4.95732e-122	0.285436	0.48	0.357	1.26124e-117		KLRF1	1.62848e-17	-0.378422	0.147	0.172	4.14319e-13
							FNBP1	5.29813e-122	-0.295749	0.533	0.606	1.34795e-117		GZMB	2.36345e-14	-0.361699	0.299	0.319	6.0131e-10
							SMDT1	6.06592e-122	-0.284281	0.624	0.674	1.54329e-117		CTSW	3.50874e-14	-0.290886	0.244	0.268	8.92692e-10
							ST13	1.6514e-120	-0.27522	0.581	0.633	4.20149e-116		SNX10	7.83493e-14	0.305953	0.239	0.209	1.99336e-09
							CCL7	5.9318e-120	0.390739	0.121	0.054	1.50917e-115		TXN	1.96282e-13	0.50839	0.556	0.518	4.99381e-09
							PPP1R14B	6.94479e-120	-0.277666	0.312	0.412	1.76689e-115		HLA-DPB1	1.26782e-11	-0.256939	0.393	0.419	3.22558e-07
							ZNF652	1.69347e-119	-0.287384	0.227	0.329	4.30852e-115		KLRC1	1.96477e-07	-0.33036	0.174	0.189	0.00499876
							ASH1L	2.3272e-119	-0.328028	0.446	0.52	5.92087e-115		GZMA	2.35881e-07	-0.320505	0.406	0.413	0.00600128
							PPP1CC	4.60039e-119	0.261095	0.548	0.427	1.17043e-114
							OIP5-AS1	5.75977e-119	-0.304557	0.384	0.469	1.4654e-114
							PTMS	6.58547e-119	0.353837	0.241	0.149	1.67547e-114
							GSPT1	1.19297e-118	-0.290723	0.353	0.437	3.03515e-114
							RHOG	1.67143e-118	-0.292808	0.287	0.376	4.25246e-114
							RAC2	3.09057e-118	-0.282287	0.671	0.716	7.86303e-114
							HSPD1	1.07645e-117	-0.305964	0.535	0.592	2.73871e-113
							ARL2	1.20281e-117	-0.259058	0.229	0.32	3.0602e-113
							ARHGAP9	1.29668e-117	-0.305259	0.138	0.227	3.299e-113
							GATAD2A	2.21398e-117	-0.315397	0.216	0.307	5.63281e-113
							SIPA1	2.47527e-117	-0.26961	0.106	0.187	6.29758e-113
							SPTBN1	2.52853e-117	-0.25284	0.145	0.236	6.43309e-113
							C12orf57	1.09715e-116	-0.333119	0.58	0.635	2.79138e-112
							TRIM52	2.5214e-116	-0.281515	0.169	0.26	6.41494e-112
							NUCB2	2.8833e-115	-0.362076	0.383	0.467	7.3357e-111
							TMEM134	5.64609e-115	-0.271648	0.187	0.277	1.43648e-110
							CSK	1.07759e-114	-0.296216	0.363	0.445	2.7416e-110
							MRPL41	1.21587e-114	-0.295804	0.391	0.47	3.09342e-110
							NAA38	1.31009e-114	-0.303937	0.318	0.403	3.33314e-110
							FAM49B	1.9601e-114	-0.320215	0.524	0.602	4.98689e-110
							LYN	1.97351e-114	0.368404	0.308	0.211	5.021e-110
							LSM10	6.04981e-114	-0.271432	0.252	0.346	1.53919e-109
							MYH9	4.44745e-113	-0.310402	0.482	0.552	1.13152e-108
							TPP2	7.07897e-113	-0.280524	0.207	0.296	1.80103e-108
							MAF1	7.60732e-113	-0.288711	0.302	0.387	1.93545e-108
							JTB	1.61112e-112	-0.264768	0.606	0.655	4.09901e-108
							REV3L	1.99474e-112	-0.266087	0.13	0.215	5.07502e-108
							ITGAL	3.29603e-112	-0.331226	0.259	0.352	8.38575e-108
							CLN3	1.8029e-111	-0.282934	0.122	0.202	4.58694e-107
							EIF5A	2.81141e-111	-0.275323	0.641	0.68	7.15279e-107
							FGD3	5.60822e-111	-0.293535	0.266	0.357	1.42684e-106
							IL2RG	2.60282e-110	-0.296466	0.855	0.873	6.6221e-106
							ZNHIT1	2.87453e-110	-0.306007	0.384	0.461	7.31339e-106
							BRWD1	3.41105e-110	-0.290301	0.233	0.324	8.67839e-106
							PNN	1.76006e-109	-0.289713	0.624	0.673	4.47794e-105
							WIPI2	1.97135e-109	-0.262997	0.195	0.282	5.01552e-105
							AIP	2.75393e-109	-0.287412	0.304	0.385	7.00655e-105
							UBE2M	1.52049e-108	-0.270831	0.264	0.347	3.86844e-104
							PRDX2	1.88272e-108	-0.307997	0.476	0.538	4.79002e-104
							OCIAD2	2.2705e-108	-0.286522	0.405	0.488	5.7766e-104
							DDX17	4.20157e-108	-0.255317	0.847	0.858	1.06896e-103
							PHACTR4	5.28286e-108	0.29275	0.359	0.255	1.34407e-103
							CD63	2.76978e-107	-0.326981	0.401	0.498	7.04687e-103
							EFHD2	1.30803e-106	-0.577781	0.386	0.451	3.32789e-102
							ARGLU1	3.08726e-106	-0.288769	0.736	0.761	7.85461e-102
							ZMYND8	3.7186e-106	-0.254668	0.128	0.21	9.46086e-102
							MARCKS	5.49331e-106	0.423049	0.236	0.148	1.39761e-101
							CAMK4	8.97031e-106	-0.336389	0.314	0.397	2.28223e-101
							GUK1	7.12202e-105	-0.254431	0.714	0.74	1.81199e-100
							TUBA1B	1.61524e-104	-0.251839	0.532	0.618	4.10949e-100
							SERINC5	3.56349e-104	-0.251755	0.179	0.263	9.06623e-100
							JOSD1	3.85496e-104	-0.252574	0.12	0.198	9.80779e-100
							TUBB4B	7.26781e-104	-0.292749	0.286	0.368	1.84908e-99
							STIM2	1.50244e-103	-0.31012	0.273	0.358	3.82251e-99
							NFKB2	2.48528e-103	-0.284964	0.218	0.301	6.32305e-99
							MAL	4.69694e-103	-0.292351	0.193	0.279	1.19499e-98
							MRPS12	1.05131e-102	-0.250656	0.243	0.326	2.67474e-98
							BTF3L4	2.5881e-102	-0.260694	0.268	0.35	6.58465e-98
							ERP29	3.26527e-102	-0.253414	0.678	0.711	8.3075e-98
							ANTKMT	3.34053e-102	-0.263958	0.174	0.256	8.49899e-98
							NDUFB7	4.21079e-102	-0.268589	0.476	0.539	1.07131e-97
							RAP1A	7.54221e-102	-0.28974	0.463	0.523	1.91889e-97
							NOP56	9.6534e-102	-0.273597	0.285	0.369	2.45602e-97
							SORL1	2.83189e-101	-0.354208	0.329	0.411	7.2049e-97
							CNPY2	2.99608e-101	-0.276975	0.439	0.507	7.62261e-97
							RABAC1	5.79241e-101	-0.30043	0.543	0.598	1.47371e-96
							FAM174C	6.61517e-101	-0.259389	0.259	0.342	1.68303e-96
							NUMA1	7.85309e-101	-0.270882	0.228	0.313	1.99798e-96
							LSM7	1.24741e-100	-0.278368	0.554	0.601	3.17367e-96
							CUTA	2.45876e-100	-0.287616	0.422	0.491	6.25558e-96
							FERMT3	2.96671e-100	-0.283369	0.215	0.303	7.54789e-96
							CEBPD	7.27948e-100	0.290955	0.357	0.248	1.85205e-95
							CALM3	2.10214e-99	-0.270662	0.466	0.533	5.34827e-95
							MAP1LC3B	2.85192e-99	-0.295928	0.44	0.51	7.25585e-95
							EEF1B2	3.13247e-99	-0.260595	0.923	0.924	7.96963e-95
							GZMM	3.14479e-99	-0.361423	0.469	0.539	8.00096e-95
							HERPUD1	3.71034e-99	-0.339748	0.292	0.369	9.43984e-95
							RNF7	4.31645e-99	-0.271179	0.378	0.45	1.09819e-94
							PRMT1	4.91942e-99	-0.274073	0.361	0.435	1.2516e-94
							F2R	6.99225e-99	-0.285857	0.063	0.129	1.77897e-94
							ESCO1	1.26281e-98	-0.279882	0.252	0.338	3.21283e-94
							MRPL57	2.62946e-98	-0.270551	0.494	0.552	6.68988e-94
							TNFAIP3	8.99337e-98	-0.353531	0.319	0.41	2.28809e-93
							TKT	1.08991e-97	-0.26387	0.302	0.382	2.77294e-93
							PARP1	2.09133e-97	-0.269645	0.382	0.458	5.32075e-93
							SLC20A1	2.61096e-97	-0.27602	0.138	0.215	6.6428e-93
							AC004687.1	5.10766e-97	-0.350732	0.61	0.651	1.29949e-92
							SH2D1A	5.94133e-97	-0.314152	0.189	0.277	1.51159e-92
							ATP5MC3	1.03401e-96	-0.253068	0.633	0.672	2.63072e-92
							POLR2L	2.42972e-96	-0.266743	0.622	0.663	6.18169e-92
							TGOLN2	3.56097e-96	-0.282553	0.522	0.581	9.05982e-92
							ID2	4.21445e-96	-0.441022	0.291	0.371	1.07224e-91
							CEP57	1.91413e-95	-0.257037	0.215	0.298	4.86992e-91
							DDX6	2.67446e-95	-0.272058	0.641	0.68	6.80437e-91
							SSNA1	1.41703e-94	-0.265183	0.34	0.412	3.60521e-90
							TYMP	5.21686e-94	0.257791	0.607	0.485	1.32727e-89
							SEPTIN6	8.49424e-94	-0.262879	0.669	0.702	2.1611e-89
							IRF3	2.58717e-93	-0.290347	0.465	0.527	6.58228e-89
							PRDX1	3.25456e-93	-0.26174	0.484	0.568	8.28026e-89
							JAML	4.47729e-93	-0.253435	0.119	0.193	1.13911e-88
							CSF2RB	1.10143e-92	0.27806	0.159	0.092	2.80226e-88
							ATF5	6.98866e-92	0.372122	0.176	0.108	1.77805e-87
							SPEN	7.16571e-92	-0.273939	0.279	0.359	1.8231e-87
							EPRS	8.38438e-92	-0.26911	0.339	0.414	2.13315e-87
							MTDH	2.26133e-91	-0.261444	0.584	0.633	5.75328e-87
							ZNF141	2.30783e-91	-0.259312	0.185	0.264	5.87159e-87
							PPM1G	2.64304e-91	-0.26866	0.417	0.48	6.72441e-87
							CCNDBP1	9.32488e-91	-0.274367	0.315	0.388	2.37244e-86
							HP1BP3	9.54059e-91	-0.261115	0.667	0.698	2.42732e-86
							PPA1	9.69798e-91	0.289804	0.55	0.456	2.46736e-86
							ZFAND6	1.1828e-90	-0.269167	0.348	0.422	3.00929e-86
							SNRPD3	1.79863e-90	-0.251906	0.496	0.545	4.57608e-86
							POLR2J3	2.39398e-90	-0.298209	0.608	0.638	6.09077e-86
							VAMP8	4.18222e-90	-0.25435	0.542	0.612	1.06404e-85
							IRF2BP2	7.57248e-90	-0.257724	0.254	0.332	1.92659e-85
							PCM1	1.17108e-89	-0.275552	0.515	0.572	2.97947e-85
							NME3	1.94052e-89	-0.259003	0.28	0.357	4.93708e-85
							NDUFA6	2.8571e-89	-0.270664	0.335	0.408	7.26903e-85
							ARID1A	3.08406e-89	-0.286392	0.305	0.378	7.84647e-85
							ATP2B1	1.03633e-88	-0.270757	0.182	0.259	2.63662e-84
							ABLIM1	2.02942e-88	-0.270484	0.275	0.354	5.16324e-84
							RSL1D1	6.67396e-88	-0.256729	0.516	0.57	1.69799e-83
							CD7	1.09648e-87	-0.335123	0.44	0.507	2.78966e-83
							PYCARD	3.76514e-87	-0.296901	0.224	0.299	9.57926e-83
							SMC3	1.90811e-86	-0.27778	0.409	0.477	4.85463e-82
							POLR2G	6.57585e-86	-0.26412	0.266	0.34	1.67303e-81
							ILF3-DT	1.94503e-85	-0.255785	0.24	0.32	4.94854e-81
							TRAPPC5	3.53652e-85	-0.255994	0.427	0.49	8.99762e-81
							PRPF38B	6.1443e-85	-0.262957	0.548	0.605	1.56323e-80
							AGO2	9.3563e-85	-0.252705	0.191	0.267	2.38043e-80
							PTEN	2.24994e-84	-0.269259	0.304	0.373	5.7243e-80
							DDT	2.98559e-84	-0.251467	0.534	0.578	7.59594e-80
							DSTN	5.97447e-84	-0.276377	0.316	0.388	1.52002e-79
							ID3	8.47236e-84	-0.263059	0.09	0.154	2.15554e-79
							GAS5	1.08706e-83	-0.26911	0.748	0.771	2.76571e-79
							UFC1	4.48248e-83	-0.251592	0.537	0.584	1.14043e-78
							NFATC3	5.07989e-83	-0.2514	0.156	0.229	1.29243e-78
							PEBP1	1.6657e-82	-0.251152	0.542	0.586	4.23787e-78
							MAP2K2	5.43705e-82	-0.262429	0.359	0.421	1.38329e-77
							CCDC66	7.91775e-82	-0.264972	0.372	0.444	2.01443e-77
							BAZ1B	3.47358e-81	-0.272174	0.302	0.373	8.83748e-77
							LEF1	4.24959e-81	-0.324417	0.306	0.375	1.08118e-76
							SNX10	1.56761e-80	0.310119	0.297	0.209	3.98831e-76
							TAOK3	2.02086e-80	-0.28541	0.416	0.478	5.14146e-76
							CDK13	1.25865e-79	-0.301557	0.395	0.457	3.20226e-75
							PHF3	1.98949e-79	-0.257996	0.498	0.555	5.06167e-75
							TGFBR2	7.96857e-79	-0.262491	0.443	0.508	2.02736e-74
							DRAM1	1.46786e-78	0.268237	0.171	0.107	3.73454e-74
							PCID2	3.52249e-78	-0.263497	0.226	0.296	8.96193e-74
							LILRB1	6.68781e-78	0.345997	0.171	0.108	1.70151e-73
							APMAP	9.88961e-78	-0.334739	0.195	0.267	2.51612e-73
							HIST1H1E	1.33906e-77	-0.258987	0.165	0.235	3.40684e-73
							HSPH1	1.39085e-77	-0.275879	0.282	0.346	3.5386e-73
							RPS6KA3	1.88479e-77	-0.276381	0.381	0.444	4.79528e-73
							IL32	5.48047e-77	-0.418365	0.733	0.756	1.39434e-72
							ELF2	8.99352e-77	-0.281095	0.305	0.372	2.28813e-72
							CCPG1	1.17608e-76	-0.256375	0.193	0.265	2.99218e-72
							TFEC	2.13794e-76	0.320844	0.151	0.092	5.43934e-72
							IGLC2	2.33546e-75	-0.278359	0.126	0.068	5.94188e-71
							BUB3	7.22212e-75	-0.251556	0.446	0.499	1.83745e-70
							TOP2B	1.45838e-74	-0.265129	0.368	0.427	3.71041e-70
							TNIP1	6.00949e-74	-0.272132	0.271	0.337	1.52894e-69
							AHI1	6.22276e-74	-0.253276	0.087	0.147	1.58319e-69
							ARID1B	7.78633e-74	-0.25637	0.549	0.59	1.981e-69
							AC020656.1	2.4438e-73	0.649385	0.219	0.148	6.21752e-69
							PAG1	9.80108e-72	-0.254653	0.355	0.427	2.49359e-67
							TMF1	2.78683e-70	-0.260023	0.308	0.375	7.09024e-66
							C15orf48	4.37667e-69	0.292628	0.246	0.168	1.11351e-64
							GSTP1	5.06912e-68	-0.26868	0.538	0.583	1.28969e-63
							GK	3.14977e-67	0.2509	0.174	0.113	8.01363e-63
							CRIPT	2.72114e-66	-0.253215	0.245	0.309	6.92313e-62
							BAX	7.47293e-65	-0.257225	0.463	0.505	1.90126e-60
							A2M-AS1	4.21193e-63	-0.269461	0.067	0.118	1.0716e-58
							CHD3	6.18053e-63	-0.252223	0.353	0.412	1.57245e-58
							ATF7IP	2.45876e-61	-0.273978	0.334	0.393	6.25557e-57
							LCP1	2.58539e-61	-0.252558	0.822	0.843	6.57776e-57
							CD37	1.60625e-60	-0.25738	0.758	0.774	4.08663e-56
							CEP78	2.75357e-60	-0.266884	0.131	0.189	7.00564e-56
							GK5	4.31672e-60	-0.272748	0.084	0.136	1.09826e-55
							IER3	4.24612e-59	-0.381657	0.105	0.159	1.0803e-54
							RAB11FIP1	5.57521e-59	-0.308053	0.212	0.272	1.41844e-54
							CST7	4.48122e-58	-0.776811	0.383	0.415	1.14011e-53
							PRKCH	7.6751e-58	-0.270221	0.272	0.332	1.9527e-53
							GLUL	4.01133e-56	0.302442	0.26	0.189	1.02056e-51
							CD8A	2.99758e-53	-0.330288	0.135	0.189	7.62644e-49
							NCK1	4.11505e-53	-0.250819	0.296	0.349	1.04695e-48
							SACM1L	2.60616e-51	-0.288656	0.257	0.308	6.63058e-47
							LINC01871	8.17137e-51	-0.277396	0.148	0.205	2.07896e-46
							FTX	2.75263e-49	-0.251788	0.514	0.544	7.00325e-45
							HOPX	3.11649e-49	-0.435059	0.17	0.223	7.92898e-45
							HIST1H4C	5.19968e-47	-0.278009	0.493	0.531	1.3229e-42
							PTPN12	9.36332e-46	-0.304659	0.167	0.215	2.38222e-41
							NCF1	1.21582e-44	0.695399	0.43	0.35	3.09328e-40
							XCL2	1.61497e-44	-0.284918	0.069	0.111	4.10881e-40
							CLIC3	3.69798e-43	-0.388383	0.193	0.245	9.40839e-39
							RPAP2	2.59402e-41	-0.260048	0.274	0.322	6.59969e-37
							KLRC1	5.32244e-40	-0.584098	0.146	0.189	1.35413e-35
							TXN	1.71709e-36	0.315705	0.605	0.518	4.36862e-32
							S100A4	1.62732e-35	-0.354791	0.459	0.493	4.14023e-31
							PCNX4	5.90456e-35	-0.251432	0.272	0.315	1.50224e-30
							CD247	2.35637e-31	-0.260018	0.57	0.591	5.99508e-27
							TRDC	3.02355e-29	-0.569908	0.239	0.271	7.69251e-25
							ATP2B4	3.6308e-27	-0.259891	0.254	0.289	9.23749e-23
							FGFBP2	8.17097e-19	-0.323554	0.088	0.114	2.07886e-14
							CD8B	1.66344e-17	-0.277739	0.164	0.19	4.23212e-13
							AHNAK	6.89503e-17	-0.258979	0.374	0.39	1.75423e-12
							STX7	1.04355e-15	-0.262398	0.248	0.269	2.65501e-11
							HLA-DMB	4.01087e-15	-0.307778	0.159	0.179	1.02045e-10
							IL1B	2.10072e-12	-0.544476	0.096	0.116	5.34464e-08
							CXCL8	2.19948e-12	-0.589433	0.137	0.159	5.59592e-08
							KLRD1	5.46326e-09	-0.530823	0.379	0.367	0.000138996
