## Supplementary material for "Single-cell RNA-sequencing of PBMCs from SAVI patients reveals disease-associated monocytes with elevated integrated stress response": Suplementary files 1 to 8: Supplementary 4 - SAVI dataset - DEG T cells.xlsx

### Sheet: Clust0
SAVI vs CTRL							SAVI vs CTRL							SAVI vs CTRL							SAVI vs CTRL							SAVI vs CTRL							SAVI vs CTRL							SAVI vs CTRL							SAVI vs CTRL							SAVI vs CTRL
Cluster 0. Naive CD4							Cluster 3. CM CD4							Cluster 4. EM CD4							Cluster 8. TE CD4							Cluster 9. TE CD4 and Tregs							Cluster 2. Naive CD8							Cluster 14. CM CD8							Cluster 15. EM CD8							Cluster 7. TE CD8
	p_val	avg_log2FC	pct.1	pct.2	p_val_adj			p_val	avg_log2FC	pct.1	pct.2	p_val_adj			p_val	avg_log2FC	pct.1	pct.2	p_val_adj			p_val	avg_log2FC	pct.1	pct.2	p_val_adj			p_val	avg_log2FC	pct.1	pct.2	p_val_adj			p_val	avg_log2FC	pct.1	pct.2	p_val_adj			p_val	avg_log2FC	pct.1	pct.2	p_val_adj			p_val	avg_log2FC	pct.1	pct.2	p_val_adj			p_val	avg_log2FC	pct.1	pct.2	p_val_adj
ISG15	0	3.33501	0.725	0.139	0		ISG15	0	2.77676	0.608	0.087	0		ISG15	0	3.60294	0.743	0.149	0		IFIT3	1.38049e-292	2.87842	0.491	0.016	3.37269e-288		IFI44L	0	2.39816	0.67	0.067	0		ISG15	0	2.95683	0.793	0.184	0		ISG15	0	3.62865	0.815	0.158	0		IFIT3	1.18876e-227	3.0964	0.513	0.013	2.90425e-223		IFI44L	3.18769e-225	2.14509	0.459	0.022	7.78784e-221
IFI6	0	1.27838	0.472	0.131	0		IFI44L	0	2.3765	0.592	0.038	0		IFI44L	0	2.13119	0.579	0.053	0		OASL	1.27894e-219	2.21702	0.464	0.026	3.12457e-215		ISG15	5.45173e-303	3.67703	0.835	0.287	1.33191e-298		IFI6	0	1.31683	0.537	0.129	0		IFI44L	9.01243e-297	2.17032	0.693	0.042	2.20183e-292		RSAD2	1.21491e-154	1.7882	0.315	0.005	2.96814e-150		IFIT3	1.05113e-171	2.69439	0.396	0.027	2.56801e-167
IFI44L	0	2.28268	0.677	0.033	0		IFI44	0	1.79187	0.415	0.029	0		IFI44	0	1.64483	0.462	0.053	0		RSAD2	1.05457e-185	1.50356	0.29	0.007	2.57642e-181		IFIT3	6.06094e-263	3.03847	0.481	0.019	1.48075e-258		IFI44L	0	2.30125	0.743	0.033	0		IFIT3	1.92518e-259	3.1471	0.572	0.01	4.70341e-255		IFI44L	1.99135e-143	1.98038	0.467	0.03	4.86507e-139		IFI44	8.11619e-150	1.77025	0.417	0.045	1.98287e-145
IFI44	0	1.85713	0.518	0.033	0		CMPK2	0	1.48985	0.295	0.007	0		CMPK2	0	1.69473	0.376	0.013	0		CMPK2	2.53882e-170	1.48732	0.314	0.012	6.2026e-166		IFI44	1.01892e-209	1.8222	0.531	0.079	2.48933e-205		IFI44	0	1.75299	0.544	0.042	0		MX1	1.91983e-221	2.08725	0.622	0.084	4.69033e-217		IFIT1	7.73591e-130	1.60356	0.31	0.009	1.88996e-125		IFI27	2.60034e-118	2.03304	0.226	0.006	6.35289e-114
GBP4	0	1.5834	0.408	0.108	0		RSAD2	0	1.92717	0.309	0.007	0		RSAD2	0	1.92681	0.362	0.009	0		IFI44L	2.16998e-152	1.87602	0.553	0.079	5.30149e-148		OASL	9.73536e-206	2.27767	0.454	0.042	2.37844e-201		CMPK2	0	1.5376	0.397	0.01	0		IFI44	6.03985e-211	1.752	0.555	0.047	1.47559e-206		OASL	4.52307e-114	2.63072	0.543	0.067	1.10503e-109		IFIT1	9.82245e-115	1.33635	0.243	0.011	2.39972e-110
TXNIP	0	-1.30316	0.683	0.868	0		HERC5	0	1.87753	0.359	0.032	0		IFIT3	0	3.52307	0.565	0.017	0		IFIT1	9.65198e-144	0.980858	0.249	0.008	2.35808e-139		IFIT1	3.77406e-189	1.55747	0.363	0.014	9.22041e-185		RSAD2	0	1.95687	0.442	0.014	0		OASL	4.47823e-210	2.30974	0.531	0.035	1.09408e-205		CMPK2	8.04542e-113	1.26623	0.299	0.012	1.96558e-108		RSAD2	2.6375e-112	1.56624	0.239	0.011	6.44366e-108
CMPK2	0	1.98853	0.458	0.01	0		LY6E	0	1.41456	0.581	0.236	0		OASL	0	2.24208	0.513	0.031	0		PMAIP1	2.52169e-132	3.41393	0.638	0.143	6.16073e-128		MX1	2.62056e-175	1.9171	0.573	0.148	6.40229e-171		EIF2AK2	0	1.55275	0.562	0.185	0		CCL5	2.47521e-197	-2.288	0.243	0.786	6.04719e-193		IFI44	8.76603e-107	1.944	0.472	0.051	2.14163e-102		OASL	2.6538e-107	2.27029	0.473	0.11	6.48349e-103
RSAD2	0	2.36527	0.456	0.013	0		IFIT3	0	2.93555	0.45	0.014	0		PMAIP1	0	3.41357	0.675	0.182	0		ISG15	9.20016e-130	3.48151	0.669	0.171	2.24769e-125		IFIT2	1.6951e-157	2.53746	0.347	0.027	4.14129e-153		PLSCR1	0	1.70173	0.47	0.037	0		IFIT2	5.45522e-180	2.2273	0.434	0.013	1.33276e-175		IFIT2	1.31156e-105	3.18015	0.381	0.029	3.20427e-101		ISG15	3.76789e-102	2.49079	0.614	0.246	9.20533e-98
EIF2AK2	0	1.60349	0.532	0.152	0		OASL	0	1.86895	0.355	0.006	0		MX1	0	1.90878	0.538	0.095	0		USP18	1.67558e-119	0.824615	0.229	0.009	4.09361e-115		CMPK2	4.30505e-157	1.30697	0.305	0.012	1.05177e-152		HERC5	0	1.90788	0.46	0.034	0		RSAD2	5.3245e-175	1.85244	0.413	0.008	1.30083e-170		USP18	1.58108e-86	0.997822	0.259	0.013	3.86273e-82		MX1	2.52279e-82	1.4713	0.365	0.077	6.16342e-78
ZFP36L2	0	-1.21844	0.38	0.776	0		PMAIP1	0	2.99521	0.5	0.067	0		HERC5	9.50605e-291	1.93508	0.441	0.063	2.32242e-286		IFI44	5.97165e-104	1.45295	0.474	0.087	1.45893e-99		HERC5	2.71613e-153	1.89907	0.456	0.085	6.63577e-149		LY6E	0	1.35117	0.764	0.374	0		PMAIP1	2.35526e-170	3.15269	0.622	0.181	5.75413e-166		HERC5	3.34974e-83	2.09966	0.447	0.062	8.18374e-79		MT-CYB	2.55726e-81	-1.10684	0.959	0.987	6.24765e-77
PNPT1	0	1.44914	0.391	0.085	0		MX1	0	1.7288	0.431	0.064	0		IFIT2	3.85532e-255	2.2511	0.333	0.021	9.41894e-251		PGAP1	3.93844e-92	1.16376	0.317	0.038	9.62201e-88		RSAD2	7.2313e-152	1.50262	0.301	0.013	1.76668e-147		IFIT2	0	1.76114	0.386	0.018	0		CCR7	7.15142e-165	1.58675	0.719	0.233	1.74716e-160		IFI27	3.48207e-80	1.99834	0.193	0.006	8.50705e-76		PMAIP1	2.36304e-75	2.69504	0.488	0.168	5.77314e-71
PELI1	0	1.7167	0.478	0.098	0		TMEM123	5.11992e-277	1.1178	0.765	0.51	1.25085e-272		PLSCR1	6.84585e-254	1.57807	0.374	0.042	1.67251e-249		PELI1	1.58453e-91	1.76674	0.478	0.1	3.87116e-87		MT-ATP6	9.13549e-147	-1.40496	0.973	0.983	2.23189e-142		IFIT3	0	2.99384	0.517	0.009	0		ZFP36L2	8.09367e-164	-1.44377	0.662	0.916	1.97736e-159		PMAIP1	1.08941e-72	3.10012	0.701	0.226	2.66154e-68		MT-ATP6	8.25902e-75	-1.23844	0.956	0.981	2.01776e-70
IFIH1	0	1.10888	0.309	0.037	0		PLSCR1	2.87312e-264	1.32111	0.292	0.029	7.01933e-260		TMEM123	9.8553e-250	1.25487	0.815	0.543	2.40775e-245		HERC5	1.02239e-83	1.64898	0.41	0.078	2.49779e-79		TPT1	9.65298e-140	-0.836049	0.981	0.994	2.35832e-135		IFIT1	0	1.18723	0.362	0.011	0		DUSP2	9.01413e-159	-2.22577	0.145	0.653	2.20224e-154		ISG15	1.16294e-71	3.31472	0.635	0.183	2.84117e-67		HERC5	3.02271e-74	1.62265	0.311	0.059	7.38479e-70
PGAP1	0	1.21893	0.347	0.028	0		EIF2AK2	1.41104e-251	1.5047	0.413	0.119	3.4473e-247		IFIT1	3.27008e-249	1.28075	0.302	0.01	7.98912e-245		IFIT2	1.1153e-82	1.74963	0.273	0.03	2.72479e-78		USP18	8.68215e-139	1.11121	0.294	0.017	2.12114e-134		OASL	0	2.17362	0.491	0.01	0		IFIT1	1.77644e-155	1.21974	0.367	0.004	4.34002e-151		OAS3	9.72496e-62	1.10936	0.254	0.022	2.3759e-57		CMPK2	2.97363e-73	0.909683	0.176	0.011	7.26488e-69
PLSCR1	0	1.67684	0.437	0.036	0		IFIT1	1.32339e-242	1.11025	0.226	0.007	3.23317e-238		ZFP36L2	4.73811e-238	-1.24701	0.521	0.859	1.15757e-233		MX1	4.12561e-80	1.64302	0.444	0.099	1.00793e-75		MT-CYB	5.05048e-134	-1.13974	0.967	0.988	1.23388e-129		PMAIP1	0	3.33691	0.542	0.052	0		RPL12	6.17302e-148	0.555844	0.996	0.996	1.50813e-143		MX1	1.78675e-46	1.66028	0.401	0.092	4.36521e-42		USP18	3.09515e-68	0.936017	0.195	0.019	7.56177e-64
HERC5	0	2.22783	0.501	0.045	0		IFIT2	1.86834e-238	1.70547	0.244	0.016	4.56453e-234		PELI1	7.88624e-236	1.70974	0.512	0.156	1.92669e-231		PLSCR1	1.28868e-78	1.29752	0.338	0.053	3.14837e-74		IFI6	1.45415e-131	1.5847	0.56	0.185	3.55263e-127		MX1	0	1.85277	0.579	0.094	0		CMPK2	3.28457e-140	1.30426	0.346	0.008	8.02452e-136		PELI1	1.36407e-39	1.31343	0.315	0.062	3.33255e-35		RPL12	5.71125e-66	0.68312	0.988	0.993	1.39532e-61
LY6E	0	1.29531	0.671	0.349	0		TXNIP	8.32364e-229	-0.996686	0.661	0.825	2.03355e-224		ISG20	6.08371e-222	1.57465	0.728	0.47	1.48631e-217		MT-CYB	1.11437e-77	-1.58385	0.956	0.997	2.72251e-73		PLSCR1	7.44983e-127	1.28864	0.362	0.053	1.82007e-122		TMEM123	2.5997e-305	0.994582	0.843	0.615	6.35132e-301		TMEM123	7.7711e-140	1.27959	0.837	0.478	1.89856e-135		PLSCR1	2.41938e-38	1.34733	0.325	0.068	5.91078e-34		MT-ND4	1.12972e-62	-0.750994	0.973	0.994	2.76002e-58
FAS	0	0.788436	0.254	0.023	0		EPSTI1	1.50077e-225	1.27177	0.287	0.043	3.66652e-221		USP18	3.31293e-221	1.05545	0.276	0.011	8.09383e-217		MT-CO3	5.98862e-67	-1.19659	0.997	1	1.46308e-62		MT-CO1	4.2419e-122	-1.01542	0.994	0.996	1.03634e-117		PGAP1	7.04363e-304	1.45322	0.4	0.043	1.72083e-299		HERC5	1.60785e-134	1.72218	0.455	0.073	3.92815e-130		IFIH1	7.1345e-37	1.24154	0.259	0.045	1.74303e-32		MT-ND1	9.71132e-58	-0.804867	0.878	0.968	2.37257e-53
IFIT2	0	1.95897	0.388	0.025	0		ISG20	5.65217e-224	1.30381	0.568	0.288	1.38088e-219		MT-CYB	4.39829e-195	-1.10394	0.98	0.989	1.07455e-190		TMEM123	1.45735e-66	1.42057	0.85	0.595	3.56046e-62		MT-ND4	1.20388e-116	-0.853327	0.976	0.991	2.9412e-112		ISG20	3.4864e-301	1.35883	0.749	0.483	8.51761e-297		PGAP1	8.35446e-131	1.73448	0.394	0.039	2.04108e-126		PGAP1	2.14521e-33	0.900355	0.234	0.039	5.24097e-29		IFIT2	4.72113e-57	2.0006	0.247	0.047	1.15342e-52
IFIT3	0	3.43677	0.569	0.016	0		ZFP36L2	7.44461e-221	-1.02287	0.385	0.699	1.81879e-216		EPSTI1	8.51266e-195	1.33943	0.383	0.082	2.07973e-190		MT-ATP6	3.03711e-65	-1.83668	0.976	0.987	7.41997e-61		KLF2	1.98685e-112	-1.32459	0.376	0.769	4.85407e-108		OAS3	1.61141e-297	1.09358	0.356	0.018	3.93683e-293		RPL28	9.28409e-129	0.42585	0.998	0.998	2.2682e-124		DUSP2	7.02163e-31	-1.6364	0.279	0.692	1.71546e-26		PLSCR1	4.52483e-54	1.26044	0.278	0.065	1.10546e-49
IFIT1	0	1.31446	0.354	0.011	0		IFI6	8.67413e-214	1.22616	0.371	0.101	2.11918e-209		PGAP1	3.87826e-191	1.24695	0.324	0.046	9.47497e-187		MT-ND4	3.24973e-63	-1.10407	0.99	0.994	7.93942e-59		OAS3	1.2376e-111	1.10088	0.307	0.04	3.02357e-107		TXNIP	1.35362e-291	-1.1301	0.802	0.861	3.30704e-287		IFIH1	2.39344e-127	1.27417	0.371	0.031	5.84741e-123		ISG20	1.8419e-30	1.52708	0.685	0.42	4.49994e-26		AHNAK	7.28694e-53	-1.14838	0.195	0.601	1.78027e-48
IRF7	0	0.873322	0.298	0.044	0		XAF1	5.40623e-213	1.30184	0.327	0.075	1.3208e-208		JUNB	1.443e-190	-1.31672	0.718	0.895	3.52539e-186		OAS3	3.67324e-61	0.770851	0.235	0.031	8.97408e-57		MT-CO3	1.01203e-109	-0.829028	0.999	0.998	2.47249e-105		EPSTI1	8.61754e-285	1.24831	0.405	0.06	2.10535e-280		PLSCR1	4.30265e-126	1.49112	0.436	0.068	1.05118e-121		LTA	3.40362e-30	0.829366	0.162	0.02	8.31539e-26		MT-CO1	7.6831e-52	-0.704556	0.994	0.997	1.87706e-47
TMEM123	0	1.14793	0.836	0.594	0		OAS3	1.82478e-201	0.959507	0.206	0.012	4.45811e-197		TXNIP	8.91496e-182	-1.15695	0.611	0.813	2.17801e-177		MT-ND1	8.91515e-61	-1.25176	0.939	0.983	2.17806e-56		EEF1A1	5.76613e-98	-0.433932	0.999	0.999	1.40872e-93		RPS29	1.94842e-282	-0.322461	1	1	4.76018e-278		PELI1	5.82919e-123	1.43314	0.446	0.073	1.42413e-118		TXNIP	4.94294e-27	-1.21457	0.538	0.804	1.20761e-22		TXNIP	4.70586e-51	-1.0247	0.548	0.828	1.14969e-46
OAS3	0	1.21656	0.351	0.022	0		USP18	1.02666e-200	0.901297	0.195	0.007	2.50824e-196		EIF2AK2	3.29138e-180	1.41345	0.466	0.164	8.04116e-176		YBX3	2.26666e-58	0.9762	0.229	0.031	5.53767e-54		LY6E	6.02983e-96	1.30525	0.742	0.54	1.47315e-91		SAT1	2.75243e-273	1.41346	0.64	0.332	6.72447e-269		OAS3	6.92191e-123	1.00043	0.348	0.024	1.69109e-118		CCL3	1.68451e-26	2.12064	0.223	0.045	4.11543e-22		KLF2	6.23976e-51	-1.08436	0.373	0.732	1.52443e-46
OASL	0	2.31379	0.508	0.007	0		PELI1	1.5043e-198	1.44041	0.351	0.1	3.67516e-194		OAS3	1.09083e-177	0.951552	0.253	0.02	2.665e-173		MT-CO1	1.57067e-51	-1.2095	0.983	0.994	3.83731e-47		SPATS2L	3.83328e-93	1.18397	0.333	0.068	9.36508e-89		XAF1	1.92046e-271	1.27123	0.463	0.12	4.69188e-267		LYAR	6.96316e-122	-1.5555	0.185	0.62	1.70117e-117		EIF2AK2	5.56003e-25	1.42963	0.452	0.196	1.35837e-20		IFI6	9.28964e-50	1.56672	0.438	0.185	2.26955e-45
EPSTI1	0	1.52641	0.42	0.053	0		IRF7	2.8632e-185	0.900301	0.221	0.024	6.99509e-181		MT-ND4	4.77729e-171	-0.856116	0.985	0.987	1.16714e-166		RPL31	2.81827e-51	0.998539	1	0.992	6.88532e-47		ISG20	5.02397e-92	1.36274	0.768	0.614	1.22741e-87		RPL28	4.22446e-270	0.298325	1	1	1.03208e-265		USP18	2.75033e-115	1.00209	0.311	0.015	6.71934e-111		JUNB	1.33479e-24	-1.54257	0.452	0.736	3.26103e-20		ISG20	1.50485e-49	1.45412	0.606	0.404	3.6765e-45
ISG20	0	1.39284	0.655	0.417	0		HELZ2	2.63806e-169	0.911182	0.212	0.026	6.44505e-165		CCR7	2.64369e-167	1.27093	0.654	0.372	6.45881e-163		MT-ND3	1.2189e-50	-0.970404	0.99	0.997	2.9779e-46		PMAIP1	3.16143e-90	2.81517	0.527	0.247	7.72369e-86		RPL12	2.47506e-266	0.321719	1	1	6.04681e-262		XAF1	1.3525e-113	1.28144	0.491	0.121	3.30429e-109		RHEBL1	4.34476e-24	0.577839	0.122	0.014	1.06147e-19		MT-CO3	9.22497e-48	-0.534167	0.994	0.999	2.25375e-43
XAF1	0	1.33292	0.436	0.109	0		PNPT1	1.59387e-166	1.31616	0.268	0.062	3.89399e-162		RPL12	1.41036e-164	0.37499	0.998	0.999	3.44564e-160		CCR7	1.57495e-50	1.28086	0.594	0.247	3.84777e-46		PGAP1	1.06584e-89	1.22977	0.313	0.062	2.60395e-85		HELZ2	5.84902e-249	0.950224	0.339	0.034	1.42897e-244		GZMK	2.16773e-107	-2.33138	0.025	0.406	5.29599e-103		EPSTI1	5.93449e-23	0.965289	0.284	0.081	1.44986e-18		TPT1	2.19448e-47	-0.566434	0.967	0.986	5.36134e-43
PMAIP1	0	3.49201	0.603	0.067	0		PGAP1	1.76012e-164	1.01781	0.21	0.027	4.30016e-160		IFI6	5.06165e-157	1.18168	0.403	0.121	1.23661e-152		ISG20	2.9338e-49	1.53206	0.741	0.496	7.16757e-45		AHNAK	3.26081e-88	-1.19206	0.215	0.61	7.96648e-84		USP18	3.2636e-247	0.913306	0.307	0.016	7.9733e-243		RPLP1	8.61082e-106	0.42918	0.998	1	2.10371e-101		RPL12	7.69962e-22	0.554005	0.964	0.991	1.88109e-17		CD81	3.39267e-45	-1.03426	0.174	0.547	8.28864e-41
KLF2	0	-1.52458	0.21	0.617	0		EEF1A1	2.60351e-151	-0.265065	0.998	0.999	6.36063e-147		EEF1A1	5.25289e-156	-0.308973	1	1	1.28333e-151		TPT1	4.90919e-49	-0.734839	1	0.999	1.19936e-44		OAS1	2.65731e-79	0.853045	0.278	0.052	6.49208e-75		IFIH1	7.55663e-236	1.09326	0.326	0.035	1.84616e-231		NKG7	6.44265e-104	-1.80916	0.129	0.52	1.574e-99		TMEM123	1.41119e-21	1.23403	0.563	0.309	3.44769e-17		DDX17	7.3448e-44	-0.959923	0.174	0.547	1.79441e-39
HELZ2	0	0.913687	0.3	0.032	0		SAT1	6.57311e-140	1.19564	0.517	0.315	1.60588e-135		KLF2	1.51066e-155	-1.44316	0.273	0.586	3.69068e-151		MT-CO2	3.54853e-48	-0.870926	0.997	0.999	8.66941e-44		TXNIP	7.94459e-79	-0.95188	0.688	0.886	1.94094e-74		IRF7	7.44304e-234	0.878296	0.345	0.046	1.81841e-229		EPSTI1	6.73953e-104	1.124	0.401	0.073	1.64653e-99		IRF7	2.00064e-21	0.64886	0.234	0.058	4.88777e-17		PTPRC	2.49845e-42	-0.921019	0.56	0.799	6.10396e-38
MX1	0	1.85501	0.534	0.099	0		OAS1	1.54322e-139	0.633642	0.139	0.005	3.77025e-135		SPATS2L	2.8221e-155	0.913566	0.237	0.023	6.89467e-151		HES4	2.15585e-47	0.398997	0.109	0.007	5.26696e-43		EPSTI1	1.47656e-78	1.23755	0.461	0.184	3.60738e-74		MT2A	9.68212e-230	1.36252	0.652	0.365	2.36544e-225		EIF2AK2	1.579e-103	1.40807	0.539	0.19	3.85765e-99		MT-CYB	1.00126e-20	-0.72542	0.985	0.994	2.44617e-16		MT-ND5	4.63033e-42	-0.787261	0.741	0.9	1.13124e-37
USP18	0	1.03	0.297	0.013	0		TPT1	2.52787e-139	-0.561122	0.986	0.994	6.17584e-135		XAF1	1.775e-151	1.24471	0.359	0.099	4.33649e-147		S100A4	4.67294e-47	-1.10464	0.594	0.881	1.14165e-42		MT-CO2	5.00176e-78	-0.597982	0.997	0.998	1.22198e-73		ZFP36L2	1.51068e-222	-0.897537	0.502	0.796	3.69075e-218		IFI6	2.6773e-102	1.11708	0.501	0.141	6.54092e-98		NEDD9	1.12714e-20	1.06997	0.264	0.078	2.75371e-16		RPS17	5.52222e-42	0.918069	0.934	0.888	1.34913e-37
SAT1	0	1.49326	0.612	0.327	0		AC009950.1	1.02657e-133	0.872712	0.312	0.103	2.50802e-129		MT-CO1	1.6541e-148	-1.04769	0.991	0.991	4.04113e-144		TXNIP	5.31764e-46	-1.21943	0.645	0.849	1.29915e-41		IRF7	1.41778e-75	0.923076	0.333	0.089	3.46379e-71		PELI1	2.20471e-222	1.15726	0.383	0.078	5.38634e-218		LINC02446	4.58935e-98	1.10573	0.554	0.172	1.12122e-93		TRIM25	8.22036e-20	0.610432	0.173	0.036	2.00832e-15		OAS3	1.02405e-40	0.742231	0.151	0.022	2.50185e-36
SPATS2L	9.82454e-277	0.617876	0.189	0.007	2.40023e-272		IFIH1	1.05942e-131	0.827341	0.175	0.024	2.58828e-127		PNPT1	9.09498e-148	1.26006	0.318	0.073	2.22199e-143		RPL12	7.74004e-46	0.414028	1	1	1.89097e-41		EIF2AK2	1.30352e-74	1.44023	0.501	0.248	3.18462e-70		PNPT1	4.14532e-220	1.29526	0.394	0.1	1.01274e-215		IRF7	2.37487e-95	0.852104	0.344	0.048	5.80204e-91		CST7	1.03101e-19	-1.01137	0.34	0.666	2.51887e-15		LY6E	1.17738e-40	1.07122	0.724	0.586	2.87646e-36
RGS1	1.74691e-273	1.00477	0.317	0.062	4.26788e-269		SPATS2L	9.34189e-128	0.599603	0.129	0.005	2.28232e-123		MT-ATP6	1.45377e-147	-1.3792	0.967	0.972	3.5517e-143		RPS17	5.19493e-44	0.986299	0.997	0.986	1.26917e-39		MT-ND1	3.40718e-71	-0.66097	0.923	0.971	8.32408e-67		CD69	3.47784e-204	1.38776	0.622	0.338	8.49671e-200		CST7	1.00571e-94	-1.42406	0.023	0.369	2.45705e-90		MT-ATP6	2.31268e-19	-0.828738	0.975	0.984	5.6501e-15		MT-ND3	2.9136e-39	-0.570184	0.967	0.994	7.11822e-35
MT-ND4	3.14655e-271	-0.651752	0.995	0.993	7.68733e-267		JUNB	8.7275e-120	-0.995876	0.56	0.727	2.13221e-115		RPL36	2.19286e-138	0.331123	0.998	0.999	5.35737e-134		KLF2	5.04029e-41	-1.42555	0.242	0.647	1.23139e-36		RPL31	3.08635e-70	0.857022	0.966	0.966	7.54026e-66		SHFL	1.41161e-188	0.888086	0.434	0.15	3.44871e-184		RPL23	2.71669e-92	0.585192	0.98	0.956	6.63715e-88		ZC3HAV1	9.97993e-19	1.87685	0.523	0.323	2.4382e-14		GNAI2	4.25565e-39	-0.849737	0.195	0.553	1.0397e-34
YBX3	7.27414e-263	0.915632	0.28	0.05	1.77714e-258		PARP9	7.12259e-119	0.734552	0.205	0.046	1.74012e-114		MIA3	1.39947e-132	1.1743	0.418	0.161	3.41905e-128		MT-ND5	9.38895e-39	-0.919472	0.785	0.905	2.29381e-34		IFITM1	3.72311e-67	0.933052	0.689	0.445	9.09593e-63		MALAT1	2.0496e-185	-0.315757	1	1	5.00738e-181		RPL36	4.44987e-86	0.371859	0.994	0.998	1.08715e-81		NFKBIZ	6.65863e-18	1.25129	0.381	0.168	1.62677e-13		RPL34	1.78336e-38	0.471471	0.99	0.999	4.35692e-34
ARID5A	1.07746e-253	1.08179	0.519	0.235	2.63235e-249		GBP4	1.47445e-118	1.14283	0.244	0.074	3.60223e-114		IFIH1	4.15117e-132	0.95826	0.252	0.043	1.01417e-127		KLRB1	4.30527e-37	-1.43633	0.44	0.755	1.05182e-32		HELZ2	2.85727e-64	0.926434	0.312	0.09	6.98059e-60		DRAP1	7.70152e-183	0.858411	0.637	0.398	1.88156e-178		MYC	9.89376e-86	1.10341	0.42	0.108	2.41714e-81		IFI6	7.12428e-18	1.14718	0.365	0.156	1.74053e-13		ARL4C	1.82833e-37	-0.827895	0.378	0.699	4.4668e-33
OAS1	2.35346e-249	0.599341	0.186	0.012	5.74974e-245		KLF2	1.57144e-117	-0.997792	0.203	0.423	3.83918e-113		AHNAK	1.65027e-130	-0.977402	0.054	0.33	4.03177e-126		SAT1	5.62204e-37	1.58496	0.666	0.46	1.37352e-32		ANXA1	1.94351e-60	-1.03374	0.255	0.576	4.74818e-56		ADGRE5	1.56111e-182	0.996625	0.45	0.176	3.81395e-178		SELL	1.30486e-84	1.17156	0.575	0.227	3.18789e-80		CALM1	5.01907e-17	-0.647246	0.701	0.865	1.22621e-12		FTH1	1.6948e-35	0.770149	0.948	0.971	4.14058e-31
MT-ATP6	2.10343e-247	-1.1205	0.984	0.979	5.13889e-243		B2M	3.75551e-117	0.441725	0.999	1	9.17508e-113		SAT1	7.25204e-127	1.45138	0.662	0.491	1.77175e-122		IRF7	2.10273e-36	0.628427	0.225	0.048	5.13718e-32		RPL12	1.15692e-58	0.419516	0.99	0.992	2.82646e-54		FAS	6.85473e-181	0.682439	0.237	0.012	1.67468e-176		HELZ2	2.58235e-84	0.937532	0.346	0.064	6.30894e-80		ARID5A	6.08608e-17	0.976317	0.482	0.247	1.48689e-12		IRF7	3.46836e-35	0.878441	0.224	0.062	8.47356e-31
APOL6	3.85583e-242	1.06784	0.383	0.134	9.42017e-238		DRAP1	1.2896e-115	0.897767	0.412	0.216	3.15062e-111		IRF7	4.51899e-126	0.806797	0.262	0.051	1.10403e-121		RPL32	1.41364e-35	0.30256	1	1	3.45366e-31		MT2A	2.06766e-58	1.43426	0.627	0.421	5.0515e-54		ZNFX1	2.21117e-180	0.834285	0.337	0.075	5.4021e-176		MT2A	3.23093e-82	1.37759	0.717	0.411	7.89349e-78		ACTB	2.43497e-16	-0.546679	0.777	0.947	5.94887e-12		MBP	5.43805e-35	-0.830615	0.195	0.524	1.32857e-30
PARP14	4.2718e-241	1.14905	0.34	0.102	1.04364e-236		RPL12	2.21476e-110	0.260554	0.99	0.995	5.41088e-106		HELZ2	5.22321e-125	0.836904	0.256	0.048	1.27608e-120		RPS27	1.77931e-34	0.374366	1	1	4.34704e-30		RPS17	1.02843e-57	0.75651	0.962	0.954	2.51257e-53		ZC3HAV1	1.71128e-175	1.29601	0.591	0.385	4.18083e-171		ISG20	2.01678e-80	1.3038	0.761	0.522	4.9272e-76		MT-ND4	2.60387e-16	-0.510198	0.964	0.995	6.36151e-12		ZBTB7A	2.5823e-33	-0.822916	0.172	0.497	6.30882e-29
MT-CO1	2.11377e-237	-0.857486	0.994	0.994	5.16416e-233		STAT1	5.45766e-110	0.857005	0.297	0.114	1.33336e-105		ANXA1	9.00016e-123	-1.10984	0.122	0.419	2.19883e-118		EPSTI1	1.3916e-33	0.891768	0.3	0.09	3.39982e-29		LAP3	3.75645e-57	0.990183	0.359	0.14	9.1774e-53		GBP4	2.30781e-175	1.27385	0.374	0.117	5.63822e-171		RPL32	4.83156e-80	0.311958	0.999	0.999	1.1804e-75		MT-CO1	2.83167e-16	-0.506076	0.98	0.998	6.91805e-12		RPL31	1.18768e-32	0.73187	0.938	0.954	2.90162e-28
ZC3HAV1	3.97948e-235	1.55362	0.556	0.355	9.72226e-231		HMGB2	1.84393e-108	-0.758822	0.144	0.356	4.50491e-104		TPT1	1.89725e-122	-0.560257	0.995	0.998	4.63517e-118		IFIH1	1.82636e-33	0.73463	0.239	0.058	4.46197e-29		DDX17	4.15527e-57	-0.804558	0.325	0.63	1.01517e-52		PARP14	1.01276e-171	1.10673	0.358	0.105	2.47427e-167		MT-CYB	1.11776e-78	-0.910566	0.996	0.994	2.73079e-74		TYMP	5.22126e-16	0.840878	0.264	0.093	1.27561e-11		EIF2AK2	5.1333e-32	1.14025	0.365	0.17	1.25412e-27
TPT1	6.60675e-233	-0.53305	0.998	1	1.61409e-228		FAS	1.6488e-107	0.626544	0.151	0.023	4.02818e-103		GBP4	9.81582e-119	1.18776	0.332	0.106	2.3981e-114		AHNAK	3.47898e-33	-1.08503	0.123	0.505	8.4995e-29		RPL7A	8.11073e-57	-0.378603	0.975	0.986	1.98153e-52		APOL6	1.51171e-170	0.974297	0.407	0.147	3.69326e-166		LY6E	4.71121e-78	0.960069	0.727	0.404	1.151e-73		PNPT1	9.56924e-16	0.821739	0.239	0.079	2.33786e-11		ABHD17A	8.19952e-31	-0.764056	0.274	0.582	2.00322e-26
RPL5	9.84702e-232	-0.336482	0.996	0.998	2.40572e-227		SHFL	2.74711e-106	0.835649	0.291	0.113	6.71145e-102		LY6E	8.41657e-115	1.06731	0.588	0.369	2.05625e-110		RGS1	4.53877e-33	0.884378	0.314	0.093	1.10887e-28		IFIH1	2.71198e-56	0.962382	0.258	0.068	6.62564e-52		NFKBIZ	1.01615e-169	1.02135	0.496	0.237	2.48255e-165		AIF1	1.1198e-74	0.852935	0.412	0.113	2.73578e-70		ZFP36L2	1.05793e-15	-0.722834	0.609	0.815	2.58462e-11		SLC7A5	8.28054e-31	0.763763	0.178	0.042	2.02302e-26
RPL12	5.60605e-230	0.294007	1	1	1.36961e-225		IRF9	1.2623e-105	0.801373	0.315	0.13	3.08394e-101		MT-CO3	2.7626e-114	-0.701643	0.999	0.999	6.74932e-110		RPL36	1.28596e-32	0.345548	1	0.999	3.14173e-28		PELI1	6.862e-56	1.38727	0.398	0.177	1.67646e-51		LAP3	2.24675e-169	0.752607	0.332	0.079	5.48902e-165		NFKBIZ	2.89196e-73	1.09459	0.532	0.232	7.06535e-69		LAP3	1.22808e-15	0.825609	0.279	0.104	3.00031e-11		SKAP1	3.71849e-30	-0.684903	0.098	0.384	9.08464e-26
LAP3	7.17733e-228	0.767245	0.289	0.068	1.75349e-223		MIA3	1.15356e-104	0.898999	0.308	0.13	2.81826e-100		OAS1	2.88248e-108	0.613183	0.179	0.02	7.0422e-104		RPL41	1.51935e-32	0.269784	1	1	3.71192e-28		JUNB	1.01314e-55	-1.10148	0.633	0.842	2.4752e-51		SRGN	2.42639e-166	1.26284	0.63	0.428	5.92792e-162		PIK3R1	3.67017e-73	-1.20999	0.258	0.567	8.9666e-69		KLRG1	1.37992e-15	-0.891475	0.076	0.361	3.37129e-11		MYBL1	1.60815e-29	-0.747277	0.066	0.329	3.92888e-25
EEF1A1	2.78508e-223	-0.274807	1	1	6.80424e-219		HERC6	3.62813e-104	0.589195	0.142	0.02	8.86389e-100		RPL31	3.19871e-106	0.587144	0.994	0.991	7.81477e-102		RPS20	1.42717e-31	0.395911	1	0.999	3.48672e-27		MT-ND3	1.88233e-55	-0.533372	0.988	0.992	4.59871e-51		SPATS2L	1.09359e-160	0.601942	0.199	0.004	2.67176e-156		JUNB	1.42926e-72	-1.26462	0.781	0.884	3.49184e-68		KLF2	1.41784e-15	-0.981357	0.396	0.656	3.46393e-11		GNLY	4.03262e-29	-0.845748	0.61	0.821	9.85209e-25
MT-CYB	4.88878e-218	-0.714392	0.991	0.993	1.19438e-213		RPL5	8.39752e-103	-0.292041	0.98	0.988	2.0516e-98		ARID5A	1.15399e-100	0.959301	0.554	0.322	2.81932e-96		OAS1	2.07294e-31	0.444175	0.15	0.025	5.06439e-27		ARL4C	8.21644e-55	-0.784381	0.365	0.668	2.00736e-50		RNF149	2.27326e-158	0.837509	0.407	0.147	5.5538e-154		PNPT1	1.44216e-71	1.1104	0.364	0.098	3.52333e-67		FTL	1.65542e-15	-0.457258	0.832	0.963	4.04435e-11		CALM1	6.67945e-29	-0.538795	0.755	0.898	1.63186e-24
MT2A	1.17765e-217	1.25037	0.494	0.245	2.87713e-213		IFI16	1.91928e-102	0.857276	0.32	0.143	4.68899e-98		DNAJB1	1.36489e-98	-0.808664	0.151	0.424	3.33456e-94		RPL27A	2.81533e-31	0.438808	1	1	6.87812e-27		XAF1	1.36329e-54	1.0743	0.41	0.19	3.33066e-50		STAT1	2.85446e-148	0.750702	0.443	0.188	6.97374e-144		MT-ND4	2.09066e-71	-0.680177	0.998	0.997	5.1077e-67		ZBP1	1.84548e-15	1.02606	0.345	0.152	4.50868e-11		MT-CO2	9.63188e-29	-0.385984	0.996	1	2.35317e-24
ZNFX1	2.05674e-206	0.763543	0.295	0.081	5.02481e-202		RPL6	5.67913e-101	-0.289751	0.98	0.99	1.38747e-96		YBX3	4.20503e-97	0.790211	0.217	0.044	1.02733e-92		HELZ2	1.02002e-30	0.667569	0.229	0.057	2.49201e-26		HBB	1.26644e-53	1.76196	0.133	0.011	3.09404e-49		HSH2D	5.34956e-144	0.548563	0.249	0.04	1.30695e-139		ZC3HAV1	3.04908e-70	1.45367	0.598	0.342	7.44922e-66		CD81	1.95633e-15	-0.905959	0.218	0.502	4.77952e-11		PELI1	1.37426e-27	0.742941	0.162	0.039	3.35744e-23
HERC6	5.47744e-206	0.577064	0.201	0.028	1.33819e-201		MYC	1.85809e-98	0.845529	0.414	0.223	4.5395e-94		KLRB1	2.9583e-94	-1.25366	0.028	0.228	7.22743e-90		RPL34	1.03054e-30	0.366667	1	1	2.5177e-26		IFI27	7.34338e-52	1.59721	0.131	0.012	1.79406e-47		PARP9	2.21939e-142	0.62822	0.279	0.06	5.42219e-138		CXCR4	2.57481e-67	-1.02235	0.713	0.854	6.29051e-63		CD38	2.21329e-15	0.383239	0.107	0.018	5.40728e-11		PGAP1	3.12812e-27	0.516817	0.108	0.017	7.64231e-23
PARP9	9.34488e-204	0.693539	0.261	0.061	2.28305e-199		SP100	1.96629e-97	0.858949	0.426	0.25	4.80385e-93		FMNL1	1.03304e-92	-0.714481	0.151	0.413	2.52381e-88		IL7R	3.80663e-30	-1.23799	0.587	0.783	9.29997e-26		SAT1	7.42044e-52	1.34122	0.696	0.61	1.81289e-47		IRF9	3.50867e-141	0.697089	0.423	0.173	8.57204e-137		YBX3	4.6784e-67	0.910889	0.512	0.205	1.14298e-62		EEF1A1	2.61669e-15	-0.362076	0.99	0.999	6.39284e-11		RPL7A	5.51836e-27	-0.378566	0.925	0.971	1.34819e-22
HSH2D	3.17729e-203	0.575146	0.228	0.041	7.76243e-199		YBX3	1.12805e-96	0.651017	0.176	0.041	2.75593e-92		MT-ND1	2.06186e-92	-0.714039	0.919	0.947	5.03733e-88		RPL21	5.70794e-30	0.427283	1	1	1.39451e-25		RPL5	1.95156e-51	-0.381313	0.962	0.985	4.76785e-47		HELB	6.51752e-140	0.951349	0.392	0.165	1.5923e-135		GZMA	6.13714e-67	-1.40139	0.018	0.279	1.49937e-62		SPATS2L	3.46329e-15	0.58089	0.157	0.038	8.46117e-11		RPL28	6.16892e-27	0.310085	0.99	0.997	1.50713e-22
RPL6	2.74752e-202	-0.293675	0.998	1	6.71246e-198		OAS2	4.05367e-96	0.577042	0.146	0.025	9.90352e-92		HMGB2	3.38068e-92	-0.772769	0.175	0.442	8.25935e-88		ARID5A	1.4341e-29	0.948828	0.519	0.256	3.50366e-25		PNPT1	3.40905e-51	1.21813	0.304	0.109	8.32864e-47		RPL6	7.24802e-140	-0.272016	0.999	0.998	1.77076e-135		MT-CO1	1.84631e-66	-0.956886	1	0.997	4.51072e-62		XAF1	5.38819e-15	0.993625	0.305	0.126	1.31639e-10		KLRG1	8.98803e-27	-0.660536	0.149	0.434	2.19587e-22
STAT1	1.14023e-200	0.841828	0.401	0.161	2.7857e-196		LAP3	4.56528e-95	0.621309	0.183	0.046	1.11534e-90		OAS2	4.13072e-90	0.58555	0.192	0.036	1.00918e-85		TLE5	2.26376e-29	-0.787407	0.502	0.783	5.53059e-25		TMEM123	4.00741e-50	0.910575	0.725	0.6	9.79051e-46		RPL5	1.05308e-138	-0.268103	0.996	0.998	2.57278e-134		RPS18	1.96918e-66	0.320687	0.998	0.999	4.81091e-62		B4GALT5	7.18619e-15	0.658275	0.193	0.055	1.75566e-10		ITGAL	9.68778e-27	-0.667152	0.158	0.445	2.36682e-22
OAS2	3.01313e-200	0.611517	0.229	0.044	7.36137e-196		RGS1	8.1469e-95	0.875705	0.234	0.076	1.99037e-90		RGS1	6.89032e-89	1.08057	0.438	0.208	1.68337e-84		RPL7A	3.67902e-29	-0.369705	0.997	0.995	8.98822e-25		ITGB1	9.57757e-50	-0.830681	0.334	0.631	2.3399e-45		ARID5A	3.88034e-138	0.842132	0.505	0.252	9.48005e-134		PTGER4	1.00812e-62	0.970192	0.421	0.149	2.46293e-58		GZMK	1.18969e-14	-1.2872	0.173	0.462	2.90653e-10		ITGA4	2.43243e-26	-0.67838	0.166	0.441	5.94267e-22
SHFL	1.65033e-199	0.851434	0.382	0.149	4.03192e-195		ARID5A	7.60385e-92	0.815428	0.442	0.256	1.8577e-87		HES4	3.74388e-85	0.533884	0.127	0.009	9.14669e-81		RHEBL1	1.0738e-28	0.292179	0.106	0.013	2.6234e-24		DDX5	9.86045e-49	-0.475456	0.876	0.958	2.40901e-44		PTGER4	2.08488e-137	0.766661	0.327	0.096	5.09357e-133		MT-ATP6	1.1602e-62	-1.13045	0.987	0.987	2.83448e-58		LYAR	1.7928e-14	-0.71714	0.355	0.648	4.38e-10		TMEM123	6.27182e-26	1.00632	0.413	0.232	1.53227e-21
MIA3	5.63498e-198	0.92647	0.391	0.161	1.37668e-193		ZC3HAV1	2.76013e-91	1.16478	0.453	0.297	6.74326e-87		AC116407.2	1.05797e-83	0.582034	0.17	0.029	2.58473e-79		EEF1A1	1.4394e-28	-0.277952	1	1	3.51659e-24		JUND	4.75207e-48	-0.658718	0.447	0.791	1.16098e-43		N4BP1	7.30812e-137	0.779631	0.356	0.13	1.78545e-132		MYO1F	1.73265e-61	-0.888961	0.049	0.314	4.23304e-57		ECE1	2.66605e-14	0.462554	0.173	0.046	6.51342e-10		CCL3	1.15878e-25	1.59785	0.245	0.09	2.83101e-21
TNFAIP3	1.33486e-196	1.19088	0.484	0.258	3.26121e-192		APOL6	2.26565e-90	0.89969	0.259	0.104	5.53522e-86		GNAI2	1.05357e-82	-0.646331	0.123	0.358	2.57399e-78		CALM1	3.82875e-28	-0.646242	0.727	0.885	9.35403e-24		GNAI2	8.68231e-47	-0.643498	0.324	0.616	2.12117e-42		YBX3	1.52424e-136	0.826505	0.46	0.22	3.72387e-132		SHFL	3.87561e-61	0.80607	0.444	0.17	9.4685e-57		REC8	3.40124e-14	0.439621	0.142	0.033	8.30957e-10		HLA-F	5.45993e-25	-0.569189	0.241	0.533	1.33391e-20
BCL11B	2.25597e-196	-0.790462	0.473	0.707	5.51157e-192		PARP14	9.39533e-90	1.07047	0.225	0.08	2.29537e-85		PARP9	2.37426e-81	0.629102	0.222	0.06	5.80056e-77		LYAR	8.40341e-28	-1.09962	0.055	0.378	2.05304e-23		CCR7	7.7584e-46	1.08964	0.423	0.217	1.89546e-41		RPS26	1.6666e-136	0.454139	0.979	0.877	4.07168e-132		CALM1	3.95352e-60	-0.677377	0.795	0.853	9.65883e-56		PARP9	5.37004e-14	0.733138	0.244	0.086	1.31195e-09		MTRNR2L12	3.98337e-24	-0.833512	0.174	0.414	9.73177e-20
DRAP1	3.19643e-186	0.872653	0.556	0.346	7.80921e-182		HBB	8.97807e-87	0.974961	0.107	0.011	2.19343e-82		GBP5	5.44358e-81	1.24241	0.276	0.103	1.32992e-76		JUND	6.1241e-27	-0.734779	0.331	0.723	1.49618e-22		S100A8	6.02569e-45	0.929006	0.263	0.087	1.47214e-40		MTRNR2L8	1.45763e-135	-1.3448	0.062	0.237	3.56113e-131		SPATS2L	2.29407e-59	0.608413	0.201	0.02	5.60465e-55		ARL4C	8.37772e-14	-0.764242	0.381	0.642	2.04676e-09		MACF1	4.1727e-24	-0.679379	0.143	0.392	1.01943e-19
ECE1	2.04056e-181	0.585724	0.226	0.049	4.9853e-177		HSH2D	1.4651e-84	0.551312	0.165	0.041	3.57938e-80		S100A4	1.81467e-80	-0.713343	0.423	0.66	4.43342e-76		ZFP36L2	2.77009e-26	-0.688157	0.608	0.887	6.7676e-22		CALM1	1.22365e-41	-0.440432	0.815	0.922	2.98949e-37		OAS1	1.44388e-134	0.510154	0.181	0.009	3.52753e-130		SAT1	1.11596e-58	1.21424	0.683	0.469	2.7264e-54		TPT1	1.21827e-13	-0.428119	0.98	0.989	2.97637e-09		IFITM1	7.50688e-23	0.796974	0.598	0.469	1.83401e-18
CALM1	4.43552e-179	-0.620001	0.612	0.792	1.08364e-174		HLA-A	2.92957e-84	0.405952	0.944	0.903	7.15723e-80		MT-ND5	2.34741e-80	-0.627611	0.773	0.858	5.73497e-76		SPATS2L	3.8384e-25	0.516246	0.157	0.033	9.37759e-21		SHFL	2.39101e-41	0.905756	0.394	0.205	5.84147e-37		MIA3	1.57707e-134	0.821092	0.409	0.178	3.85295e-130		FOS	1.80984e-58	0.805053	0.716	0.423	4.42161e-54		GZMA	1.68935e-13	-0.847683	0.274	0.567	4.12724e-09		SRGN	8.48163e-23	0.608526	0.842	0.85	2.07215e-18
TRIM22	1.44614e-176	0.865531	0.382	0.167	3.53306e-172		PIM1	2.91087e-81	0.801339	0.38	0.209	7.11155e-77		CALM1	1.58519e-79	-0.535273	0.682	0.815	3.87278e-75		XAF1	4.30864e-25	0.843113	0.317	0.125	1.05264e-20		MT-ND5	1.7626e-40	-0.53015	0.814	0.915	4.30622e-36		TRIM22	2.54615e-134	0.837652	0.421	0.192	6.2205e-130		LAP3	1.98119e-58	0.698108	0.33	0.09	4.84024e-54		SAT1	2.19386e-13	1.13259	0.64	0.512	5.35981e-09		MTRNR2L8	1.13865e-22	-1.39349	0.048	0.241	2.78185e-18
JUNB	4.63197e-175	-1.14103	0.599	0.769	1.13164e-170		MYL12A	5.41359e-81	0.707059	0.667	0.543	1.3226e-76		LAP3	2.39782e-79	0.706839	0.246	0.077	5.85811e-75		EIF2AK2	6.00309e-25	1.0655	0.427	0.22	1.46661e-20		RHEBL1	1.93003e-40	0.406876	0.128	0.019	4.71525e-36		FURIN	3.27058e-134	0.598443	0.236	0.037	7.99034e-130		NFKB1	2.20382e-58	0.992535	0.468	0.206	5.38416e-54		TRIM26	3.16692e-13	0.564603	0.218	0.073	7.73711e-09		EPSTI1	1.69168e-22	0.849019	0.216	0.081	4.13294e-18
RNF149	2.20324e-174	0.814109	0.383	0.164	5.38273e-170		CELF2	1.30279e-79	-0.571373	0.218	0.419	3.18286e-75		PIK3R1	1.35843e-78	-0.730123	0.233	0.481	3.31878e-74		RPL35A	2.28381e-24	0.277479	0.997	1	5.57958e-20		ZBTB7A	4.49133e-40	-0.548483	0.142	0.405	1.09728e-35		DDX21	4.67251e-134	0.910706	0.589	0.407	1.14154e-129		TXNIP	4.16672e-58	-1.02644	0.744	0.786	1.01797e-53		GNA13	4.3182e-13	0.809297	0.34	0.157	1.05498e-08		IFIH1	2.25682e-22	0.671794	0.151	0.042	5.51365e-18
AC116407.2	4.66421e-173	0.517878	0.182	0.029	1.13951e-168		MT-CYB	2.18863e-79	-0.590247	0.964	0.979	5.34704e-75		MT-CO2	2.43003e-77	-0.511604	1	0.998	5.93682e-73		RPS29	3.52288e-24	0.353227	1	1	8.60675e-20		ZFP36L2	4.53029e-40	-0.63397	0.61	0.835	1.10679e-35		KLF6	1.47398e-133	1.07128	0.497	0.266	3.60108e-129		IFIT5	4.70762e-58	0.563735	0.249	0.043	1.15012e-53		DDX5	9.45753e-13	-0.461213	0.807	0.927	2.31057e-08		ACAP1	2.34749e-22	-0.505905	0.237	0.528	5.73514e-18
CELF2	2.89401e-171	-0.643862	0.196	0.486	7.07035e-167		ECE1	3.17443e-79	0.567928	0.149	0.036	7.75545e-75		IFIT5	2.65662e-77	0.614771	0.223	0.062	6.4904e-73		RPL13A	1.40902e-23	0.335551	1	1	3.44238e-19		IFIT5	7.93744e-40	0.586698	0.232	0.072	1.9392e-35		OAS2	3.01877e-133	0.560309	0.242	0.043	7.37517e-129		RPS13	3.00492e-57	0.29199	0.992	0.997	7.34131e-53		RPL28	1.06531e-12	0.286241	0.99	0.996	2.60267e-08		EFHD2	2.66585e-22	-0.535699	0.369	0.654	6.51294e-18
SP100	3.14853e-171	0.879806	0.526	0.329	7.69218e-167		SAMD9L	4.79488e-79	0.594766	0.144	0.034	1.17144e-74		MYC	9.607e-77	1.00179	0.368	0.18	2.34708e-72		GNAI2	1.42887e-23	-0.726482	0.147	0.468	3.49087e-19		RPL36	4.08257e-39	0.333692	0.995	0.993	9.97413e-35		SP100	1.49467e-132	0.78505	0.566	0.36	3.65163e-128		RPS5	6.18708e-57	0.364898	0.992	0.984	1.51157e-52		SUN2	1.39534e-12	-0.741609	0.157	0.424	3.40894e-08		JUNB	4.58881e-22	-0.921474	0.359	0.629	1.12109e-17
CCR7	1.70702e-169	0.801144	0.713	0.592	4.17041e-165		TRIM22	3.60246e-78	0.854116	0.28	0.134	8.80118e-74		RHEBL1	1.29482e-76	0.38938	0.112	0.007	3.16338e-72		RPS18	1.99848e-23	0.251286	1	1	4.88249e-19		PAG1	6.20307e-39	-0.590893	0.175	0.438	1.51547e-34		ADAR	1.21804e-130	0.76445	0.574	0.368	2.9758e-126		STAT1	2.28772e-56	0.764113	0.405	0.146	5.58913e-52		RPL7A	2.09235e-12	-0.386909	0.878	0.968	5.11182e-08		A2M-AS1	5.8129e-22	-0.606475	0.044	0.244	1.42015e-17
NFKBIZ	5.23735e-169	0.942687	0.487	0.281	1.27954e-164		IFITM1	3.2798e-77	0.59478	0.498	0.312	8.01287e-73		ITGB1	2.02643e-76	-0.80375	0.09	0.301	4.95076e-72		DDX5	4.39918e-23	-0.495138	0.816	0.932	1.07476e-18		GLIPR1	9.8132e-39	-0.562878	0.075	0.293	2.39746e-34		HERC6	1.87421e-127	0.514809	0.211	0.029	4.57888e-123		APOL6	2.42949e-56	0.885554	0.411	0.162	5.93548e-52		ELF1	2.2027e-12	0.876684	0.619	0.484	5.38141e-08		SYNE2	1.70875e-21	-0.519369	0.324	0.6	4.17466e-17
TNFSF10	2.64429e-167	0.881913	0.337	0.135	6.46027e-163		AC116407.2	9.99901e-77	0.476382	0.128	0.025	2.44286e-72		CELF2	3.33807e-72	-0.583246	0.205	0.454	8.15524e-68		RPL36A	5.61127e-23	0.336151	1	0.999	1.37089e-18		ZBTB32	1.67334e-38	0.463367	0.113	0.014	4.08814e-34		CCDC85B	5.94181e-127	0.700927	0.592	0.381	1.45164e-122		OAS2	3.16083e-56	0.5862	0.251	0.049	7.72222e-52		AHNAK	2.45228e-12	-0.750067	0.183	0.462	5.99118e-08		EMP3	3.74395e-21	-0.388097	0.479	0.777	9.14684e-17
DDX17	3.15969e-163	-0.726959	0.238	0.494	7.71943e-159		SP110	1.33106e-76	0.744455	0.352	0.196	3.25192e-72		AC012368.1	1.41752e-71	0.458675	0.133	0.018	3.46315e-67		IFI6	1.58478e-22	0.932643	0.334	0.144	3.87177e-18		CCL3	1.9137e-38	0.349835	0.102	0.01	4.67536e-34		PIM1	6.58678e-127	0.842994	0.413	0.187	1.60922e-122		RHEBL1	4.79922e-56	0.432799	0.173	0.012	1.1725e-51		HELZ2	2.90424e-12	0.637541	0.223	0.081	7.09535e-08		YPEL3	4.04017e-21	-0.552648	0.189	0.442	9.87054e-17
HELB	4.20319e-163	0.962417	0.376	0.176	1.02688e-158		ZNFX1	1.33812e-75	0.621132	0.194	0.065	3.26915e-71		ZNFX1	2.7784e-71	0.647962	0.258	0.092	6.7879e-67		FMNL1	2.31141e-22	-0.740142	0.229	0.55	5.647e-18		PARP9	2.0526e-38	0.728943	0.28	0.112	5.01471e-34		ECE1	4.13173e-122	0.570026	0.241	0.051	1.00942e-117		WARS	1.49233e-55	0.529116	0.205	0.025	3.64591e-51		KLF6	3.26524e-12	1.02975	0.65	0.502	7.9773e-08		PRMT2	5.64369e-21	-0.498955	0.199	0.463	1.37881e-16
FURIN	2.60057e-162	0.519275	0.192	0.037	6.35346e-158		TNFSF10	5.49345e-74	0.68109	0.199	0.072	1.3421e-69		CRYBG1	1.28774e-70	0.83211	0.348	0.164	3.14607e-66		S100A10	3.49518e-22	-0.712569	0.495	0.738	8.53907e-18		HSH2D	3.25766e-38	0.573974	0.22	0.068	7.9588e-34		GBP5	1.60334e-118	0.768476	0.262	0.07	3.91712e-114		RPS15	1.98249e-55	0.281713	0.997	0.998	4.84343e-51		HERC6	4.26807e-12	0.608276	0.122	0.029	1.04273e-07		RPL7	6.23738e-21	0.447116	0.983	0.99	1.52385e-16
DDX21	1.64955e-160	0.899692	0.569	0.391	4.03003e-156		BCL11B	1.18819e-72	-0.601555	0.425	0.589	2.90286e-68		IRF9	1.69939e-70	0.725091	0.35	0.166	4.15178e-66		STK4	4.14473e-22	-0.668314	0.338	0.651	1.0126e-17		RPL27A	3.55114e-38	0.413563	0.985	0.992	8.67578e-34		CELF2	2.68214e-117	-0.602681	0.247	0.488	6.55274e-113		OAS1	3.90021e-55	0.472045	0.179	0.016	9.52861e-51		GBP4	5.55269e-12	0.763682	0.284	0.125	1.35658e-07		TLN1	1.02601e-20	-0.494994	0.158	0.405	2.50665e-16
GNAI2	4.30186e-159	-0.584411	0.116	0.362	1.05099e-154		CRYBG1	1.10382e-71	0.662499	0.231	0.094	2.69673e-67		ZC3HAV1	4.49727e-70	1.28934	0.477	0.333	1.09873e-65		RORA	8.23316e-22	-0.65279	0.379	0.698	2.01144e-17		DNAJB1	5.48913e-38	-0.643115	0.201	0.457	1.34105e-33		IFI16	1.8159e-116	0.700555	0.413	0.197	4.43642e-112		MIA3	3.92824e-55	0.882198	0.452	0.197	9.59708e-51		IFIT5	6.95147e-12	0.532141	0.183	0.058	1.69831e-07		MAP2K2	1.52455e-20	-0.488727	0.124	0.355	3.72464e-16
IRF9	1.29119e-158	0.726068	0.385	0.173	3.1545e-154		HLA-C	7.04296e-70	0.383643	0.938	0.888	1.72067e-65		FAS	4.56004e-70	0.684153	0.233	0.076	1.11406e-65		RPL23	1.07663e-21	0.381022	0.99	0.982	2.63032e-17		SELL	9.48152e-38	0.989003	0.531	0.35	2.31643e-33		AC116407.2	2.28023e-116	0.469827	0.195	0.025	5.57083e-112		N4BP1	1.06244e-54	0.812607	0.389	0.144	2.59564e-50		SAR1A	1.07951e-11	1.11999	0.497	0.321	2.63735e-07		DIAPH1	1.60531e-20	-0.536215	0.127	0.355	3.92194e-16
ZCCHC2	1.66675e-158	0.615643	0.246	0.071	4.07205e-154		BATF	7.61462e-68	0.520203	0.156	0.046	1.86033e-63		HSH2D	2.8736e-69	0.463198	0.174	0.039	7.02048e-65		MIA3	3.02592e-21	0.861258	0.379	0.187	7.39261e-17		IL7R	3.27236e-37	-0.974258	0.46	0.658	7.99469e-33		TAPBP	2.42441e-116	0.77657	0.57	0.405	5.92307e-112		DDX21	1.32794e-54	0.946205	0.645	0.437	3.24428e-50		GNAI2	1.15251e-11	-0.66473	0.213	0.46	2.8157e-07		SF1	1.99438e-20	-0.480002	0.311	0.596	4.87246e-16
SRGN	5.77145e-158	1.08226	0.582	0.425	1.41002e-153		MX2	1.28227e-67	0.602737	0.188	0.069	3.13273e-63		TRIM22	4.69222e-69	0.877739	0.326	0.154	1.14636e-64		IFITM3	5.01604e-21	0.402797	0.13	0.027	1.22547e-16		SH3BP5	3.88196e-37	-0.536073	0.079	0.297	9.48401e-33		LINC00861	3.31908e-116	-0.560486	0.17	0.399	8.10883e-112		ARID5A	2.16889e-54	0.944137	0.542	0.279	5.29883e-50		HELB	1.28656e-11	0.782321	0.315	0.151	3.14319e-07		FYB1	2.1593e-20	-0.522463	0.268	0.542	5.27539e-16
GBP5	1.48406e-156	0.850066	0.246	0.073	3.62572e-152		RPS26	2.64674e-67	0.34819	0.89	0.798	6.46626e-63		MT-ND3	5.07036e-68	-0.437035	0.993	0.994	1.23874e-63		RPL7	8.45982e-21	0.374744	1	1	2.06682e-16		MYH9	1.12123e-36	-0.538177	0.305	0.568	2.73927e-32		HIF1A	4.08677e-116	0.694375	0.403	0.177	9.98438e-112		SNX9	3.2939e-54	0.726654	0.387	0.131	8.04732e-50		S100A4	1.65129e-11	-0.438287	0.589	0.794	4.03426e-07		CDKN2D	2.23392e-20	-0.573292	0.207	0.457	5.45768e-16
ADAR	1.1414e-152	0.825909	0.545	0.369	2.78855e-148		MT-ND4	1.12979e-66	-0.472124	0.977	0.982	2.76019e-62		DDX5	1.41569e-67	-0.407702	0.836	0.905	3.45868e-63		PNPT1	1.97376e-20	0.845108	0.266	0.103	4.8221e-16		IFITM3	6.29206e-36	0.509899	0.149	0.032	1.53721e-31		TAP1	1.4088e-115	0.651269	0.371	0.158	3.44185e-111		RPL36A	7.36712e-54	0.368138	0.992	0.994	1.79986e-49		DNAJB1	3.47341e-11	-0.679611	0.152	0.399	8.4859e-07		CAPNS1	4.2649e-20	-0.53125	0.087	0.298	1.04196e-15
EHD4	4.96384e-152	0.559622	0.239	0.066	1.21272e-147		ZBTB7A	5.65359e-66	-0.516323	0.076	0.214	1.38123e-61		SHFL	1.64174e-67	0.719102	0.315	0.142	4.01094e-63		HNRNPA1	4.0625e-20	0.466	0.959	0.963	9.92508e-16		ARID5A	8.16922e-36	0.883325	0.42	0.234	1.99582e-31		EHD4	2.46246e-114	0.497464	0.251	0.059	6.01604e-110		AHNAK	7.82629e-54	-0.926049	0.119	0.382	1.91204e-49		EHD4	3.70932e-11	0.632981	0.228	0.089	9.06224e-07		HELZ2	5.06395e-20	0.713725	0.216	0.086	1.23717e-15
CD69	1.98627e-149	1.13832	0.607	0.458	4.85265e-145		DDX58	6.77615e-66	0.466266	0.125	0.029	1.65548e-61		CXCR4	4.21149e-67	-0.650845	0.642	0.811	1.02891e-62		GBP4	4.21928e-20	0.814487	0.314	0.141	1.03081e-15		CDC14A	1.92548e-35	-0.561875	0.171	0.407	4.70414e-31		AC009950.1	5.01883e-114	0.652797	0.351	0.135	1.22615e-109		ZNFX1	1.70501e-53	0.778778	0.323	0.098	4.16552e-49		CMC1	3.79043e-11	-0.850937	0.259	0.505	9.26039e-07		SUN2	5.14748e-20	-0.3952	0.243	0.52	1.25758e-15
SAMD9L	4.57194e-149	0.567899	0.202	0.048	1.11697e-144		TAP1	7.00118e-66	0.573469	0.231	0.099	1.71046e-61		APOL6	2.06792e-66	0.853093	0.321	0.154	5.05214e-62		AC116407.2	5.77964e-20	0.435484	0.13	0.028	1.41202e-15		NT5C3A	2.20276e-35	0.858907	0.395	0.223	5.38157e-31		TNFAIP3	7.69698e-114	1.04357	0.473	0.273	1.88045e-109		AC009950.1	1.84774e-53	0.688433	0.296	0.076	4.51421e-49		SLC7A5	4.62463e-11	0.855086	0.259	0.109	1.12984e-06		LINC00861	1.01086e-19	-0.460228	0.077	0.287	2.46963e-15
PDCD4	8.97645e-148	1.18419	0.596	0.502	2.19304e-143		DNAJB1	1.48966e-65	-0.537469	0.098	0.242	3.63939e-61		HERC6	3.07967e-66	0.49908	0.148	0.029	7.52395e-62		RPL37A	1.16617e-19	0.261452	1	0.999	2.84907e-15		CD38	1.1704e-34	0.506078	0.155	0.036	2.85941e-30		BCL11B	1.6998e-113	-0.666563	0.516	0.67	4.15278e-109		DRAP1	2.23963e-53	0.763596	0.624	0.369	5.47164e-49		TMC6	5.90381e-11	-0.628688	0.102	0.328	1.44236e-06		RPL13A	1.16551e-19	0.372437	0.99	0.999	2.84747e-15
IFI16	2.59032e-147	0.768369	0.409	0.21	6.3284e-143		CISH	2.76917e-65	0.576243	0.103	0.019	6.76536e-61		ZBTB7A	8.87914e-66	-0.52204	0.074	0.261	2.16926e-61		ARL4C	1.42254e-19	-0.772146	0.328	0.609	3.4754e-15		STK10	1.20836e-34	-0.463614	0.146	0.384	2.95214e-30		RPL8	2.67816e-112	0.264038	1	0.998	6.54302e-108		PARP9	3.18847e-53	0.636504	0.265	0.061	7.78975e-49		CXCR4	8.38034e-11	-0.640682	0.594	0.81	2.0474e-06		BPTF	1.64526e-19	-0.531832	0.16	0.392	4.01954e-15
RASGRP3	6.08257e-146	0.348455	0.118	0.009	1.48603e-141		SAMD9	1.32718e-63	0.642361	0.244	0.115	3.24244e-59		SAMD9	1.99049e-65	0.767511	0.318	0.149	4.86296e-61		FLNA	3.60612e-19	-0.597384	0.143	0.428	8.8101e-15		PRKY	9.64767e-34	-0.482954	0.064	0.26	2.35702e-29		NFKB1	5.52049e-111	0.888334	0.413	0.217	1.34871e-106		IL6ST	5.64421e-52	0.680789	0.361	0.124	1.37894e-47		CCR7	1.43222e-10	0.920299	0.208	0.081	3.49905e-06		FAM107B	3.07184e-19	-0.44206	0.189	0.443	7.50481e-15
BATF	2.81991e-143	0.569476	0.21	0.053	6.88933e-139		DDX60	2.19785e-61	0.443866	0.109	0.024	5.36958e-57		TLE5	5.45689e-65	-0.532791	0.508	0.698	1.33317e-60		CAPZA2	4.0858e-19	0.891374	0.44	0.245	9.98202e-15		DIAPH1	2.6501e-33	-0.540594	0.144	0.36	6.47446e-29		APBB1IP	2.74456e-110	-0.445867	0.125	0.329	6.70522e-106		RPLP0	2.67315e-51	0.384266	0.988	0.967	6.53077e-47		PARP14	1.56554e-10	1.14491	0.325	0.17	3.82478e-06		ETS1	5.18399e-19	-0.538415	0.286	0.538	1.2665e-14
RIPK1	5.07074e-143	0.467931	0.179	0.037	1.23883e-138		ADGRE5	4.12093e-61	0.65956	0.239	0.111	1.00678e-56		IL2RA	2.78265e-64	0.642673	0.162	0.038	6.79829e-60		RPL6	4.54555e-19	-0.27069	0.997	0.999	1.11052e-14		SKAP1	3.76428e-33	-0.463903	0.202	0.448	9.19652e-29		CRYBG1	4.16692e-109	0.60764	0.318	0.113	1.01802e-104		GBP4	3.58503e-51	1.05179	0.352	0.13	8.75858e-47		IER2	1.59669e-10	-0.644676	0.315	0.573	3.90087e-06		RPL39	5.5984e-19	0.280409	0.996	0.999	1.36775e-14
PTGER4	5.72374e-142	0.740485	0.287	0.106	1.39837e-137		IL32	1.11237e-60	0.915392	0.501	0.387	2.71762e-56		KLF3	3.29298e-64	-0.586889	0.179	0.403	8.04508e-60		FTL	4.75251e-19	-0.435259	0.894	0.984	1.16109e-14		RNPEPL1	6.11527e-33	-0.443565	0.129	0.349	1.49402e-28		DDX17	1.18467e-108	-0.741335	0.323	0.513	2.89427e-104		MBP	4.92596e-51	-0.861855	0.184	0.451	1.20346e-46		STX11	2.36227e-10	0.632626	0.218	0.085	5.77125e-06		EEF1B2	7.71034e-19	-0.423995	0.674	0.879	1.88371e-14
GBP1	1.8392e-139	0.645473	0.241	0.077	4.49334e-135		S100A8	5.70404e-60	0.814138	0.209	0.09	1.39355e-55		CRIP1	3.69174e-64	-0.632809	0.278	0.513	9.01929e-60		CD7	5.60156e-19	0.921995	0.539	0.364	1.36852e-14		ANKRD44	1.26001e-32	-0.532981	0.223	0.462	3.07832e-28		AC243960.1	1.56211e-107	-0.403664	0.065	0.233	3.81638e-103		HSH2D	5.79088e-51	0.544668	0.246	0.052	1.41477e-46		DDX17	2.42819e-10	-0.610664	0.223	0.468	5.9323e-06		KLRC3	8.33919e-19	-0.706053	0.029	0.195	2.03735e-14
H1FX	7.69117e-139	-0.770278	0.25	0.491	1.87903e-134		TSHZ2	1.20535e-59	-0.488502	0.048	0.161	2.94479e-55		STK4	5.36034e-62	-0.596418	0.375	0.583	1.30959e-57		MYO1F	1.35241e-18	-0.597426	0.085	0.343	3.30408e-14		SORL1	2.3735e-32	-0.539812	0.172	0.404	5.7987e-28		KLF2	1.23442e-105	-0.642068	0.397	0.606	3.01582e-101		RGS10	2.85249e-50	0.696251	0.672	0.413	6.96893e-46		RSRP1	3.26238e-10	-0.601279	0.279	0.514	7.97033e-06		SSBP4	1.48028e-18	-0.397546	0.18	0.423	3.61648e-14
BAZ1A	8.78924e-139	0.891062	0.435	0.248	2.1473e-134		MT2A	1.83801e-59	0.718587	0.339	0.195	4.49045e-55		LYAR	5.72815e-62	-0.710587	0.051	0.213	1.39945e-57		LAP3	2.39334e-18	0.539726	0.256	0.099	5.84716e-14		MYO1F	8.13165e-32	-0.441596	0.174	0.415	1.98664e-27		SAMD9	7.96538e-105	0.668463	0.373	0.173	1.94602e-100		HERC6	3.33383e-50	0.51708	0.204	0.032	8.14487e-46		DNAJB6	3.27962e-10	0.915779	0.619	0.523	8.01244e-06		GZMM	1.51487e-18	-0.44478	0.459	0.725	3.70097e-14
TCF7	1.33609e-138	-0.613534	0.414	0.644	3.2642e-134		EEF1B2	4.80915e-59	-0.308725	0.893	0.92	1.17492e-54		MYO1F	1.02769e-61	-0.463503	0.017	0.154	2.51076e-57		RPS6	2.49737e-18	0.271319	1	1	6.10134e-14		BRCA2	6.95953e-31	0.346082	0.11	0.019	1.70028e-26		SAR1A	6.80632e-104	0.77678	0.437	0.228	1.66285e-99		TMSB10	4.54013e-50	0.59095	0.99	0.972	1.1092e-45		IRF9	3.30042e-10	0.8678	0.35	0.186	8.06327e-06		HSP90AB1	1.91119e-18	-0.499865	0.349	0.608	4.66922e-14
AC009950.1	5.11902e-137	0.70178	0.298	0.115	1.25063e-132		KLF3	8.56555e-59	-0.513117	0.154	0.307	2.09265e-54		SP100	1.07267e-61	0.776594	0.489	0.341	2.62064e-57		JUNB	4.13408e-18	-0.946446	0.693	0.846	1.01e-13		INPP4B	7.01575e-31	-0.481602	0.093	0.291	1.71402e-26		MYL12A	6.09477e-103	0.595417	0.871	0.726	1.48901e-98		RNF149	7.59802e-49	0.78057	0.436	0.192	1.85627e-44		IL32	3.9195e-10	-0.519974	0.416	0.681	9.57573e-06		S100A10	1.99215e-18	-0.465788	0.483	0.736	4.86701e-14
AFF1	8.41517e-136	0.536068	0.221	0.065	2.05591e-131		NFKBIZ	4.13553e-58	0.751372	0.362	0.23	1.01035e-53		MT2A	2.05712e-61	0.829959	0.515	0.335	5.02576e-57		PBXIP1	1.09745e-17	-0.592778	0.119	0.379	2.68118e-13		IFI16	9.42491e-31	0.826084	0.531	0.407	2.3026e-26		DENND4A	2.22053e-102	0.583544	0.321	0.122	5.42497e-98		DDX5	2.75307e-47	-0.510613	0.898	0.923	6.72603e-43		A2M-AS1	4.01462e-10	-0.624384	0.041	0.236	9.80811e-06		IRF3	2.50311e-18	-0.451178	0.079	0.277	6.11535e-14
TSC22D3	1.28853e-135	-0.555057	0.33	0.617	3.148e-131		GBP1	6.35324e-58	0.520747	0.152	0.051	1.55216e-53		PARP14	2.2098e-61	0.927427	0.27	0.119	5.39876e-57		HSH2D	2.7964e-17	0.376789	0.177	0.055	6.8319e-13		VIM	1.42303e-30	-0.577431	0.724	0.843	3.47661e-26		MYC	2.32965e-102	0.788281	0.454	0.253	5.69158e-98		BACH2	4.17869e-47	0.610471	0.3	0.089	1.0209e-42		COX4I1	4.1976e-10	0.46752	0.878	0.862	1.02551e-05		RPLP1	2.52982e-18	0.280606	0.998	0.999	6.18061e-14
DDX58	3.01785e-135	0.475793	0.185	0.044	7.3729e-131		TSC22D3	7.21133e-57	-0.393701	0.374	0.571	1.7618e-52		SH3BGRL3	1.36327e-60	-0.423855	0.552	0.76	3.3306e-56		TGFB1	3.46638e-17	-0.557016	0.225	0.499	8.46872e-13		ADAR	1.46387e-30	0.861741	0.556	0.463	3.57637e-26		ZCCHC2	2.39318e-102	0.546399	0.264	0.08	5.84678e-98		FURIN	1.0157e-46	0.607039	0.241	0.055	2.48147e-42		PLEK	6.75589e-10	-0.659809	0.091	0.301	1.65053e-05		APBB1IP	2.62573e-18	-0.363661	0.127	0.353	6.41492e-14
SAR1A	3.97849e-134	0.910666	0.395	0.205	9.71985e-130		CNP	1.45963e-56	0.385194	0.121	0.032	3.56602e-52		RASGRP3	1.92041e-60	0.369885	0.108	0.013	4.69176e-56		SNHG5	3.84238e-17	0.847013	0.901	0.852	9.38732e-13		KLF13	4.70765e-30	-0.39819	0.181	0.407	1.15013e-25		TPT1	7.91823e-100	-0.349276	0.999	0.999	1.9345e-95		IRF9	1.24897e-46	0.662987	0.418	0.177	3.05136e-42		SERF2	7.02291e-10	-0.38837	0.599	0.817	1.71577e-05		HP1BP3	5.00767e-18	-0.41663	0.176	0.411	1.22342e-13
HIF1A	4.59077e-134	0.741141	0.406	0.208	1.12157e-129		CALM1	3.6125e-56	-0.445878	0.542	0.668	8.82571e-52		IFI16	2.34556e-60	0.812664	0.403	0.245	5.73044e-56		DDX17	4.7724e-17	-0.644926	0.218	0.483	1.16594e-12		TRIM22	5.47401e-30	0.881854	0.419	0.272	1.33735e-25		RPLP0	2.12336e-99	0.267251	0.997	0.995	5.18759e-95		CRYBG1	2.11014e-46	0.70771	0.405	0.166	5.15527e-42		ARHGAP30	7.88918e-10	-0.504434	0.091	0.302	1.92741e-05		LCP1	1.00227e-17	-0.48037	0.367	0.628	2.44864e-13
SPPL2A	6.30923e-133	0.585548	0.272	0.097	1.54141e-128		ADAR	4.92257e-56	0.637565	0.442	0.315	1.20263e-51		STAT1	3.52844e-60	0.648115	0.315	0.147	8.62033e-56		SELL	5.51868e-17	1.07816	0.369	0.202	1.34827e-12		TRIM25	6.25794e-30	0.481125	0.173	0.053	1.52888e-25		MT-ATP6	3.27231e-99	-0.816545	0.997	0.991	7.99457e-95		PRKCQ-AS1	5.04794e-46	0.720892	0.488	0.238	1.23326e-41		CD63	8.53008e-10	-0.609351	0.152	0.383	2.08398e-05		YWHAB	1.01212e-17	-0.46103	0.367	0.622	2.47271e-13
EPB41	2.63896e-132	-0.554248	0.162	0.4	6.44724e-128		TMSB10	5.19111e-56	0.409489	0.972	0.97	1.26824e-51		ATG2A	4.50941e-60	-0.589005	0.061	0.225	1.10169e-55		MT2A	6.97211e-17	1.22594	0.505	0.332	1.70336e-12		S100A10	7.16767e-30	-0.442926	0.634	0.835	1.75113e-25		IFITM1	4.85393e-99	0.586477	0.598	0.388	1.18586e-94		AC116407.2	5.71115e-46	0.449876	0.178	0.025	1.39529e-41		TRAC	1.01239e-09	-0.253453	0.315	0.567	2.47336e-05		KIF2A	1.03989e-17	-0.517362	0.091	0.284	2.54055e-13
HBB	1.19185e-130	0.724532	0.106	0.008	2.91181e-126		DDX5	7.48294e-56	-0.29673	0.826	0.899	1.82816e-51		DRAP1	7.02047e-60	0.73269	0.466	0.31	1.71517e-55		CDC14A	9.50633e-17	-0.601701	0.106	0.351	2.32249e-12		UBE2M	8.20605e-30	-0.417587	0.079	0.26	2.00482e-25		CNP	4.20203e-95	0.420684	0.191	0.037	1.0266e-90		ADAR	6.87684e-45	0.786397	0.596	0.37	1.68008e-40		EMP3	1.07176e-09	-0.353656	0.421	0.666	2.61842e-05		SYNE1	1.25684e-17	-0.475522	0.245	0.486	3.07058e-13
N4BP1	1.1782e-129	0.679884	0.301	0.127	2.87845e-125		DDX17	1.52448e-55	-0.63953	0.213	0.358	3.72445e-51		AC009950.1	8.84664e-60	0.643502	0.238	0.089	2.16132e-55		CCL5	9.76952e-17	-1.14774	0.082	0.312	2.38679e-12		STK4	2.13261e-29	-0.402358	0.522	0.766	5.21017e-25		HIST1H1D	1.43533e-94	-0.537099	0.108	0.275	3.50665e-90		IFITM3	6.16504e-44	0.515084	0.229	0.051	1.50618e-39		RPL31	1.12576e-09	0.592398	0.914	0.96	2.75034e-05		PNRC1	1.54293e-17	-0.468984	0.417	0.684	3.76954e-13
PCGF5	1.10176e-126	0.683331	0.394	0.202	2.6917e-122		CD7	6.5809e-55	0.670681	0.48	0.354	1.60778e-50		RPS17	9.08359e-60	0.478954	0.986	0.974	2.21921e-55		UBE2D3	9.89183e-17	0.567527	0.836	0.776	2.41667e-12		WARS	3.86322e-29	0.37749	0.158	0.045	9.43824e-25		GNA13	5.29937e-94	0.494794	0.278	0.096	1.29469e-89		LTA	8.38828e-44	0.427816	0.188	0.031	2.04934e-39		AC116407.2	1.42334e-09	0.358881	0.102	0.025	3.47737e-05		ZC3HAV1	1.91477e-17	1.47228	0.419	0.31	4.67797e-13
MT-ND1	1.44115e-125	-0.513537	0.945	0.957	3.52088e-121		MT-ATP6	7.43858e-55	-0.884763	0.96	0.951	1.81732e-50		MYH9	1.07734e-56	-0.492868	0.136	0.331	2.63204e-52		ARHGAP15	1.41428e-16	-0.564262	0.215	0.486	3.45522e-12		SP100	8.11188e-29	0.773239	0.591	0.508	1.98181e-24		HLA-C	1.70194e-93	0.39088	0.978	0.949	4.158e-89		HIF1A	1.14432e-43	0.708213	0.397	0.166	2.79568e-39		SF1	1.95223e-09	-0.504378	0.401	0.64	4.76949e-05		TLE5	2.02433e-17	-0.456688	0.527	0.784	4.94565e-13
EEF1B2	4.4322e-125	-0.327287	0.954	0.98	1.08283e-120		DDX21	1.29793e-54	0.695774	0.454	0.335	3.17098e-50		ARHGDIB	2.12095e-56	-0.294845	0.473	0.732	5.18169e-52		CRYBG1	1.49169e-16	0.713728	0.341	0.173	3.64434e-12		AC009950.1	9.44389e-29	0.693165	0.244	0.105	2.30724e-24		SOCS3	3.76003e-92	0.485616	0.309	0.111	9.18612e-88		ADGRE5	3.02927e-43	0.834249	0.515	0.283	7.40081e-39		CTSW	2.00418e-09	-0.517873	0.426	0.65	4.89641e-05		TMC6	2.24244e-17	-0.463887	0.12	0.323	5.47849e-13
CRYBG1	8.31481e-125	0.631304	0.28	0.109	2.03139e-120		ZCCHC2	1.47037e-54	0.525541	0.156	0.057	3.59226e-50		DDX17	2.96355e-56	-0.609134	0.207	0.402	7.24024e-52		RPL5	2.53274e-16	-0.256123	1	0.998	6.18775e-12		MBP	1.75967e-28	-0.447404	0.26	0.491	4.29906e-24		SAMD9L	3.94778e-92	0.501955	0.23	0.067	9.64482e-88		TRIM22	4.85977e-43	0.711542	0.396	0.174	1.18729e-38		YWHAZ	2.10503e-09	-0.535364	0.437	0.669	5.1428e-05		CEP78	2.38428e-17	-0.468639	0.141	0.35	5.82503e-13
DENND4A	4.85522e-123	0.570866	0.275	0.106	1.18618e-118		FURIN	8.25548e-54	0.38471	0.108	0.027	2.0169e-49		S100A10	5.29548e-56	-0.545791	0.365	0.583	1.29374e-51		CRIP1	3.23264e-16	-0.4905	0.44	0.703	7.89767e-12		ANKRD13D	2.96391e-28	-0.384144	0.094	0.283	7.24113e-24		NAMPT	5.42354e-92	0.460486	0.272	0.091	1.32503e-87		KLRD1	1.30668e-42	-0.883222	0.012	0.187	3.19234e-38		IFITM1	2.27848e-09	0.615525	0.538	0.366	5.56657e-05		TC2N	2.68655e-17	-0.48819	0.062	0.238	6.56351e-13
MT-CO3	7.98558e-123	-0.413172	0.999	0.999	1.95096e-118		IFIT5	6.00447e-53	0.459103	0.154	0.056	1.46695e-48		BCL11B	1.60827e-55	-0.523431	0.414	0.623	3.92916e-51		LY6E	3.37752e-16	0.886428	0.601	0.477	8.25161e-12		CCDC167	3.2719e-28	-0.375762	0.119	0.325	7.99359e-24		PPM1K	1.84303e-91	0.616865	0.413	0.221	4.50271e-87		SAMD9	3.95167e-42	0.733738	0.396	0.178	9.65432e-38		IFITM3	2.72577e-09	0.496317	0.112	0.03	6.65933e-05		NCL	2.76256e-17	-0.418381	0.353	0.614	6.74922e-13
HDGFL3	3.21865e-121	0.408982	0.153	0.031	7.86349e-117		BCL2L11	7.88448e-53	0.437491	0.111	0.03	1.92626e-48		RNF149	1.61382e-55	0.68925	0.367	0.204	3.94274e-51		RPL38	3.45866e-16	0.265184	1	0.998	8.44986e-12		S100A9	3.81438e-28	0.903131	0.297	0.152	9.31891e-24		HBB	3.16112e-91	0.695163	0.13	0.008	7.72294e-87		ZBTB7A	5.22883e-42	-0.757679	0.139	0.369	1.27746e-37		RPL6	3.17982e-09	-0.300495	0.909	0.986	7.76862e-05		DUSP2	3.99413e-17	-0.618061	0.222	0.454	9.75805e-13
TSHZ2	8.62517e-120	-0.516979	0.061	0.245	2.10721e-115		PPM1K	1.2708e-52	0.638897	0.286	0.163	3.10469e-48		IFITM1	1.20422e-54	0.620177	0.548	0.375	2.94204e-50		ITGB1	4.55381e-16	-0.816947	0.191	0.43	1.11254e-11		MAZ	4.78716e-28	-0.388108	0.144	0.35	1.16955e-23		PCGF5	5.38238e-91	0.591994	0.408	0.211	1.31497e-86		ECE1	1.64096e-41	0.550905	0.25	0.07	4.00904e-37		MYO1F	4.0581e-09	-0.469139	0.264	0.514	9.91434e-05		SERF2	4.24272e-17	-0.262199	0.633	0.884	1.03654e-12
HES4	8.03291e-118	0.423992	0.12	0.017	1.96252e-113		AFF1	2.37518e-52	0.445194	0.131	0.042	5.80281e-48		MX2	6.61112e-54	0.593582	0.235	0.094	1.61516e-49		TMSB10	6.1221e-16	0.650045	0.983	0.973	1.49569e-11		PPBP	4.91932e-28	0.760017	0.122	0.028	1.20184e-23		B2M	1.42867e-90	0.402326	1	1	3.49037e-86		KLF2	2.15164e-41	-0.916343	0.506	0.666	5.25667e-37		NFKB1	4.12706e-09	0.706223	0.299	0.156	0.000100828		CD84	5.78648e-17	-0.527395	0.05	0.216	1.41369e-12
GPBP1	1.69716e-117	0.768822	0.553	0.431	4.14633e-113		ITPKB	2.53919e-52	-0.435246	0.07	0.184	6.20349e-48		YPEL3	7.02231e-54	-0.456758	0.125	0.314	1.71562e-49		DNAJB1	6.33726e-16	-0.603104	0.16	0.407	1.54826e-11		TLE5	5.08448e-28	-0.42256	0.72	0.862	1.24219e-23		RIPK1	1.62701e-90	0.446542	0.201	0.047	3.97494e-86		ITGB1	9.40992e-41	-0.88329	0.077	0.282	2.29894e-36		LITAF	4.61935e-09	-0.460036	0.416	0.669	0.000112855		RNPEPL1	1.1175e-16	-0.384656	0.108	0.309	2.73017e-12
RPLP0	2.60917e-117	0.282767	0.995	0.995	6.37447e-113		IFITM3	8.12449e-52	0.407161	0.114	0.031	1.98489e-47		ECE1	1.02534e-53	0.523567	0.199	0.069	2.50501e-49		CELF2	1.15055e-15	-0.53639	0.27	0.557	2.81091e-11		SAMD9	1.67744e-27	0.802644	0.406	0.26	4.09815e-23		EPB41	1.8664e-90	-0.483088	0.214	0.422	4.5598e-86		TAF4B	1.39451e-40	0.39908	0.159	0.022	3.40693e-36		BIN2	6.56166e-09	-0.46316	0.183	0.411	0.000160308		STK10	1.14467e-16	-0.355646	0.166	0.39	2.79655e-12
TAPBP	2.42051e-116	0.775544	0.526	0.391	5.91355e-112		PHF11	1.5174e-51	0.54278	0.253	0.134	3.70716e-47		H1FX	1.43713e-53	-0.759025	0.264	0.461	3.51104e-49		S100A11	1.17326e-15	-0.68196	0.222	0.473	2.86638e-11		TSPO	1.78073e-27	-0.43914	0.312	0.551	4.3505e-23		AC008105.3	3.20886e-90	-0.36795	0.079	0.234	7.83957e-86		HELB	3.15147e-40	0.843903	0.372	0.167	7.69937e-36		GZMM	7.67326e-09	-0.451038	0.401	0.65	0.000187465		DDX5	1.25414e-16	-0.301602	0.836	0.95	3.06399e-12
BCL2L11	5.78859e-116	0.497961	0.161	0.038	1.41421e-111		EHD4	2.37162e-51	0.423742	0.162	0.061	5.79411e-47		PALM2-AKAP2	2.02712e-53	0.408771	0.124	0.025	4.95245e-49		DRAP1	1.29836e-15	0.779235	0.522	0.382	3.17202e-11		CDK13	2.02503e-27	-0.443959	0.218	0.44	4.94736e-23		CCR7	7.99841e-90	0.587378	0.736	0.639	1.95409e-85		CLDND1	3.27664e-40	-0.793619	0.151	0.376	8.00517e-36		PPDPF	8.29544e-09	-0.50669	0.518	0.743	0.000202666		BIN2	1.50766e-16	-0.310289	0.261	0.533	3.68335e-12
AC012368.1	8.47551e-116	0.364597	0.121	0.018	2.07065e-111		GNAI2	4.6885e-51	-0.384774	0.087	0.21	1.14545e-46		FLNA	1.46161e-52	-0.476231	0.095	0.262	3.57085e-48		ELL2	3.80704e-15	0.394777	0.133	0.037	9.30097e-11		RPL34	5.09392e-27	0.285666	0.997	0.998	1.2445e-22		CAST	7.43771e-89	0.749476	0.474	0.303	1.81711e-84		DNAJB1	3.92982e-40	-0.84211	0.242	0.463	9.60095e-36		YPEL3	8.93346e-09	-0.532912	0.183	0.405	0.000218253		ATRX	1.54085e-16	-0.432811	0.16	0.379	3.76445e-12
DNAJC15	2.26234e-115	0.623588	0.319	0.147	5.52712e-111		RNF149	1.0385e-50	0.612659	0.276	0.153	2.53716e-46		BATF	2.49219e-52	0.648871	0.224	0.089	6.08866e-48		WARS	3.81455e-15	0.303297	0.14	0.04	9.31932e-11		ATF7IP	5.42686e-27	-0.395801	0.14	0.338	1.32584e-22		BAZ1A	9.26361e-89	0.728513	0.444	0.266	2.26319e-84		LRRN3	4.10992e-40	0.499617	0.189	0.038	1.00409e-35		WARS	1.04302e-08	0.613412	0.127	0.04	0.000254821		TBC1D10C	1.62247e-16	-0.352349	0.201	0.441	3.96386e-12
CD3G	5.19345e-115	-0.509418	0.327	0.569	1.26881e-110		CXCR4	1.14176e-50	-0.526631	0.486	0.623	2.78943e-46		EHD4	5.13306e-52	0.540047	0.244	0.1	1.25406e-47		HMGB2	4.8089e-15	-0.519395	0.177	0.438	1.17486e-10		EMP3	5.89244e-27	-0.381645	0.602	0.811	1.43958e-22		RGS1	1.3124e-88	0.482886	0.224	0.059	3.20631e-84		FAS	1.1228e-39	0.534646	0.221	0.056	2.74312e-35		RPS17	1.31511e-08	0.603627	0.919	0.918	0.000321295		IQGAP2	1.73684e-16	-0.401899	0.133	0.338	4.24328e-12
CASZ1	1.50218e-114	0.312336	0.124	0.019	3.66998e-110		GBP5	2.44671e-50	0.663543	0.136	0.047	5.97755e-46		RIPK1	7.61763e-52	0.446527	0.172	0.053	1.86106e-47		SUN2	5.05931e-15	-0.502013	0.137	0.379	1.23604e-10		MX2	6.26441e-27	0.719323	0.284	0.144	1.53046e-22		AFF1	1.36107e-88	0.461785	0.218	0.061	3.32523e-84		MT-CO3	1.29423e-39	-0.49389	1	1	3.16192e-35		LY6E	1.35105e-08	0.979795	0.574	0.467	0.000330074		TAF15	1.85288e-16	-0.455555	0.056	0.222	4.52676e-12
AC243960.1	2.24882e-113	-0.423828	0.051	0.222	5.49409e-109		TAPBP	2.0308e-49	0.667235	0.406	0.292	4.96144e-45		JUND	8.91996e-52	-0.761311	0.404	0.631	2.17924e-47		RSRP1	5.87265e-15	-0.54019	0.259	0.513	1.43475e-10		SH3BGRL3	8.70389e-27	-0.330406	0.801	0.931	2.12645e-22		AAK1	2.71448e-88	-0.57	0.436	0.606	6.63174e-84		PARP14	4.49873e-39	1.00977	0.356	0.161	1.09908e-34		BACH2	1.64878e-08	0.444275	0.132	0.043	0.000402813		TNF	2.4598e-16	0.730864	0.12	0.036	6.00953e-12
ZBTB7A	2.6195e-113	-0.478056	0.084	0.271	6.3997e-109		CCR7	2.68348e-48	0.501176	0.633	0.547	6.55602e-44		MBP	2.02871e-51	-0.481348	0.156	0.348	4.95634e-47		H1FX	6.07833e-15	-0.720643	0.27	0.516	1.485e-10		RCAN3	1.08503e-26	-0.410164	0.286	0.519	2.65085e-22		BCL9L	5.18516e-88	-0.354939	0.072	0.221	1.26679e-83		CMC1	8.6e-39	-1.01128	0.056	0.248	2.10107e-34		BTN3A2	1.70202e-08	-0.547411	0.086	0.274	0.00041582		PTGDR	2.62102e-16	-0.359053	0.037	0.196	6.40342e-12
IFIT5	3.92006e-113	0.451721	0.198	0.06	9.57711e-109		DENND4A	4.31107e-48	0.542008	0.194	0.089	1.05324e-43		DDX58	2.20836e-51	0.4453	0.149	0.041	5.39524e-47		AQP3	6.35082e-15	-0.523605	0.14	0.39	1.55157e-10		PARP14	1.09885e-26	1.01905	0.364	0.228	2.6846e-22		RHEBL1	8.14221e-88	0.296434	0.123	0.006	1.98922e-83		EHD4	9.30025e-39	0.526313	0.294	0.101	2.27215e-34		ZBTB7A	1.89194e-08	-0.60131	0.213	0.422	0.000462219		PRDX2	2.91864e-16	-0.331074	0.127	0.33	7.13052e-12
PALM2-AKAP2	1.39082e-111	0.324446	0.112	0.015	3.39792e-107		HLA-DRA	1.35947e-47	-0.509075	0.071	0.179	3.32133e-43		CLDND1	2.37168e-51	-0.529959	0.133	0.313	5.79425e-47		IFITM1	9.1281e-15	0.663162	0.546	0.372	2.23009e-10		FLNA	1.62416e-26	-0.410968	0.315	0.558	3.96798e-22		TCF7	9.80074e-88	-0.562512	0.489	0.633	2.39442e-83		RPL31	1.22137e-38	0.498238	0.987	0.979	2.98394e-34		CFL1	1.94108e-08	-0.392743	0.569	0.761	0.000474226		OAS1	3.14577e-16	0.610644	0.129	0.041	7.68543e-12
KLF3	1.5173e-110	-0.541298	0.161	0.37	3.70692e-106		RPL4	1.48381e-47	-0.259834	0.95	0.979	3.6251e-43		PRKCB	2.97547e-51	-0.430124	0.079	0.239	7.26937e-47		AAK1	1.61145e-14	-0.532151	0.311	0.564	3.93694e-10		ACTN4	1.6555e-26	-0.421663	0.11	0.297	4.04456e-22		PDCD4	2.07631e-87	1.01107	0.624	0.568	5.07263e-83		RPL14	1.76255e-38	0.250977	0.991	0.995	4.30608e-34		SOCS1	2.10623e-08	0.621815	0.162	0.062	0.000514572		SERPINB6	3.95835e-16	-0.396079	0.073	0.25	9.67064e-12
TAP1	1.33268e-109	0.598507	0.307	0.142	3.25586e-105		AHNAK	2.54169e-47	-0.340907	0.026	0.109	6.2096e-43		RORA	1.62441e-50	-0.59465	0.236	0.426	3.96859e-46		MAZ	2.29734e-14	-0.464835	0.075	0.285	5.61263e-10		MAP2K2	1.67014e-26	-0.410068	0.159	0.354	4.08031e-22		MT-ND4	6.89448e-87	-0.4274	1	0.999	1.68439e-82		ETV3	2.21825e-38	0.454762	0.2	0.045	5.4194e-34		ITGA4	2.26798e-08	-0.505986	0.193	0.405	0.00055409		KLF3	4.05145e-16	-0.433263	0.251	0.489	9.8981e-12
PDE4D	3.13442e-109	0.511181	0.239	0.087	7.65771e-105		CAPZA2	6.56141e-47	0.638452	0.304	0.183	1.60302e-42		IL7R	1.67299e-50	-0.706597	0.476	0.629	4.08727e-46		BIN2	2.8876e-14	-0.40759	0.154	0.402	7.05471e-10		CD81	1.91159e-26	-0.491016	0.216	0.422	4.6702e-22		CALM1	8.0466e-86	-0.434683	0.73	0.801	1.96587e-81		MYBL1	5.04525e-38	-0.581972	0.012	0.169	1.23261e-33		SNX9	2.64766e-08	0.463316	0.157	0.058	0.00064685		APOBEC3G	5.68417e-16	-0.430429	0.203	0.426	1.3887e-11
MYC	6.79872e-109	0.85193	0.443	0.279	1.66099e-104		PTGER4	1.32237e-46	0.540555	0.183	0.082	3.23069e-42		C1orf56	1.72923e-50	-0.467503	0.136	0.322	4.22468e-46		AC009950.1	3.60966e-14	0.513055	0.198	0.075	8.81876e-10		SLC9A3R1	2.26202e-26	-0.35051	0.147	0.356	5.52634e-22		PDE4B	4.91258e-85	0.487256	0.256	0.089	1.20019e-80		KLF3	2.20469e-37	-0.794437	0.226	0.44	5.38628e-33		TNFAIP3	2.81762e-08	1.04705	0.569	0.464	0.000688372		TNFRSF1B	6.19143e-16	-0.40119	0.118	0.317	1.51263e-11
HMGB2	5.48373e-108	-0.526354	0.148	0.356	1.33973e-103		RIPK1	4.52048e-46	0.352307	0.105	0.03	1.1044e-41		EML4	2.15699e-50	-0.621594	0.276	0.464	5.26973e-46		LTA	4.45306e-14	0.4444	0.16	0.053	1.08793e-09		RPS4Y1	2.59338e-26	-0.410136	0.443	0.698	6.33589e-22		HLA-A	2.67625e-83	0.319903	0.984	0.961	6.53835e-79		MT-ND1	2.39105e-37	-0.537369	0.98	0.972	5.84157e-33		MIA3	2.89184e-08	0.859858	0.325	0.192	0.000706506		LINC01871	7.14434e-16	-0.419774	0.154	0.369	1.74543e-11
STK4	1.21843e-107	-0.494034	0.398	0.617	2.97675e-103		MBP	6.8869e-46	-0.399692	0.103	0.222	1.68254e-41		PBXIP1	5.81318e-50	-0.399274	0.086	0.251	1.42022e-45		SARAF	4.50944e-14	0.445125	0.922	0.916	1.1017e-09		YPEL3	2.99801e-26	-0.399055	0.266	0.492	7.32444e-22		IFIT5	4.01386e-83	0.418321	0.208	0.057	9.80627e-79		MMD	1.29914e-36	0.38772	0.21	0.052	3.17394e-32		ANXA6	3.03252e-08	-0.432189	0.081	0.27	0.000740876		ADD1	8.25152e-16	-0.42632	0.102	0.286	2.01593e-11
APBB1IP	6.31704e-107	-0.38308	0.076	0.256	1.54332e-102		SAR1A	1.0587e-44	0.623435	0.338	0.216	2.58652e-40		DDX21	8.20256e-50	0.720839	0.558	0.448	2.00397e-45		RUNX3	4.75056e-14	-0.60704	0.164	0.395	1.16061e-09		AQP3	3.3873e-26	-0.39893	0.193	0.41	8.27552e-22		LYSMD2	7.24469e-83	0.46156	0.272	0.103	1.76995e-78		SP100	1.82852e-36	0.66516	0.582	0.372	4.46726e-32		HAUS3	3.09776e-08	0.650532	0.299	0.161	0.000756814		ATM	1.18116e-15	-0.416729	0.261	0.5	2.88569e-11
NAMPT	9.73774e-107	0.472274	0.249	0.095	2.37903e-102		SELL	1.17515e-44	0.708666	0.425	0.314	2.87101e-40		SNX9	2.10168e-49	0.588638	0.313	0.155	5.13461e-45		ANKRD13D	4.95839e-14	-0.446651	0.044	0.235	1.21139e-09		CRIP1	3.83321e-26	-0.412882	0.621	0.823	9.36492e-22		TNFSF10	1.09047e-82	0.47667	0.203	0.057	2.66412e-78		HMGB2	3.22283e-36	-0.853279	0.205	0.417	7.87369e-32		MYBL1	3.2454e-08	-0.538325	0.056	0.226	0.000792884		MIDN	1.19937e-15	-0.406487	0.112	0.303	2.93017e-11
PARP12	7.09939e-106	0.360295	0.159	0.04	1.73445e-101		GPR155	4.83795e-44	0.585629	0.208	0.105	1.18196e-39		LTA	3.76477e-49	0.406696	0.143	0.038	9.19771e-45		ATRX	4.97383e-14	-0.543664	0.119	0.34	1.21516e-09		TGFB1	4.18271e-26	-0.457474	0.295	0.519	1.02188e-21		HIST1H4C	2.91579e-82	-0.569124	0.243	0.419	7.12358e-78		ATG2A	4.14104e-36	-0.948698	0.127	0.325	1.0117e-31		SH3BGRL3	3.78847e-08	-0.348755	0.701	0.87	0.00092556		RESF1	1.49953e-15	-0.441725	0.18	0.395	3.66349e-11
KDM6A	9.71047e-106	0.372772	0.171	0.046	2.37237e-101		RPS4Y1	5.09793e-44	0.604664	0.481	0.362	1.24547e-39		DDX60	4.88258e-49	0.485576	0.147	0.042	1.19286e-44		CD81	7.47615e-14	-0.471868	0.15	0.384	1.8265e-09		PPP1CC	5.56577e-26	0.650203	0.572	0.469	1.35977e-21		VPS37B	1.31262e-81	0.43999	0.269	0.099	3.20685e-77		HBB	4.26973e-36	0.449133	0.115	0.009	1.04314e-31		C12orf75	4.40735e-08	-0.519762	0.279	0.512	0.00107676		ANKRD44	1.52226e-15	-0.351455	0.195	0.411	3.71903e-11
SAMD9	6.47821e-105	0.620502	0.305	0.145	1.58269e-100		TNFAIP3	7.11394e-44	0.773451	0.346	0.235	1.73801e-39		CCL5	7.50899e-49	-1.04262	0.077	0.221	1.83452e-44		SORL1	8.05058e-14	-0.500589	0.15	0.385	1.96684e-09		SUN2	5.93839e-26	-0.344627	0.224	0.46	1.45081e-21		MYH9	4.97282e-81	-0.420641	0.171	0.355	1.21491e-76		TRGC2	8.73981e-36	-0.780958	0.075	0.274	2.13522e-31		ARPC3	4.49103e-08	-0.419794	0.421	0.662	0.0010972		LAP3	1.53909e-15	0.763357	0.224	0.109	3.76015e-11
TP53BP2	2.06815e-104	0.402329	0.164	0.044	5.0527e-100		CD164	7.61878e-44	0.545892	0.323	0.204	1.86134e-39		EMP3	1.5508e-48	-0.420125	0.432	0.644	3.78876e-44		PAG1	8.88366e-14	-0.511919	0.174	0.412	2.17037e-09		H3F3B	6.30322e-26	0.372694	0.967	0.977	1.53994e-21		KLF3	1.14311e-80	-0.492035	0.164	0.337	2.79273e-76		CD81	8.8778e-36	-0.736877	0.175	0.373	2.16894e-31		HCST	4.63516e-08	-0.467153	0.563	0.735	0.00113242		JAK1	2.24003e-15	-0.43271	0.334	0.591	5.47261e-11
MTRNR2L8	3.40224e-104	-1.15278	0.051	0.198	8.31202e-100		FAM241A	4.25975e-43	0.374298	0.104	0.031	1.0407e-38		BCL2L11	1.74263e-48	0.487206	0.137	0.036	4.25741e-44		KLF13	9.19684e-14	-0.518861	0.123	0.33	2.24688e-09		GP1BB	7.4175e-26	0.570804	0.106	0.023	1.81217e-21		GNAI2	1.16099e-80	-0.414796	0.18	0.362	2.8364e-76		NOSIP	9.3813e-36	0.670236	0.643	0.409	2.29195e-31		VAMP2	4.71095e-08	-0.508776	0.411	0.636	0.00115093		SSBP3	2.25569e-15	-0.408197	0.083	0.256	5.51088e-11
TAF4B	8.62772e-104	0.373215	0.147	0.034	2.10784e-99		H1FX	5.8149e-43	-0.551205	0.219	0.351	1.42064e-38		ADAR	2.37565e-48	0.691275	0.499	0.377	5.80395e-44		GATA3	1.02046e-13	-0.479726	0.096	0.308	2.49308e-09		PBXIP1	1.08951e-25	-0.360323	0.251	0.486	2.66178e-21		ETV3	5.77526e-80	0.337231	0.147	0.023	1.41095e-75		PDE4D	1.42415e-35	0.546739	0.353	0.148	3.47934e-31		ATRX	5.07093e-08	-0.468775	0.147	0.342	0.00123888		PYHIN1	2.50365e-15	-0.404889	0.203	0.424	6.11667e-11
FCMR	1.29432e-102	-0.390657	0.134	0.343	3.16215e-98		PDCD4	8.12531e-43	0.817685	0.499	0.436	1.98509e-38		IFITM3	3.30172e-48	0.405446	0.125	0.029	8.06642e-44		TNFRSF25	1.12374e-13	-0.470615	0.174	0.422	2.74541e-09		BCL6	1.12211e-25	0.324093	0.108	0.023	2.74142e-21		NARF	6.80263e-80	0.486192	0.255	0.094	1.66195e-75		DENND4A	1.5093e-35	0.56691	0.319	0.128	3.68737e-31		SKAP1	5.32942e-08	-0.331574	0.127	0.324	0.00130203		IRF9	2.52776e-15	0.753158	0.34	0.211	6.17558e-11
FAM241A	2.17888e-102	0.409477	0.142	0.033	5.32321e-98		EPB41	1.11096e-42	-0.403656	0.181	0.316	2.71419e-38		S100A11	7.08167e-48	-0.43272	0.122	0.299	1.73012e-43		SPTAN1	1.27274e-13	-0.47649	0.106	0.319	3.10944e-09		IER2	1.36458e-25	-0.455512	0.351	0.581	3.33381e-21		WARS	1.89176e-78	0.354621	0.157	0.03	4.62176e-74		HIVEP1	3.29472e-35	0.432507	0.228	0.066	8.04934e-31		MIDN	5.36251e-08	-0.613247	0.122	0.296	0.00131012		TYROBP	2.70783e-15	-0.97583	0.058	0.212	6.6155e-11
ADGRE5	2.50184e-102	0.603019	0.318	0.156	6.11225e-98		JUND	1.31321e-42	-0.483792	0.293	0.453	3.20831e-38		TSC22D3	2.90748e-47	-0.374323	0.456	0.685	7.10327e-43		LCP1	1.63677e-13	-0.555104	0.225	0.457	3.99878e-09		SAMD9L	3.80926e-25	0.625172	0.277	0.139	9.3064e-21		SPPL2A	1.29626e-77	0.46839	0.25	0.092	3.16688e-73		DOK2	6.29709e-35	-0.635965	0.07	0.257	1.53844e-30		HOPX	5.58254e-08	-0.492707	0.112	0.304	0.00136387		FAM89B	3.43159e-15	-0.330335	0.048	0.203	8.38372e-11
ZC3H7A	2.63725e-102	0.668627	0.338	0.177	6.44307e-98		N4BP1	2.09992e-42	0.552923	0.19	0.094	5.13032e-38		AFF1	6.36455e-47	0.47623	0.179	0.063	1.55492e-42		ANXA1	1.76781e-13	-0.607214	0.317	0.549	4.31893e-09		RORA	4.5254e-25	-0.406256	0.398	0.637	1.1056e-20		TMSB10	4.03945e-77	0.401004	0.998	0.988	9.86878e-73		TUBA4A	1.19074e-34	-0.833582	0.141	0.35	2.9091e-30		RNF149	5.68337e-08	0.76982	0.35	0.212	0.0013885		RIPOR2	4.18327e-15	-0.415293	0.253	0.48	1.02202e-10
DHX58	3.54309e-102	0.321955	0.121	0.022	8.65612e-98		MYH9	4.32542e-42	-0.364726	0.101	0.214	1.05674e-37		GZMK	7.41234e-47	-0.874702	0.009	0.11	1.81091e-42		POU2F2	1.794e-13	-0.495896	0.024	0.199	4.38292e-09		HP1BP3	6.52079e-25	-0.355761	0.241	0.466	1.59309e-20		UBB	8.16249e-77	0.44011	0.834	0.737	1.99418e-72		HOPX	2.08149e-34	-0.598656	0.015	0.165	5.0853e-30		CNP	6.29617e-08	0.365611	0.127	0.042	0.00153822		SPN	4.25414e-15	-0.306182	0.156	0.371	1.03933e-10
CNP	2.6502e-101	0.380402	0.167	0.046	6.4747e-97		JUN	5.20719e-42	-0.528148	0.392	0.527	1.27217e-37		SPOCK2	7.82151e-47	-0.484726	0.327	0.535	1.91087e-42		CDKN2D	2.18992e-13	-0.507695	0.16	0.385	5.3502e-09		SF1	6.62679e-25	-0.398682	0.514	0.738	1.61899e-20		SP110	1.6929e-76	0.570502	0.481	0.315	4.13592e-72		ARMH1	6.19182e-34	0.505906	0.258	0.088	1.51272e-29		BACH1	6.35759e-08	0.47431	0.147	0.054	0.00155322		CD226	4.92153e-15	-0.390347	0.081	0.252	1.20238e-10
NFKB1	2.80085e-100	0.707392	0.344	0.187	6.84275e-96		VAMP2	1.98188e-41	-0.371829	0.459	0.612	4.84192e-37		LCP1	8.87475e-47	-0.42552	0.159	0.341	2.16819e-42		AIF1	2.9216e-13	0.429021	0.15	0.05	7.13776e-09		MARCH9	6.84194e-25	-0.356875	0.04	0.182	1.67155e-20		HAPLN3	2.43909e-76	0.399133	0.219	0.069	5.95895e-72		GBP1	7.00211e-34	0.514299	0.256	0.088	1.71069e-29		PIP4K2A	7.38646e-08	-0.490847	0.137	0.328	0.00180458		UBE2M	6.62794e-15	-0.427628	0.056	0.209	1.61927e-10
AAK1	2.59091e-99	-0.522906	0.386	0.587	6.32986e-95		CDC42SE2	3.19057e-41	0.424112	0.593	0.498	7.79488e-37		VAMP2	3.35121e-46	-0.422482	0.438	0.658	8.18735e-42		MT-ND2	3.44361e-13	-0.312621	0.993	0.999	8.41309e-09		ZNFX1	8.86068e-25	0.613814	0.282	0.144	2.16475e-20		ZC3H7A	1.25515e-75	0.541013	0.325	0.156	3.06646e-71		S100A4	7.06848e-34	-0.727962	0.577	0.722	1.7269e-29		TLE5	8.28781e-08	-0.377773	0.497	0.715	0.00202479		RPL36	6.69089e-15	0.258482	0.988	0.993	1.63465e-10
TOMM7	3.2136e-99	-0.292291	0.937	0.969	7.85115e-95		MT-ND1	1.18719e-40	-0.441522	0.88	0.895	2.90043e-36		AQP3	3.85699e-46	-0.383337	0.068	0.216	9.42302e-42		EEF1B2	3.72729e-13	-0.28355	0.959	0.972	9.10613e-09		BIN2	1.06797e-24	-0.311752	0.264	0.505	2.60916e-20		SNX9	2.19782e-75	0.515459	0.35	0.172	5.36949e-71		ABLIM1	7.24396e-34	0.8714	0.371	0.179	1.76977e-29		OAS2	9.66957e-08	0.483564	0.157	0.061	0.00236237		UBTF	7.5191e-15	-0.398131	0.05	0.2	1.83699e-10
LINC00861	3.41766e-99	-0.441123	0.174	0.392	8.34968e-95		GNA13	1.73727e-40	0.438987	0.17	0.078	4.24432e-36		GBP1	5.94023e-46	0.521084	0.214	0.089	1.45126e-41		S100A6	4.29203e-13	-0.379266	0.703	0.865	1.04859e-08		FAM89B	1.45046e-24	-0.290948	0.09	0.262	3.54363e-20		NDUFV2	1.31828e-74	0.537708	0.459	0.29	3.22069e-70		RPS26	7.82501e-34	0.352854	0.971	0.906	1.91173e-29		TENT5A	1.05401e-07	0.301465	0.142	0.051	0.00257506		ANKRD11	7.72745e-15	-0.36624	0.28	0.522	1.88789e-10
CDC42SE1	4.32437e-99	-0.427888	0.159	0.363	1.05649e-94		RORA	2.6953e-40	-0.441349	0.148	0.269	6.58489e-36		CDC14A	7.07867e-46	-0.433421	0.102	0.257	1.72939e-41		ZNFX1	4.53142e-13	0.596467	0.256	0.123	1.10707e-08		FMNL1	1.52446e-24	-0.391726	0.338	0.57	3.72441e-20		HLA-B	2.20686e-74	0.254897	0.992	0.985	5.39157e-70		CNP	1.09041e-33	0.34197	0.169	0.036	2.66399e-29		EEF1B2	1.06944e-07	-0.332817	0.751	0.89	0.00261274		SH3BP5	9.60799e-15	-0.386616	0.052	0.207	2.34733e-10
DAPP1	8.75963e-98	0.381074	0.171	0.051	2.14006e-93		PIK3R1	3.21539e-40	-0.431795	0.129	0.245	7.85553e-36		NAMPT	2.50533e-45	0.568511	0.285	0.142	6.12077e-41		PTPRC	8.31008e-13	-0.565896	0.532	0.709	2.03024e-08		MACF1	2.80854e-24	-0.407984	0.202	0.401	6.86154e-20		DNAJC15	2.36059e-74	0.495015	0.326	0.156	5.76715e-70		MT-ND2	1.76172e-33	-0.316943	0.999	0.999	4.30405e-29		N4BP1	1.07194e-07	0.695558	0.284	0.16	0.00261886		ARID1B	9.95216e-15	-0.348872	0.218	0.436	2.43141e-10
ACTG1	9.51333e-97	-0.513867	0.628	0.754	2.3242e-92		TCF7	9.05574e-40	-0.443959	0.374	0.501	2.21241e-35		ANKRD13D	5.08052e-45	-0.316078	0.042	0.17	1.24122e-40		EMP3	8.61139e-13	-0.414064	0.553	0.783	2.10385e-08		PLEC	2.91691e-24	-0.385036	0.081	0.247	7.12629e-20		TOMM7	9.67968e-73	-0.297666	0.933	0.947	2.36484e-68		KLRC3	1.76855e-33	-0.8988	0.014	0.158	4.32075e-29		MBP	1.07847e-07	-0.551756	0.249	0.441	0.0026348		TMEM230	1.37082e-14	-0.272978	0.089	0.266	3.34904e-10
YPEL3	1.33756e-96	-0.404475	0.155	0.357	3.26779e-92		TP53BP2	1.11389e-39	0.326803	0.108	0.036	2.72135e-35		C16orf54	6.46906e-45	-0.380347	0.059	0.199	1.58046e-40		GABARAPL1	1.01329e-12	0.560386	0.27	0.13	2.47557e-08		CD7	3.79738e-24	0.753354	0.473	0.329	9.27739e-20		HAUS3	1.20345e-72	0.425767	0.286	0.119	2.94015e-68		GNA13	1.98003e-33	0.50276	0.356	0.155	4.83741e-29		SAMD3	1.1014e-07	-0.390722	0.107	0.293	0.00269082		PNN	1.38746e-14	-0.366713	0.293	0.531	3.38971e-10
PPM1K	2.41634e-96	0.641908	0.371	0.209	5.90337e-92		FMNL1	1.14326e-39	-0.374196	0.136	0.256	2.79309e-35		TAF4B	6.86185e-45	0.323025	0.111	0.024	1.67642e-40		HOPX	1.08063e-12	-0.501077	0.014	0.175	2.64008e-08		EEF1B2	4.77402e-24	-0.330084	0.846	0.928	1.16634e-19		HMGB2	2.40136e-72	-0.545961	0.19	0.355	5.86675e-68		SCML1	2.10385e-33	0.380867	0.183	0.043	5.13991e-29		SIPA1	1.10223e-07	-0.394742	0.076	0.255	0.00269286		GLIPR1	1.53198e-14	-0.347716	0.079	0.246	3.74277e-10
TENT5A	1.18851e-95	0.327549	0.137	0.032	2.90365e-91		MGAT4A	1.25715e-39	-0.407995	0.275	0.414	3.07135e-35		GATA3	1.25213e-44	-0.447427	0.07	0.211	3.05909e-40		KLRG1	1.3314e-12	-0.490653	0.017	0.178	3.25274e-08		CCM2	9.93924e-24	-0.393126	0.171	0.369	2.42826e-19		PDE7A	2.82324e-72	-0.352438	0.111	0.264	6.89746e-68		SP110	3.16252e-33	0.646061	0.451	0.252	7.72635e-29		HLA-F	1.13896e-07	-0.425566	0.244	0.461	0.00278259		ACTN4	1.56639e-14	-0.328419	0.164	0.363	3.82684e-10
HAPLN3	1.29896e-95	0.468852	0.213	0.079	3.1735e-91		TUBA1A	1.35832e-39	-0.407066	0.156	0.279	3.31851e-35		CDKN2D	1.90456e-44	-0.490421	0.13	0.292	4.65302e-40		CYBA	1.59836e-12	-0.401694	0.44	0.681	3.90496e-08		HERC6	1.1777e-23	0.419945	0.167	0.059	2.87723e-19		MT-CYB	6.90669e-72	-0.414132	0.998	0.994	1.68737e-67		CCDC85B	3.79547e-33	0.590423	0.554	0.35	9.27272e-29		SNHG5	1.20891e-07	0.846238	0.746	0.696	0.00295348		SPATS2L	1.72649e-14	0.486843	0.112	0.035	4.21798e-10
DNAJB1	5.24389e-94	-0.467119	0.11	0.286	1.28114e-89		NT5C3A	1.79166e-39	0.479339	0.21	0.111	4.37721e-35		INPP4B	3.906e-44	-0.364464	0.06	0.196	9.54274e-40		CLDND1	1.63207e-12	-0.571364	0.208	0.426	3.9873e-08		APBB1IP	1.20273e-23	-0.344459	0.176	0.37	2.93838e-19		ZBTB7A	8.0294e-72	-0.435402	0.148	0.309	1.96166e-67		CISH	5.55938e-33	0.545696	0.138	0.023	1.35821e-28		SEPTIN9	1.29999e-07	-0.34858	0.198	0.397	0.003176		TAOK3	1.76526e-14	-0.329723	0.154	0.354	4.31272e-10
FMNL1	2.01877e-92	-0.443545	0.146	0.334	4.93206e-88		MT-CO3	1.87978e-39	-0.340619	0.999	0.998	4.59249e-35		RNF166	7.15902e-44	-0.482383	0.086	0.232	1.74902e-39		SHFL	1.67561e-12	0.713321	0.324	0.184	4.09367e-08		ATP8B2	1.9686e-23	-0.344552	0.046	0.186	4.80948e-19		PDE4D	2.54846e-71	0.41212	0.268	0.107	6.22614e-67		RIPK1	1.09952e-32	0.440789	0.204	0.057	2.68623e-28		EIF4A1	1.30929e-07	-0.472118	0.518	0.7	0.00319872		CSNK1G2	1.93186e-14	-0.3985	0.083	0.245	4.71973e-10
MYH9	2.4768e-92	-0.369212	0.122	0.308	6.05108e-88		TOMM7	6.5865e-39	-0.252194	0.861	0.907	1.60915e-34		COTL1	1.08044e-43	-0.438613	0.284	0.482	2.63961e-39		GRK5	1.72098e-12	0.401023	0.16	0.058	4.20453e-08		CELF2	2.62559e-23	-0.387523	0.39	0.616	6.41458e-19		PHF11	3.18993e-71	0.483893	0.352	0.184	7.79333e-67		ZCCHC2	1.49817e-32	0.489791	0.275	0.102	3.66019e-28		PTPRC	1.50604e-07	-0.534438	0.609	0.75	0.00367941		MBD2	2.04556e-14	-0.388502	0.075	0.235	4.9975e-10
TUBA1A	9.26044e-92	-0.48336	0.173	0.365	2.26242e-87		LINC01089	1.69683e-38	-0.350251	0.094	0.198	4.14553e-34		PPDPF	1.14161e-43	-0.436196	0.542	0.721	2.78907e-39		IRF3	1.90504e-12	-0.408731	0.058	0.24	4.6542e-08		GRK2	3.00891e-23	-0.366263	0.159	0.348	7.35107e-19		NUB1	3.05287e-69	0.598668	0.381	0.225	7.45846e-65		PIM1	1.65115e-32	0.7346	0.362	0.176	4.03392e-28		BCL2L11	1.59449e-07	0.470147	0.157	0.061	0.0038955		DIP2A	2.21328e-14	-0.400152	0.075	0.235	5.40726e-10
ETV3	3.1916e-91	0.279791	0.104	0.018	7.79741e-87		DAPP1	2.07e-38	0.316131	0.1	0.032	5.05723e-34		WNK1	1.23594e-43	-0.374647	0.078	0.221	3.01952e-39		CCDC107	2.1587e-12	-0.411961	0.058	0.239	5.27392e-08		CD63	3.16746e-23	-0.362092	0.13	0.307	7.73842e-19		GPBP1	2.41145e-68	0.574574	0.565	0.452	5.89141e-64		RALA	1.117e-31	0.493398	0.3	0.121	2.72895e-27		TRAF3IP3	1.66853e-07	-0.293287	0.173	0.384	0.00407638		MSN	2.2694e-14	-0.342809	0.309	0.549	5.54437e-10
FAM102A	3.71262e-90	-0.376167	0.096	0.266	9.07031e-86		DTX3L	2.9339e-38	0.314987	0.107	0.037	7.16781e-34		ITGA4	1.33655e-43	-0.485895	0.102	0.253	3.26532e-39		PPDPF	2.29211e-12	-0.4448	0.515	0.779	5.59986e-08		WNK1	3.23536e-23	-0.374877	0.191	0.393	7.90431e-19		TRANK1	3.72408e-68	0.362408	0.182	0.053	9.09829e-64		HAPLN3	1.13113e-31	0.417759	0.197	0.054	2.76347e-27		AP2B1	1.76389e-07	-0.484437	0.02	0.156	0.00430936		VPS13C	2.49249e-14	-0.411741	0.118	0.295	6.08939e-10
NEDD9	4.09478e-90	0.374532	0.139	0.036	1.0004e-85		AP3M2	4.4621e-38	-0.374916	0.066	0.157	1.09014e-33		ARL4C	1.3913e-43	-0.535271	0.32	0.505	3.39908e-39		HERC6	2.46812e-12	0.440877	0.137	0.046	6.02986e-08		ITGAL	4.61548e-23	-0.366221	0.129	0.303	1.12761e-18		HDGFL3	6.30997e-68	0.298829	0.139	0.027	1.54159e-63		PYHIN1	1.18905e-31	-0.481638	0.033	0.187	2.90498e-27		BCL6	1.98008e-07	0.278601	0.107	0.033	0.00483753		KLRC2	2.77286e-14	-0.66467	0.019	0.143	6.77436e-10
ELMO2	5.36202e-90	0.301746	0.125	0.028	1.31e-85		TMC6	4.61471e-38	-0.343012	0.107	0.216	1.12742e-33		RPLP0	1.46834e-43	0.268317	0.986	0.981	3.5873e-39		IRF9	2.60783e-12	0.569945	0.331	0.188	6.37119e-08		RGS1	7.25289e-23	0.833488	0.364	0.213	1.77195e-18		S100A9	1.3093e-67	0.698474	0.305	0.153	3.19875e-63		KLRB1	2.14641e-31	-0.842687	0.017	0.157	5.24389e-27		HNRNPM	1.99656e-07	-0.563116	0.31	0.509	0.00487779		FCRL6	2.78731e-14	-0.265395	0.081	0.255	6.80967e-10
HP1BP3	9.26856e-90	-0.419071	0.16	0.349	2.2644e-85		DCK	4.87309e-38	0.463381	0.224	0.124	1.19055e-33		YWHAB	1.65225e-43	-0.469818	0.391	0.572	4.03662e-39		IFIT5	2.69303e-12	0.380788	0.164	0.061	6.57934e-08		MDFIC	7.62423e-23	-0.374463	0.094	0.253	1.86267e-18		UBALD2	2.65963e-67	0.630428	0.449	0.306	6.49774e-63		EIF3E	2.93554e-31	0.446587	0.91	0.782	7.17181e-27		CD69	2.25106e-07	0.941819	0.599	0.523	0.00549957		ATP2B4	2.92269e-14	-0.32939	0.066	0.227	7.14043e-10
FYB1	1.0997e-89	-0.456461	0.493	0.663	2.68668e-85		ARRDC2	1.01459e-37	-0.393346	0.052	0.136	2.47875e-33		FURIN	2.80383e-43	0.344845	0.134	0.037	6.85003e-39		DYRK2	2.7368e-12	-0.411475	0.055	0.233	6.68627e-08		LGALS9	8.20996e-23	0.54872	0.272	0.14	2.00578e-18		MT-CO1	1.95456e-66	-0.515212	0.999	0.999	4.77519e-62		TAPBP	6.18828e-31	0.635264	0.597	0.432	1.51186e-26		TPST2	2.27138e-07	-0.371358	0.066	0.227	0.00554921		RGS19	3.12325e-14	-0.329132	0.05	0.199	7.63041e-10
TUBA1B	1.4002e-89	-0.348392	0.136	0.331	3.42084e-85		HELB	1.27169e-37	0.727379	0.231	0.138	3.10687e-33		CD7	3.8579e-43	0.722227	0.482	0.348	9.42523e-39		TMEM238	2.95155e-12	-0.382363	0.078	0.267	7.21093e-08		NEDD9	8.2669e-23	0.552665	0.197	0.082	2.01969e-18		IFITM3	3.32748e-66	0.435529	0.211	0.075	8.12936e-62		FLNA	7.76822e-31	-0.627592	0.179	0.373	1.89785e-26		HLA-DQB1	2.52846e-07	0.79851	0.218	0.107	0.00617729		PTPN4	3.1753e-14	-0.307062	0.18	0.388	7.75758e-10
GPR155	8.09559e-89	0.627977	0.296	0.15	1.97783e-84		HIST1H1D	1.76274e-37	-0.35424	0.049	0.13	4.30656e-33		SAMD9L	3.97162e-43	0.444125	0.163	0.057	9.70307e-39		TCF7	2.95309e-12	-0.428501	0.334	0.563	7.2147e-08		PCSK7	8.63292e-23	-0.377212	0.431	0.652	2.10911e-18		CLEC2B	3.86784e-66	0.558337	0.486	0.334	9.44952e-62		MT-CO2	8.57263e-31	-0.362194	1	0.999	2.09438e-26		TLN1	3.1444e-07	-0.422367	0.132	0.312	0.00768208		MYCBP2	3.26983e-14	-0.383013	0.12	0.301	7.98852e-10
INPP4B	8.14158e-89	-0.357088	0.061	0.211	1.98907e-84		CLDND1	3.3487e-37	-0.413948	0.081	0.175	8.18121e-33		P2RY8	5.32861e-43	-0.466719	0.086	0.233	1.30183e-38		CDC42SE1	3.05259e-12	-0.453071	0.181	0.411	7.45778e-08		ICAM3	1.04396e-22	-0.397967	0.403	0.613	2.5505e-18		CFL2	1.12125e-65	0.304922	0.192	0.059	2.73933e-61		CERS6	9.09135e-31	0.305604	0.155	0.033	2.22111e-26		ELL2	3.28799e-07	0.328367	0.132	0.047	0.0080329		EIF4A1	3.3432e-14	-0.308007	0.419	0.691	8.16776e-10
LUC7L3	1.2014e-88	-0.471584	0.29	0.491	2.93515e-84		SORL1	4.0527e-37	-0.321062	0.135	0.252	9.90114e-33		OPTN	5.583e-43	-0.390505	0.116	0.275	1.36398e-38		MT-ND6	3.17683e-12	-0.472818	0.157	0.37	7.76132e-08		RSRP1	1.07972e-22	-0.367545	0.382	0.606	2.63785e-18		SMCHD1	2.14653e-65	0.660381	0.545	0.437	5.24418e-61		ELL2	1.26163e-30	0.426966	0.209	0.062	3.08229e-26		PTGER4	3.67653e-07	0.738451	0.269	0.144	0.00898213		MATK	3.40876e-14	-0.318622	0.212	0.425	8.32795e-10
RPL4	3.42414e-88	-0.276432	0.983	0.997	8.36552e-84		DUSP1	4.46039e-37	-0.480146	0.124	0.23	1.08972e-32		SP110	7.26409e-43	0.663551	0.35	0.214	1.77469e-38		HLA-F	4.17549e-12	-0.476813	0.205	0.425	1.02011e-07		AC116407.2	1.15299e-22	0.381543	0.128	0.038	2.81688e-18		ABCA1	2.28881e-65	0.291673	0.12	0.018	5.59179e-61		PPM1K	1.40565e-30	0.573716	0.386	0.195	3.43414e-26		MT-ND1	4.18934e-07	-0.302603	0.959	0.965	0.010235		GCHFR	3.44886e-14	0.801615	0.191	0.086	8.42592e-10
IFITM3	3.7116e-88	0.385051	0.149	0.042	9.0678e-84		INPP4B	4.86962e-37	-0.280195	0.054	0.141	1.1897e-32		SMAP2	1.97114e-42	0.746951	0.437	0.321	4.81568e-38		MBD2	4.21024e-12	-0.39479	0.082	0.271	1.0286e-07		LGALS3	2.58514e-22	-0.587067	0.093	0.246	6.31576e-18		LUC7L3	2.49866e-65	-0.474569	0.366	0.527	6.10448e-61		BACH1	1.68391e-30	0.382555	0.192	0.053	4.11396e-26		DRAP1	4.63457e-07	0.717215	0.492	0.373	0.0113227		GRK2	4.351e-14	-0.351163	0.124	0.302	1.06299e-09
BCL9L	9.84667e-88	-0.341733	0.043	0.179	2.40564e-83		CHMP7	5.21383e-37	-0.352452	0.135	0.251	1.27379e-32		TMC6	2.18774e-42	-0.407607	0.11	0.265	5.34488e-38		GPR65	4.61167e-12	-0.482576	0.051	0.226	1.12668e-07		TMSB10	2.84907e-22	0.367804	0.986	0.993	6.96057e-18		RPL4	4.52094e-65	-0.266178	0.989	0.996	1.10451e-60		AFF1	2.13664e-30	0.45791	0.232	0.08	5.22002e-26		STK10	5.04072e-07	-0.337204	0.127	0.305	0.012315		HEBP2	6.11951e-14	-0.37988	0.06	0.21	1.49506e-09
CRIP1	5.91091e-87	-0.39951	0.231	0.446	1.4441e-82		MT-ND3	7.93017e-37	-0.251605	0.992	0.992	1.93742e-32		ABHD17A	4.81934e-42	-0.371483	0.084	0.227	1.17741e-37		GZMK	4.84472e-12	-0.98695	0	0.142	1.18361e-07		REC8	3.23977e-22	0.36689	0.164	0.06	7.91509e-18		MMD	4.83092e-65	0.307042	0.206	0.068	1.18024e-60		PPA1	4.13899e-30	0.5533	0.514	0.317	1.0112e-25		SPN	5.0572e-07	-0.363235	0.071	0.234	0.0123552		LUC7L3	6.64664e-14	-0.334491	0.284	0.503	1.62384e-09
SOCS3	6.81389e-87	0.584273	0.428	0.253	1.6647e-82		SPTBN1	1.15202e-36	-0.304437	0.084	0.182	2.8145e-32		NEDD1	1.55264e-41	0.461102	0.189	0.075	3.79326e-37		MSN	4.91516e-12	-0.453053	0.208	0.434	1.20082e-07		LTA	3.35117e-22	0.369508	0.123	0.036	8.18723e-18		S100B	8.26832e-65	-0.493239	0.081	0.208	2.02003e-60		ZC3H7A	4.17091e-30	0.559653	0.329	0.151	1.01899e-25		YWHAB	5.15104e-07	-0.457567	0.386	0.59	0.0125845		PAXX	7.54243e-14	-0.300798	0.288	0.517	1.84269e-09
CCZ1	3.85066e-86	0.472205	0.308	0.152	9.40755e-82		ARID4A	2.96985e-36	-0.348154	0.085	0.182	7.25565e-32		GPBP1	1.81121e-41	0.664755	0.525	0.431	4.42497e-37		YPEL3	4.92659e-12	-0.433524	0.174	0.39	1.20362e-07		OAS2	3.52723e-22	0.482621	0.226	0.105	8.61738e-18		ZBP1	8.31958e-65	0.307638	0.15	0.035	2.03256e-60		RPL22	4.653e-30	0.253222	0.988	0.983	1.13677e-25		CCDC117	5.32642e-07	0.357047	0.102	0.032	0.013013		PRKY	7.74263e-14	-0.388176	0.062	0.214	1.8916e-09
CAPZA2	3.92569e-86	0.636768	0.368	0.212	9.59084e-82		HAPLN3	3.10326e-36	0.367153	0.149	0.067	7.58157e-32		EPB41	1.85745e-41	-0.425318	0.167	0.338	4.53794e-37		MYC	5.71163e-12	0.972345	0.379	0.25	1.39541e-07		MT-ND6	4.43512e-22	-0.409582	0.212	0.399	1.08354e-17		TAF4B	1.59114e-64	0.322334	0.157	0.04	3.88732e-60		MSL3	5.44185e-30	0.493977	0.319	0.139	1.3295e-25		LINC00861	5.3737e-07	-0.428562	0.091	0.254	0.0131285		NACA	7.95753e-14	-0.268949	0.876	0.959	1.9441e-09
RCAN3	1.27273e-85	-0.425274	0.285	0.49	3.10941e-81		YPEL3	2.20734e-35	-0.294591	0.133	0.247	5.39275e-31		ZCCHC2	4.52911e-41	0.489186	0.194	0.081	1.10651e-36		TMC6	6.2578e-12	-0.400574	0.116	0.326	1.52884e-07		CREBZF	5.02162e-22	-0.322878	0.061	0.205	1.22683e-17		ZBTB10	1.95749e-64	0.355189	0.226	0.084	4.78235e-60		CCL3	1.23828e-29	0.37993	0.117	0.016	3.02523e-25		JTB	5.55528e-07	-0.337562	0.279	0.478	0.0135721		PIP4K2A	8.63337e-14	-0.333967	0.185	0.389	2.10922e-09
GIMAP1	8.43347e-85	-0.367481	0.166	0.36	2.06038e-80		AC243960.1	2.64436e-35	-0.267113	0.052	0.135	6.46044e-31		TAP1	7.74606e-41	0.551605	0.28	0.149	1.89244e-36		IFNGR2	6.97851e-12	0.35163	0.147	0.051	1.70492e-07		LMNA	5.22152e-22	-0.495152	0.07	0.216	1.27567e-17		TMC6	1.83339e-63	-0.348129	0.161	0.321	4.47916e-59		NAMPT	1.86107e-29	0.40454	0.322	0.137	4.54679e-25		SHFL	5.96107e-07	0.560449	0.325	0.193	0.0145635		RCSD1	9.67996e-14	-0.313631	0.114	0.294	2.36491e-09
UBE2D3	1.6538e-84	0.452159	0.766	0.7	4.04041e-80		LYSMD2	3.26319e-35	0.395722	0.162	0.078	7.9723e-31		NFKBIZ	8.27496e-41	0.727522	0.41	0.283	2.02165e-36		RNF149	9.22958e-12	0.648671	0.386	0.245	2.25488e-07		EIF4B	6.06399e-22	-0.363759	0.451	0.669	1.48149e-17		YPEL2	2.02502e-63	-0.312048	0.063	0.179	4.94732e-59		CRIP1	2.05276e-29	-0.805241	0.32	0.505	5.0151e-25		RGS1	6.06105e-07	0.537033	0.305	0.168	0.0148078		PPP1R12A	1.07592e-13	-0.391274	0.203	0.402	2.62857e-09
AHNAK	1.7709e-84	-0.354336	0.03	0.153	4.32649e-80		PNRC1	7.93113e-35	-0.338529	0.569	0.694	1.93765e-30		TCF7	9.27082e-41	-0.448066	0.352	0.529	2.26495e-36		ZBTB7A	1.14606e-11	-0.459156	0.137	0.339	2.79994e-07		DGKZ	9.64517e-22	-0.308924	0.149	0.33	2.35641e-17		S100A8	2.39656e-63	0.633162	0.242	0.104	5.85504e-59		TENT5A	3.73583e-29	0.261526	0.142	0.028	9.12701e-25		KDM6A	6.38075e-07	0.530711	0.152	0.062	0.0155888		C1orf21	1.11033e-13	-0.29762	0.149	0.339	2.71266e-09
MT-ND5	1.9366e-84	-0.374669	0.841	0.879	4.73131e-80		GNLY	8.99963e-35	-0.416877	0.04	0.113	2.1987e-30		NT5C3A	1.09016e-40	0.570476	0.274	0.144	2.66336e-36		LUC7L3	1.21315e-11	-0.457641	0.242	0.463	2.96383e-07		MBD2	1.68051e-21	-0.340671	0.176	0.356	4.10565e-17		DDX58	7.42756e-63	0.381909	0.182	0.059	1.81463e-58		DDX58	7.967e-29	0.403981	0.194	0.058	1.94642e-24		GNLY	7.13572e-07	-0.814149	0.381	0.533	0.0174333		FCMR	1.1397e-13	-0.305337	0.044	0.181	2.7844e-09
MBP	2.54319e-84	-0.398403	0.126	0.298	6.21326e-80		LINC00342	2.98063e-34	-0.300826	0.044	0.119	7.28197e-30		SORL1	1.71862e-40	-0.392668	0.147	0.31	4.19877e-36		PPP1CC	1.28808e-11	0.705322	0.481	0.364	3.1469e-07		ATP2B4	2.12216e-21	-0.336233	0.053	0.189	5.18465e-17		NBDY	6.93514e-62	0.450068	0.358	0.199	1.69432e-57		NAP1L1	8.33864e-29	0.437779	0.819	0.656	2.03721e-24		CCM2	7.38696e-07	-0.399372	0.066	0.216	0.0180471		PRKCB	1.15873e-13	-0.339447	0.199	0.41	2.83089e-09
ITPKB	3.13635e-84	-0.416184	0.082	0.234	7.66242e-80		DNAJC15	7.03308e-34	0.405247	0.199	0.108	1.71825e-29		CD81	4.25403e-40	-0.39498	0.126	0.276	1.0393e-35		HMGB1	1.50609e-11	-0.357088	0.693	0.871	3.67954e-07		ARID1B	2.14105e-21	-0.358724	0.303	0.516	5.2308e-17		NAPA	1.93973e-61	0.372812	0.211	0.08	4.73895e-57		NR4A2	2.31506e-28	-0.950766	0.234	0.414	5.65593e-24		MGST3	8.08466e-07	-0.369034	0.086	0.247	0.0197516		PCSK7	1.27678e-13	-0.373214	0.357	0.598	3.1193e-09
HLA-A	4.49474e-84	0.335527	0.956	0.949	1.09811e-79		RCAN3	1.16506e-33	-0.345167	0.257	0.386	2.84636e-29		BACH2	4.56037e-40	0.439989	0.183	0.073	1.11415e-35		CD226	1.51944e-11	-0.3651	0.024	0.18	3.71215e-07		HLA-F	3.00248e-21	-0.359091	0.302	0.51	7.33535e-17		ELL2	4.24511e-61	0.27211	0.132	0.027	1.03712e-56		MX2	2.46121e-28	0.46619	0.226	0.081	6.01298e-24		TRDC	9.51636e-07	-0.973022	0.03	0.16	0.0232494		SELPLG	1.2858e-13	-0.262488	0.087	0.257	3.14135e-09
TMC6	1.77295e-83	-0.375166	0.121	0.292	4.3315e-79		IFITM2	2.79354e-33	0.5492	0.342	0.243	6.82489e-29		TUBA1A	7.12825e-40	-0.486813	0.218	0.392	1.7415e-35		RIPK1	1.62939e-11	0.396682	0.16	0.061	3.98075e-07		RPL7	3.52514e-21	0.31313	0.991	0.99	8.61227e-17		FGD3	4.29862e-61	-0.276283	0.098	0.234	1.0502e-56		TGFB1	3.38126e-28	-0.691431	0.268	0.449	8.26074e-24		HIF1A	9.6065e-07	0.646145	0.274	0.154	0.0234696		ACTG1	1.33345e-13	-0.424779	0.622	0.79	3.25775e-09
MT-CO2	7.0101e-83	-0.272993	1	0.999	1.71264e-78		NAPA	3.59313e-33	0.31799	0.116	0.047	8.77837e-29		DUSP1	9.95849e-40	-0.472008	0.233	0.41	2.43296e-35		TMBIM4	1.76214e-11	-0.392098	0.113	0.31	4.30509e-07		ACTG1	3.56151e-21	-0.510806	0.758	0.877	8.70111e-17		GBP1	1.91441e-60	0.453894	0.266	0.125	4.67709e-56		IFI16	5.05107e-28	0.584592	0.444	0.261	1.23403e-23		GRK6	9.74791e-07	-0.408162	0.081	0.235	0.0238151		VCL	1.51662e-13	-0.379782	0.054	0.197	3.70526e-09
DDX60	7.82176e-83	0.415474	0.136	0.038	1.91093e-78		EIF3L	1.22249e-32	-0.360441	0.357	0.494	2.98667e-28		BCL6	2.65736e-39	0.279609	0.107	0.026	6.49221e-35		NANS	1.81217e-11	0.473535	0.198	0.087	4.42731e-07		ANKRD11	4.07143e-21	-0.296268	0.319	0.536	9.94692e-17		SKAP1	2.68341e-60	-0.325557	0.138	0.286	6.55585e-56		MFSD14A	5.46764e-28	0.371011	0.299	0.123	1.3358e-23		GRK2	9.77648e-07	-0.457236	0.132	0.298	0.0238849		ZBP1	1.64808e-13	0.989867	0.34	0.223	4.02643e-09
ABHD17A	1.13506e-82	-0.326538	0.082	0.235	2.77306e-78		KLF6	1.26381e-32	0.584792	0.387	0.29	3.08762e-28		CDC42SE1	3.34067e-39	-0.386091	0.165	0.333	8.16159e-35		ARID5B	2.04444e-11	0.73079	0.427	0.291	4.99478e-07		PLEKHO1	4.552e-21	-0.29843	0.101	0.263	1.1121e-16		DHX58	2.80194e-60	0.269115	0.118	0.02	6.84541e-56		SEPTIN7	5.55449e-28	-0.557785	0.599	0.709	1.35702e-23		TRGC2	1.00312e-06	-0.323246	0.152	0.34	0.0245072		STK4	1.71154e-13	-0.345567	0.442	0.703	4.18147e-09
SOX4	2.53964e-82	0.59467	0.156	0.048	6.2046e-78		SPOCK2	1.39449e-32	-0.375686	0.222	0.341	3.40687e-28		CAPZA2	5.16996e-39	0.665125	0.364	0.231	1.26307e-34		HMGN2	2.07327e-11	-0.448806	0.372	0.616	5.0652e-07		TMEM238	4.82825e-21	-0.336547	0.114	0.27	1.17959e-16		PSMB8	3.3649e-60	0.48502	0.5	0.358	8.22079e-56		IFITM1	5.81861e-28	0.357404	0.635	0.406	1.42155e-23		LIME1	1.07188e-06	-0.312426	0.32	0.532	0.026187		BOD1L1	1.73742e-13	-0.4486	0.156	0.333	4.2447e-09
IL7R	3.30259e-82	-0.576502	0.576	0.698	8.06856e-78		OSER1	1.47005e-32	-0.378951	0.099	0.191	3.59148e-28		TECR	6.44687e-39	-0.429174	0.163	0.328	1.57503e-34		HLA-E	2.48875e-11	-0.373439	0.744	0.896	6.08027e-07		KLRB1	6.38787e-21	-0.809889	0.205	0.378	1.56062e-16		PARP12	6.09098e-60	0.314854	0.155	0.042	1.48809e-55		LGALS3BP	9.52479e-28	0.372319	0.155	0.038	2.327e-23		ATG2A	1.08901e-06	-0.453476	0.239	0.428	0.0266056		IER2	1.97704e-13	-0.443526	0.351	0.576	4.83011e-09
HIST1H1D	7.19512e-82	-0.494565	0.076	0.217	1.75784e-77		ZC3H7A	2.70903e-32	0.499034	0.23	0.139	6.61843e-28		TGFB1	8.77068e-39	-0.476656	0.16	0.317	2.14277e-34		ECE1	2.7166e-11	0.44375	0.198	0.087	6.63693e-07		LGALS3BP	6.68405e-21	0.443264	0.167	0.065	1.63298e-16		MBP	7.37699e-60	-0.358873	0.154	0.303	1.80227e-55		CD99	1.07446e-27	-0.593247	0.384	0.561	2.62502e-23		MX2	1.10227e-06	0.55169	0.178	0.081	0.0269295		FYN	1.98535e-13	-0.323789	0.32	0.561	4.85041e-09
CHMP7	1.25321e-81	-0.370914	0.109	0.277	3.06171e-77		GPR183	3.37654e-32	-0.404527	0.149	0.251	8.24923e-28		ZC3H7A	1.0642e-38	0.646569	0.314	0.187	2.59994e-34		LGALS3	2.87e-11	-0.518051	0.027	0.178	7.0117e-07		CDKN1B	7.66914e-21	-0.356943	0.18	0.358	1.87365e-16		GPR155	1.12915e-58	0.547525	0.403	0.253	2.75862e-54		MT-ND5	1.21512e-27	-0.462615	0.921	0.903	2.96867e-23		SLC9A3R1	1.1158e-06	-0.397724	0.127	0.295	0.0272602		IGF2R	2.29988e-13	-0.313305	0.068	0.219	5.61883e-09
ANKRD13D	1.97786e-81	-0.297975	0.04	0.169	4.83212e-77		UBE2D3	5.06766e-32	0.364684	0.703	0.642	1.23808e-27		UBE2D3	4.15471e-38	0.427437	0.794	0.746	1.01504e-33		NAP1L1	3.32018e-11	0.409169	0.819	0.773	8.11152e-07		IRF9	7.78619e-21	0.650679	0.406	0.285	1.90224e-16		TENT5A	1.7335e-58	0.267236	0.15	0.04	4.23512e-54		PARP12	1.47693e-27	0.355267	0.166	0.044	3.60828e-23		SH3BP5	1.15355e-06	-0.443063	0.03	0.157	0.0281823		NFKBIZ	2.47785e-13	0.7087	0.218	0.109	6.05365e-09
TRIM25	9.05305e-81	0.29896	0.119	0.029	2.21175e-76		PSMB3	1.74826e-31	0.427909	0.243	0.151	4.27117e-27		ETV3	8.24782e-38	0.316193	0.115	0.031	2.01503e-33		AKNA	3.52164e-11	-0.361747	0.078	0.261	8.60373e-07		CD226	1.38864e-20	-0.300818	0.069	0.212	3.39257e-16		KDM6A	4.28684e-58	0.280958	0.162	0.048	1.04732e-53		PPP1R15A	3.33435e-27	0.63227	0.43	0.24	8.14616e-23		SRSF5	1.15979e-06	-0.342903	0.614	0.806	0.0283348		RSRP1	2.84507e-13	-0.289286	0.29	0.514	6.95078e-09
GNA13	1.29351e-80	0.414281	0.214	0.088	3.16017e-76		SMAP2	1.91842e-31	0.604855	0.324	0.238	4.6869e-27		ARHGAP15	1.38434e-37	-0.391464	0.185	0.351	3.38209e-33		DANCR	3.95926e-11	-0.435719	0.133	0.33	9.67286e-07		EHD4	2.12376e-20	0.544232	0.282	0.154	5.18855e-16		ELF1	5.53258e-58	0.453318	0.581	0.457	1.35167e-53		CD63	3.86013e-27	-0.520273	0.12	0.296	9.43069e-23		DDX58	1.16519e-06	0.422153	0.127	0.048	0.0284666		CD3G	2.94834e-13	-0.380895	0.492	0.697	7.2031e-09
C1orf56	3.20734e-80	-0.407605	0.154	0.334	7.83584e-76		NDUFV2	2.13001e-31	0.470347	0.321	0.223	5.20382e-27		DUSP2	2.5181e-37	-0.569914	0.178	0.337	6.15196e-33		PABPN1	3.98702e-11	-0.379402	0.102	0.284	9.7407e-07		ATP2B1	2.19913e-20	-0.364277	0.186	0.369	5.37269e-16		SOCS1	6.64861e-58	0.279315	0.186	0.062	1.62432e-53		PTPRC	4.04229e-27	-0.721946	0.67	0.687	9.87572e-23		MT-ND5	1.1667e-06	-0.351811	0.827	0.907	0.0285038		ARID5A	3.23604e-13	0.686893	0.311	0.187	7.90596e-09
PDE4B	1.11813e-78	0.432102	0.2	0.08	2.7317e-74		YPEL5	3.3696e-31	-0.418341	0.204	0.31	8.23226e-27		CCM2	4.33423e-37	-0.253709	0.082	0.219	1.0589e-32		MTRNR2L12	4.42177e-11	-0.562295	0.212	0.415	1.08028e-06		GLG1	2.5666e-20	-0.311399	0.189	0.379	6.27047e-16		ITPKB	7.19593e-58	-0.383572	0.111	0.238	1.75804e-53		DDX60	4.67346e-27	0.425436	0.189	0.06	1.14177e-22		MATK	1.27455e-06	-0.46781	0.168	0.334	0.0311385		DOCK8	3.54631e-13	-0.320408	0.114	0.288	8.66398e-09
ANKRD44	2.08085e-78	-0.326767	0.172	0.36	5.08372e-74		CHMP5	1.2021e-30	0.376295	0.135	0.064	2.93685e-26		DENND4A	6.11458e-37	0.470885	0.226	0.109	1.49385e-32		RGS10	4.88693e-11	0.747505	0.553	0.457	1.19393e-06		NIBAN1	2.58327e-20	-0.340019	0.131	0.298	6.31118e-16		CISH	1.25762e-57	0.56532	0.146	0.042	3.07248e-53		FMNL1	6.80408e-27	-0.64896	0.248	0.429	1.66231e-22		PRDX2	1.34487e-06	-0.332935	0.127	0.308	0.0328564		PAK2	3.79985e-13	-0.359133	0.133	0.308	9.28341e-09
NEDD1	2.7549e-78	0.40125	0.196	0.077	6.7305e-74		SOCS3	1.84366e-30	0.372713	0.37	0.253	4.50424e-26		ARID1B	1.08855e-36	-0.380242	0.191	0.355	2.65944e-32		ABHD17A	5.27378e-11	-0.411082	0.102	0.285	1.28844e-06		XIST	2.74678e-20	0.49703	0.184	0.073	6.71065e-16		NPDC1	3.30342e-57	0.32578	0.131	0.03	8.07059e-53		MATK	1.00669e-26	-0.566733	0.075	0.228	2.45944e-22		UCP2	1.38569e-06	-0.284315	0.112	0.286	0.0338538		SYNRG	4.03148e-13	-0.296321	0.077	0.232	9.84932e-09
SARAF	4.69094e-78	0.38133	0.92	0.935	1.14604e-73		AIDA	2.82141e-30	0.354237	0.151	0.076	6.89299e-26		ATF7IP	2.54188e-36	-0.298058	0.074	0.199	6.21006e-32		PRKY	5.39363e-11	-0.382995	0.051	0.211	1.31772e-06		STAT1	3.41362e-20	0.5532	0.406	0.274	8.33983e-16		BST2	4.09124e-57	0.505592	0.406	0.26	9.9953e-53		S100A10	1.1801e-26	-0.603482	0.508	0.648	2.8831e-22		FAS	1.43987e-06	0.427913	0.173	0.077	0.0351775		SNHG5	4.28476e-13	0.789404	0.67	0.623	1.04681e-08
NT5C3A	6.28584e-78	0.542052	0.293	0.155	1.53569e-73		STAT2	3.00532e-30	0.305592	0.113	0.047	7.34229e-26		FTL	2.73502e-36	-0.290125	0.877	0.968	6.68193e-32		TLN1	6.95302e-11	-0.393254	0.096	0.28	1.69869e-06		MIAT	4.03075e-20	-0.380014	0.136	0.301	9.84753e-16		TIPARP	7.83465e-57	0.27931	0.161	0.047	1.91408e-52		FTL	2.02582e-26	-0.351278	0.942	0.979	4.94927e-22		MT2A	1.45008e-06	0.776364	0.533	0.457	0.0354269		PRR5L	4.50906e-13	-0.352099	0.017	0.132	1.10161e-08
PDE7A	7.43367e-78	-0.3037	0.082	0.233	1.81612e-73		AAK1	3.30456e-30	-0.360862	0.345	0.468	8.07337e-26		PAG1	8.30207e-36	-0.36028	0.122	0.265	2.02828e-31		BIRC2	7.07751e-11	0.513461	0.345	0.199	1.72911e-06		POU2F2	4.78267e-20	-0.345388	0.093	0.245	1.16845e-15		SNHG15	1.36145e-56	0.428154	0.361	0.202	3.32616e-52		OTULINL	2.44449e-26	0.390804	0.299	0.132	5.97214e-22		SPPL2A	1.4635e-06	0.760775	0.284	0.168	0.0357547		CMC1	5.07751e-13	-0.498681	0.127	0.296	1.24049e-08
WARS	8.68477e-78	0.264632	0.111	0.026	2.12178e-73		OGA	3.54641e-30	-0.339765	0.208	0.323	8.66424e-26		SEPTIN9	8.58076e-36	-0.321606	0.229	0.411	2.09637e-31		MYH9	7.57271e-11	-0.373282	0.208	0.422	1.85009e-06		HLA-DRB1	5.54952e-20	-0.4682	0.141	0.306	1.3558e-15		DNAJB1	1.87164e-56	-0.435154	0.178	0.324	4.57261e-52		ANXA1	2.51399e-26	-0.712182	0.286	0.461	6.14192e-22		CLIC1	1.49213e-06	-0.344639	0.325	0.53	0.0364542		KLF13	6.34188e-13	-0.428537	0.176	0.357	1.54938e-08
HIVEP1	1.8031e-77	0.433649	0.214	0.091	4.40516e-73		BTG2	4.62681e-30	-0.369504	0.242	0.358	1.13038e-25		RUNX3	8.83444e-36	-0.47264	0.13	0.269	2.15834e-31		GABPB1	7.81285e-11	0.386271	0.171	0.069	1.90876e-06		ELF1	5.89393e-20	0.67001	0.609	0.586	1.43995e-15		HIVEP1	1.92077e-56	0.317347	0.216	0.085	4.69264e-52		SNHG29	2.73079e-26	0.362366	0.936	0.847	6.67158e-22		MMD	1.59877e-06	0.267619	0.112	0.039	0.0390595		SLC2A4RG	6.58044e-13	-0.416381	0.075	0.218	1.60767e-08
SP110	2.55362e-77	0.614844	0.409	0.276	6.23874e-73		PSMB8	5.91049e-30	0.467798	0.303	0.212	1.44399e-25		ADGRE5	2.29818e-35	0.571691	0.32	0.193	5.61468e-31		FTH1	8.15763e-11	0.314192	0.99	0.998	1.99299e-06		PNN	6.0347e-20	-0.323044	0.373	0.591	1.47434e-15		DCK	2.0874e-56	0.456187	0.318	0.172	5.09972e-52		DHX58	2.75212e-26	0.28608	0.118	0.021	6.72371e-22		C1orf21	1.63541e-06	-0.413821	0.041	0.176	0.0399548		FMNL1	6.60014e-13	-0.310563	0.303	0.541	1.61248e-08
TRANK1	2.89908e-77	0.329074	0.147	0.046	7.08275e-73		CD69	7.05121e-30	0.599717	0.533	0.464	1.72268e-25		GRK2	4.18996e-35	-0.314343	0.076	0.197	1.02365e-30		NACA	8.16432e-11	-0.250318	0.976	0.989	1.99463e-06		ACAP1	6.94121e-20	-0.339373	0.443	0.649	1.69581e-15		MT-ND3	2.51052e-56	-0.349155	1	0.998	6.13344e-52		ACTB	4.50555e-26	-0.255941	0.876	0.969	1.10075e-21		CDKN2D	1.66003e-06	-0.445783	0.213	0.389	0.0405562		AAK1	7.50144e-13	-0.380326	0.332	0.557	1.83268e-08
CREBZF	8.97943e-77	-0.325788	0.063	0.198	2.19376e-72		ATF7IP	1.62144e-29	-0.271581	0.071	0.152	3.96135e-25		ODC1	7.13158e-35	-0.428283	0.126	0.264	1.74232e-30		DHRS7	8.31403e-11	-0.356237	0.089	0.27	2.0312e-06		HSP90B1	7.34903e-20	-0.314914	0.244	0.438	1.79544e-15		CHMP7	3.6811e-56	-0.304103	0.104	0.234	8.9933e-52		GNAI2	7.05795e-26	-0.56424	0.227	0.402	1.72433e-21		P2RY8	1.75957e-06	-0.46609	0.142	0.305	0.0429881		REC8	8.03062e-13	0.419228	0.124	0.045	1.96196e-08
PIM1	1.00664e-76	0.765199	0.372	0.239	2.45932e-72		STMN3	2.23288e-29	-0.26325	0.098	0.19	5.45515e-25		S100A6	7.17704e-35	-0.284095	0.591	0.754	1.75342e-30		GIMAP7	8.48374e-11	-0.335153	0.29	0.531	2.07266e-06		ZCCHC2	7.94755e-20	0.60199	0.26	0.141	1.94167e-15		FCMR	3.77114e-56	-0.291236	0.18	0.343	9.21328e-52		SPINT2	7.07794e-26	0.359894	0.309	0.137	1.72921e-21		H3F3A	1.82985e-06	-0.282712	0.736	0.899	0.0447049		ARHGAP15	1.04716e-12	-0.345235	0.095	0.25	2.55831e-08
IFITM1	1.21865e-76	0.51305	0.528	0.379	2.97728e-72		CCDC85B	2.23837e-29	0.466075	0.291	0.202	5.46857e-25		PCSK7	1.26595e-34	-0.392361	0.274	0.449	3.09285e-30		SNHG32	8.61229e-11	0.529016	0.635	0.551	2.10407e-06		ARHGAP15	9.51041e-20	-0.348489	0.28	0.475	2.32349e-15		LINC00342	4.82387e-56	-0.29534	0.069	0.178	1.17852e-51		NIBAN1	1.20865e-25	-0.395721	0.011	0.122	2.95285e-21		BCL7C	1.92967e-06	-0.4701	0.112	0.263	0.0471438		VPS36	1.06641e-12	-0.326582	0.05	0.184	2.60535e-08
MT-ND3	3.74819e-76	-0.318642	0.999	0.998	9.1572e-72		NFKB1	3.44466e-29	0.483244	0.206	0.124	8.41565e-25		BIN2	1.92045e-34	-0.257406	0.151	0.313	4.69184e-30		SEPTIN9	8.89813e-11	-0.366145	0.256	0.48	2.1739e-06		ABHD17A	1.05854e-19	-0.305961	0.214	0.398	2.58611e-15		PURA	6.06912e-56	-0.277752	0.092	0.215	1.48275e-51		TNFAIP3	1.26643e-25	1.00149	0.584	0.508	3.09401e-21		PIK3R1	1.97584e-06	-0.388268	0.401	0.602	0.0482717		VASP	1.13168e-12	-0.293632	0.093	0.253	2.76481e-08
SORL1	4.10349e-76	-0.365625	0.162	0.337	1.00252e-71		NAMPT	4.10665e-29	0.349485	0.167	0.088	1.0033e-24		PCGF5	1.93384e-34	0.496791	0.346	0.217	4.72457e-30		PHB2	9.60159e-11	-0.424192	0.177	0.379	2.34576e-06		DDX60	1.09882e-19	0.444295	0.165	0.067	2.68452e-15		NME2	6.38024e-56	0.394937	0.745	0.618	1.55876e-51		KLRG1	1.28783e-25	-0.467245	0.06	0.209	3.14629e-21									SYTL1	1.26866e-12	-0.299453	0.112	0.282	3.09946e-08
LYSMD2	5.31153e-76	0.466767	0.258	0.127	1.29766e-71		TLE5	4.24589e-29	-0.291927	0.484	0.597	1.03731e-24		B4GALT1	2.94047e-34	-0.344577	0.051	0.16	7.18385e-30		PRDX2	9.62211e-11	-0.365958	0.167	0.373	2.35078e-06		PDE7A	1.13358e-19	-0.285218	0.071	0.211	2.76945e-15		CBX4	8.56577e-56	0.436252	0.219	0.093	2.0927e-51		PHF11	1.33425e-25	0.490403	0.373	0.199	3.25971e-21									SELENOW	1.74653e-12	-0.260372	0.214	0.414	4.26694e-08
CBX4	7.08115e-76	0.522218	0.228	0.105	1.73e-71		PAG1	4.85992e-29	-0.269686	0.123	0.221	1.18733e-24		HP1BP3	3.07627e-34	-0.319381	0.151	0.303	7.51564e-30		CTDNEP1	9.65133e-11	-0.360055	0.068	0.237	2.35792e-06		EPB41	1.19372e-19	-0.305124	0.323	0.532	2.91637e-15		LRRFIP1	9.12128e-56	0.508371	0.553	0.426	2.22842e-51		AC253572.2	1.37697e-25	0.7508	0.27	0.118	3.36407e-21									PDAP1	1.79555e-12	-0.25691	0.089	0.246	4.3867e-08
MX2	8.16764e-76	0.493278	0.227	0.104	1.99544e-71		BST2	6.65935e-29	0.443558	0.212	0.129	1.62695e-24		MSN	3.35103e-34	-0.317134	0.168	0.322	8.18689e-30		GAS5	1.06667e-10	0.389986	0.945	0.925	2.60598e-06		S100A4	1.26342e-19	-0.281218	0.798	0.926	3.08665e-15		MT-ND6	1.41999e-55	-0.440948	0.245	0.39	3.46917e-51		HLA-B	1.90078e-25	-0.311585	0.993	0.997	4.6438e-21									CTDNEP1	1.97713e-12	-0.348485	0.079	0.222	4.83033e-08
NUB1	2.71069e-75	0.606478	0.335	0.202	6.6225e-71		ARID5B	8.8293e-29	0.482556	0.243	0.156	2.15709e-24		SELL	3.48152e-34	0.803559	0.401	0.284	8.50569e-30		COX4I1	1.1095e-10	0.311586	0.966	0.961	2.71062e-06		IL6R	1.34877e-19	-0.257058	0.068	0.209	3.29517e-15		USP11	2.23316e-55	0.36576	0.277	0.135	5.45584e-51		PPP2R5C	1.99473e-25	-0.609364	0.568	0.697	4.87333e-21									MGST3	2.12468e-12	-0.291122	0.145	0.323	5.19081e-08
LTA	1.30992e-74	0.314774	0.139	0.042	3.20026e-70		PLK3	9.66925e-29	-0.368764	0.076	0.154	2.3623e-24		ICAM3	3.70113e-34	-0.33385	0.249	0.424	9.04222e-30		TECR	1.11138e-10	-0.431907	0.14	0.334	2.71522e-06		TLN1	1.36067e-19	-0.346791	0.191	0.368	3.32425e-15		PHACTR2	2.86308e-55	0.369101	0.17	0.057	6.9948e-51		TRG-AS1	4.34781e-25	-0.595678	0.101	0.264	1.06221e-20									IQGAP1	2.15969e-12	-0.256974	0.243	0.459	5.27634e-08
IRF3	7.6169e-74	-0.301061	0.087	0.234	1.86088e-69		UBB	9.77038e-29	0.375007	0.607	0.531	2.387e-24		SKAP1	4.2733e-34	-0.274867	0.115	0.257	1.04401e-29		SRGN	1.11533e-10	0.850769	0.71	0.718	2.72485e-06		CD164	1.66675e-19	0.668813	0.487	0.395	4.07203e-15		PPBP	5.29404e-55	0.487126	0.1	0.015	1.29339e-50		TRIM25	4.71303e-25	0.259724	0.131	0.029	1.15144e-20									PDE3B	2.18669e-12	-0.377713	0.075	0.221	5.34229e-08
RBM17	2.36463e-73	0.554652	0.388	0.248	5.77702e-69		ATF7IP2	3.54342e-28	-0.375878	0.179	0.282	8.65694e-24		MT-ND6	5.82199e-34	-0.363905	0.137	0.277	1.42237e-29		EIF3E	1.14264e-10	0.396139	0.922	0.908	2.79158e-06		CTSC	1.79106e-19	-0.290468	0.154	0.325	4.37574e-15		LTA	8.9602e-55	0.283945	0.149	0.042	2.18907e-50		NANS	8.99329e-25	0.364926	0.231	0.088	2.19715e-20									FLNA	2.19457e-12	-0.321847	0.419	0.648	5.36154e-08
ZBP1	8.11451e-73	0.312769	0.148	0.048	1.98245e-68		MT-ND5	3.8191e-28	-0.313394	0.73	0.78	9.33045e-24		CYTH1	5.90459e-34	-0.379524	0.215	0.377	1.44255e-29		EML4	1.24875e-10	-0.449219	0.324	0.552	3.05083e-06		LCP1	2.32944e-19	-0.393937	0.393	0.59	5.69106e-15		FOS	2.56807e-54	0.338808	0.536	0.353	6.27404e-50		CD69	1.188e-24	0.800233	0.682	0.59	2.90239e-20									KLF12	2.20213e-12	-0.34954	0.046	0.176	5.38004e-08
PHF11	1.52266e-72	0.511631	0.318	0.182	3.72e-68		PRMT2	3.92504e-28	-0.338585	0.295	0.414	9.58927e-24		FXYD5	5.92109e-34	-0.385464	0.628	0.781	1.44658e-29		GZMA	1.35845e-10	-0.813708	0.02	0.158	3.31883e-06		RNF19A	2.52899e-19	1.01935	0.42	0.331	6.17858e-15		DNAJB6	9.47866e-54	0.433713	0.487	0.341	2.31573e-49		ZNF683	1.34167e-24	-0.556651	0.004	0.103	3.27783e-20									RPL21	2.42762e-12	0.313513	0.996	0.998	5.93092e-08
DNAJB6	2.40682e-72	0.545062	0.48	0.351	5.88009e-68		PCGF5	6.49149e-28	0.43001	0.266	0.175	1.58594e-23		HELB	1.14221e-33	0.71004	0.269	0.159	2.79054e-29		RNF166	1.56593e-10	-0.47515	0.126	0.309	3.82572e-06		TYMP	2.60096e-19	0.638216	0.318	0.194	6.3544e-15		ANKRD44	5.74976e-53	-0.370481	0.25	0.412	1.40472e-48		HLA-DRB1	1.79955e-24	-0.509406	0.038	0.166	4.39648e-20									FTX	2.85516e-12	-0.320947	0.095	0.251	6.97544e-08
ATM	4.84035e-72	-0.424788	0.38	0.553	1.18255e-67		ARRDC3	1.01828e-27	-0.319967	0.11	0.2	2.48776e-23		AP3M2	1.55126e-33	-0.39218	0.136	0.277	3.78988e-29		RPS6KA3	1.92779e-10	-0.376047	0.126	0.314	4.70979e-06		TIGIT	3.88772e-19	0.784888	0.311	0.189	9.49809e-15		ARID4B	5.80299e-53	0.541672	0.573	0.492	1.41773e-48		WHAMM	1.83351e-24	0.507932	0.442	0.256	4.47944e-20									UTRN	3.2699e-12	-0.378186	0.17	0.346	7.9887e-08
SNX9	5.16892e-72	0.478062	0.286	0.149	1.26282e-67		SARAF	1.46226e-27	0.278529	0.864	0.869	3.57245e-23		GLIPR1	1.94565e-33	-0.282779	0.036	0.132	4.75343e-29		TSPO	1.97581e-10	-0.392837	0.205	0.41	4.8271e-06		KLF3	4.64626e-19	-0.310795	0.225	0.415	1.13513e-14		WHAMM	8.07609e-53	0.448694	0.425	0.273	1.97307e-48		CKLF	2.84975e-24	-0.450735	0.1	0.262	6.96221e-20									EZR	3.46853e-12	-0.366325	0.261	0.47	8.47396e-08
YWHAB	7.78245e-72	-0.395486	0.341	0.529	1.90133e-67		BAZ1A	1.50578e-27	0.582773	0.315	0.234	3.67876e-23		HIF1A	2.33264e-33	0.485935	0.326	0.197	5.69887e-29		GMFG	2.08036e-10	-0.273612	0.515	0.74	5.08253e-06		LUC7L3	5.10412e-19	-0.307506	0.365	0.576	1.24699e-14		CREBZF	4.14087e-52	-0.255218	0.076	0.186	1.01166e-47		APBA2	3.03062e-24	0.350701	0.297	0.134	7.40411e-20									SHFL	3.87804e-12	0.710693	0.315	0.204	9.47445e-08
CD4	9.36846e-72	-0.251736	0.052	0.18	2.28881e-67		S100A9	1.62942e-27	0.648855	0.236	0.153	3.98085e-23		S1PR1	2.64849e-33	-0.38216	0.079	0.199	6.47053e-29		ARID1B	2.13042e-10	-0.382731	0.225	0.435	5.20484e-06		DUSP2	5.66874e-19	-0.554036	0.146	0.299	1.38493e-14		DGKA	6.01491e-52	-0.26271	0.131	0.267	1.4695e-47		HBS1L	4.70126e-24	0.423693	0.295	0.137	1.14857e-19									HNRNPU	3.97559e-12	-0.36413	0.415	0.647	9.71276e-08
ICAM3	5.44263e-71	-0.350777	0.276	0.464	1.32969e-66		CCND3	1.98664e-27	0.404376	0.365	0.274	4.85357e-23		ELL2	2.84964e-33	0.340512	0.134	0.047	6.96194e-29		SRSF7	2.13498e-10	-0.396761	0.498	0.708	5.21598e-06		PPP1R12A	5.69624e-19	-0.352967	0.246	0.431	1.39165e-14		GABARAPL1	1.18312e-51	0.343606	0.201	0.079	2.89048e-47		NUB1	4.73637e-24	0.552961	0.383	0.221	1.15714e-19									SEPTIN9	4.02743e-12	-0.256205	0.205	0.402	9.83941e-08
HLA-C	5.65403e-71	0.329351	0.961	0.946	1.38134e-66		CYTH1	2.64294e-27	-0.300178	0.197	0.305	6.45697e-23		LGALS1	2.87812e-33	-0.439943	0.071	0.186	7.03152e-29		PCGF5	2.43225e-10	0.587117	0.416	0.278	5.94223e-06		TAF10	6.38662e-19	-0.327786	0.173	0.339	1.56032e-14		CD3G	2.7085e-51	-0.37127	0.443	0.588	6.61715e-47		ZBTB10	6.22948e-24	0.384105	0.261	0.11	1.52192e-19									MPHOSPH8	4.09703e-12	-0.296576	0.21	0.412	1.00095e-07
PTPN1	9.65891e-71	0.565878	0.327	0.196	2.35977e-66		FAM102A	3.65924e-27	-0.267304	0.11	0.2	8.9399e-23		MTHFD2	3.25405e-33	0.404068	0.135	0.048	7.94998e-29		YWHAB	2.91334e-10	-0.420817	0.423	0.622	7.11758e-06		ANXA2	6.52696e-19	-0.2778	0.279	0.483	1.5946e-14		PML	2.85465e-51	0.250837	0.145	0.043	6.97421e-47		S100A9	7.23962e-24	0.554208	0.292	0.137	1.76871e-19									AKAP13	4.09739e-12	-0.301782	0.278	0.484	1.00103e-07
TLE5	1.06577e-70	-0.345743	0.618	0.749	2.60377e-66		NUB1	5.36186e-27	0.461537	0.218	0.138	1.30996e-22		GNA13	3.29408e-33	0.45834	0.256	0.138	8.04777e-29		KLF6	3.00169e-10	0.876949	0.635	0.577	7.33343e-06		ATG2A	7.15114e-19	-0.448985	0.138	0.293	1.7471e-14		BTG3	4.76743e-51	0.268979	0.224	0.093	1.16473e-46		SATB1	7.90021e-24	0.489959	0.427	0.251	1.9301e-19									DDX39B	4.24245e-12	-0.310084	0.183	0.365	1.03647e-07
STMN3	1.70462e-70	-0.298435	0.101	0.252	4.16456e-66		HP1BP3	1.05991e-26	-0.285222	0.146	0.244	2.58946e-22		NANS	3.41716e-33	0.445541	0.194	0.088	8.34846e-29		ANKRD11	3.31782e-10	-0.407493	0.266	0.483	8.10576e-06		KIF2A	7.21863e-19	-0.316709	0.197	0.373	1.76358e-14		YWHAB	5.72618e-51	-0.375993	0.398	0.545	1.39896e-46		COX4I1	8.35238e-24	0.272569	0.955	0.917	2.04057e-19									CSK	4.51333e-12	-0.254028	0.11	0.271	1.10265e-07
PRKCA	3.02564e-70	-0.315718	0.141	0.302	7.39193e-66		NMI	1.83486e-26	0.357434	0.15	0.08	4.48275e-22		SNHG5	4.85786e-33	0.564612	0.865	0.819	1.18682e-28		RNPEPL1	3.90428e-10	-0.342442	0.089	0.254	9.53854e-06		GLIPR2	7.92267e-19	-0.291933	0.076	0.211	1.93559e-14		PTPN1	1.34048e-50	0.450669	0.334	0.199	3.27492e-46		CFL2	8.45873e-24	0.307832	0.187	0.062	2.06655e-19									ZRANB2	4.53106e-12	-0.319149	0.185	0.376	1.10698e-07
HAUS3	3.28027e-70	0.384961	0.245	0.116	8.01402e-66		CDC42SE1	2.08535e-26	-0.262713	0.332	0.47	5.09471e-22		GSTK1	5.42254e-33	-0.371406	0.351	0.519	1.32478e-28		ETV3	4.06409e-10	0.270426	0.126	0.045	9.92898e-06		SPTAN1	8.0366e-19	-0.318675	0.215	0.397	1.96342e-14		NT5C3A	1.50128e-50	0.363453	0.255	0.125	3.66778e-46		TAP1	1.04504e-23	0.482311	0.361	0.195	2.55315e-19									RGS1	5.06344e-12	0.553022	0.18	0.081	1.23705e-07
CCM2	1.58394e-69	-0.251969	0.068	0.203	3.86974e-65		MHENCR	2.39112e-26	-0.260991	0.088	0.168	5.84173e-22		NEDD9	7.22511e-33	0.423027	0.143	0.054	1.76517e-28		SH3BGRL3	4.39061e-10	-0.28036	0.679	0.865	1.07267e-05		NCK2	8.04277e-19	-0.330396	0.166	0.336	1.96493e-14		TRIM25	5.87725e-50	0.266702	0.134	0.038	1.43587e-45		ARID5B	1.207e-23	-0.540404	0.117	0.28	2.94881e-19									CD48	5.06465e-12	-0.350805	0.498	0.702	1.23734e-07
SMCHD1	2.9666e-69	0.658775	0.512	0.429	7.24769e-65		GBP2	2.49407e-26	0.43982	0.228	0.146	6.09327e-22		DOK2	7.97282e-33	-0.334925	0.096	0.225	1.94784e-28		ATF7IP2	4.44472e-10	-0.391296	0.154	0.349	1.08589e-05		TSC22D3	8.23517e-19	-0.328756	0.486	0.71	2.01194e-14		ATM	7.40596e-50	-0.474986	0.525	0.611	1.80935e-45		NPM1	1.42539e-23	0.318187	0.929	0.853	3.48238e-19									CTDSP1	5.20022e-12	-0.266893	0.095	0.252	1.27047e-07
VAMP2	4.60388e-69	-0.317955	0.467	0.682	1.12477e-64		TMED2	2.62199e-26	0.434004	0.343	0.251	6.40579e-22		LIMS1	7.99621e-33	-0.380124	0.077	0.194	1.95355e-28		PSIP1	5.14692e-10	-0.332951	0.235	0.447	1.25744e-05		PABPN1	1.03941e-18	-0.285396	0.162	0.329	2.53939e-14		STK4	9.67477e-50	-0.390285	0.489	0.614	2.36364e-45		HLA-DPA1	1.51966e-23	-0.528579	0.08	0.224	3.71269e-19									S1PR5	5.67636e-12	-0.355606	0.11	0.268	1.38679e-07
AQP3	8.83655e-69	-0.251631	0.057	0.184	2.15886e-64		PIK3IP1	3.21666e-26	-0.30043	0.517	0.632	7.85863e-22		GPR174	8.94955e-33	-0.29295	0.041	0.139	2.18646e-28		ERN1	5.56665e-10	-0.395539	0.065	0.219	1.35999e-05		HEBP2	1.04199e-18	-0.335807	0.226	0.404	2.54569e-14		MX2	1.0205e-49	0.392366	0.231	0.11	2.49318e-45		MT-ND3	2.05023e-23	-0.331602	1	0.997	5.00892e-19									HSP90B1	7.30093e-12	-0.263435	0.274	0.49	1.78369e-07
DTX3L	1.02298e-68	0.339175	0.161	0.06	2.49924e-64		EIF4A2	6.56787e-26	0.348463	0.593	0.517	1.6046e-21		STK10	1.56356e-32	-0.274115	0.079	0.2	3.81994e-28		KRTCAP2	5.58114e-10	-0.3165	0.283	0.508	1.36353e-05		RCSD1	1.0684e-18	-0.334384	0.263	0.458	2.61021e-14		LINC01089	1.06794e-49	-0.345274	0.132	0.256	2.60908e-45		USP11	2.11927e-23	0.341898	0.29	0.13	5.17759e-19									YY1	7.91691e-12	-0.305448	0.174	0.354	1.93418e-07
CXCR4	2.80949e-68	-0.548424	0.49	0.637	6.86387e-64		SPPL2A	7.93983e-26	0.384232	0.166	0.092	1.93978e-21		ZFAS1	2.40898e-32	0.396787	0.81	0.767	5.88537e-28		MAP2K2	6.05211e-10	-0.349654	0.116	0.288	1.47859e-05		LITAF	1.16037e-18	-0.283819	0.288	0.492	2.8349e-14		RPL36AL	1.11975e-49	0.262915	0.914	0.883	2.73566e-45		STAT3	3.16325e-23	0.561735	0.542	0.38	7.72814e-19									ZBTB38	8.40583e-12	-0.327371	0.116	0.271	2.05363e-07
FAM177A1	4.32978e-68	0.457125	0.366	0.213	1.05781e-63		PRKD2	1.42084e-25	0.268641	0.104	0.046	3.47125e-21		MACF1	2.48445e-32	-0.320856	0.087	0.208	6.06977e-28		MACF1	6.54036e-10	-0.368396	0.109	0.285	1.59788e-05		SELENOW	1.19892e-18	-0.271671	0.266	0.461	2.92908e-14		HP1BP3	1.96251e-49	-0.366079	0.238	0.384	4.7946e-45		EMP3	3.43623e-23	-0.505723	0.521	0.663	8.39506e-19									CCDC88C	1.01284e-11	-0.32154	0.191	0.369	2.47446e-07
VPS37B	5.0809e-68	0.336556	0.2	0.085	1.24131e-63		UGP2	1.57317e-25	0.411089	0.241	0.158	3.84342e-21		RGS10	2.72404e-32	0.540024	0.533	0.438	6.65511e-28		RSF1	6.58762e-10	-0.445676	0.167	0.345	1.60942e-05		TUBA1B	1.23902e-18	-0.258859	0.208	0.397	3.02705e-14		DDX60	2.24932e-49	0.346628	0.147	0.049	5.49532e-45		GPBP1	4.12127e-23	0.513078	0.576	0.433	1.00687e-18									CCDC91	1.01338e-11	-0.325732	0.041	0.16	2.47579e-07
BTG3	1.34252e-67	0.35712	0.228	0.104	3.27992e-63		CAST	2.31953e-25	0.5021	0.305	0.225	5.66685e-21		YWHAZ	2.99485e-32	-0.393679	0.429	0.587	7.31671e-28		SPOCK2	6.76412e-10	-0.380364	0.451	0.669	1.65254e-05		AC008105.3	1.35899e-18	-0.336064	0.102	0.244	3.32016e-14		PIK3IP1	2.70084e-49	-0.411698	0.541	0.67	6.59843e-45		RAPGEF6	4.52525e-23	0.450036	0.365	0.199	1.10556e-18									R3HDM2	1.03181e-11	-0.2714	0.071	0.208	2.52083e-07
SKAP1	3.1878e-67	-0.278652	0.118	0.271	7.78811e-63		PPDPF	2.44135e-25	-0.306828	0.454	0.573	5.96446e-21		TAPBP	3.15889e-32	0.595503	0.468	0.375	7.71749e-28		OAS2	7.09677e-10	0.345856	0.154	0.063	1.73381e-05		APOL6	1.7423e-18	0.86197	0.355	0.252	4.25661e-14		ZRANB2	7.69839e-49	-0.391082	0.323	0.466	1.88079e-44		SAR1A	4.96367e-23	0.565827	0.444	0.269	1.21267e-18									MLLT6	1.10588e-11	-0.375579	0.162	0.332	2.70179e-07
DCK	1.20451e-66	0.500023	0.293	0.165	2.94274e-62		AC092338.3	2.60459e-25	-0.396713	0.222	0.319	6.36327e-21		ANKRD44	3.46008e-32	-0.299812	0.146	0.291	8.45332e-28		MGST3	7.34111e-10	-0.291614	0.109	0.282	1.79351e-05		AAK1	2.03984e-18	-0.346512	0.437	0.644	4.98353e-14		CDC42SE2	1.47624e-48	0.385996	0.689	0.626	3.6066e-44		SNHG15	6.02466e-23	0.467286	0.426	0.245	1.47189e-18									GPS2	1.15273e-11	-0.296828	0.174	0.357	2.81623e-07
PURA	1.76087e-66	-0.292092	0.062	0.184	4.30199e-62		NELL2	3.09174e-25	-0.291621	0.074	0.147	7.55343e-21		RILPL2	3.79616e-32	-0.316736	0.07	0.185	9.27441e-28		MDFIC	8.0027e-10	-0.346552	0.085	0.251	1.95514e-05		GATA3	2.17204e-18	-0.422866	0.176	0.341	5.30651e-14		PRMT2	2.06643e-48	-0.39391	0.457	0.588	5.0485e-44		GAS5	6.11484e-23	0.343245	0.945	0.845	1.49392e-18									CYFIP2	1.1808e-11	-0.292719	0.151	0.322	2.88481e-07
MARCH9	2.32878e-66	-0.255758	0.043	0.155	5.68943e-62		RBM17	4.73922e-25	0.406451	0.298	0.21	1.15784e-20		COX4I1	4.81666e-32	0.269083	0.931	0.927	1.17676e-27		TERF2IP	8.12665e-10	-0.394749	0.276	0.485	1.98542e-05		RESF1	2.6633e-18	-0.40143	0.303	0.481	6.50671e-14		STAT3	2.37329e-48	0.465733	0.474	0.35	5.79818e-44		SIPA1L1	6.59475e-23	0.370605	0.194	0.069	1.61116e-18									DHRS7	1.26373e-11	-0.298253	0.18	0.367	3.08741e-07
CLEC2B	2.90405e-66	0.63256	0.486	0.375	7.09488e-62		HMGB1	5.35809e-25	-0.254794	0.645	0.75	1.30904e-20		SARAF	5.12132e-32	0.329316	0.905	0.925	1.25119e-27		PPP1R14B	8.884e-10	-0.43915	0.109	0.278	2.17045e-05		ATF7IP2	2.77915e-18	-0.371775	0.201	0.371	6.78975e-14		MFSD14A	2.43628e-48	0.278489	0.272	0.133	5.95207e-44		SARAF	6.64252e-23	0.341758	0.939	0.882	1.62283e-18									HNRNPA3	1.27078e-11	-0.351941	0.365	0.595	3.10464e-07
EMP3	7.25777e-66	-0.301615	0.369	0.576	1.77315e-61		MYL6	6.25698e-25	0.426944	0.584	0.516	1.52864e-20		TLN1	5.12863e-32	-0.262122	0.076	0.194	1.25298e-27		SEPTIN7	1.0694e-09	-0.426216	0.495	0.7	2.61265e-05		LINC00342	3.12864e-18	-0.36176	0.107	0.25	7.64358e-14		FTX	2.7597e-48	-0.314302	0.156	0.291	6.74221e-44		SNHG32	6.66733e-23	0.436721	0.67	0.471	1.6289e-18									ZFPM1	1.27796e-11	-0.332696	0.023	0.128	3.12219e-07
AC008105.3	9.332e-66	-0.285947	0.06	0.18	2.2799e-61		LDHA	7.65585e-25	0.426195	0.423	0.341	1.8704e-20		CNP	5.24539e-32	0.31246	0.118	0.039	1.2815e-27		TNFSF12	1.09283e-09	-0.252603	0.02	0.153	2.6699e-05		CNP	3.26692e-18	0.353718	0.154	0.062	7.98142e-14		PRKY	5.29459e-48	-0.250218	0.068	0.166	1.29352e-43		FYN	6.88921e-23	-0.583542	0.354	0.516	1.6831e-18									MAP4	1.4277e-11	-0.318818	0.054	0.18	3.48801e-07
SLC37A3	1.05285e-65	0.340402	0.167	0.065	2.57221e-61		SC5D	7.89253e-25	-0.33736	0.057	0.122	1.92822e-20		TUBA4A	5.28803e-32	-0.311745	0.106	0.24	1.29192e-27		ITGAL	1.17652e-09	-0.356993	0.041	0.18	2.87436e-05		RNF166	3.39758e-18	-0.322812	0.158	0.318	8.30063e-14		ZNF101	1.5316e-47	-0.350657	0.134	0.256	3.74185e-43		RAB11A	7.40809e-23	0.398088	0.286	0.135	1.80987e-18									FAM117A	1.48884e-11	-0.293604	0.029	0.141	3.63738e-07
MFSD14A	5.53413e-65	0.371862	0.253	0.125	1.35204e-60		NANS	7.98847e-25	0.294018	0.124	0.06	1.95166e-20		TRIM25	6.86228e-32	0.259637	0.104	0.031	1.67652e-27		MGAT4A	1.18579e-09	-0.407933	0.324	0.542	2.89701e-05		CAPNS1	3.47098e-18	-0.304143	0.141	0.292	8.47996e-14		STAT2	2.18795e-47	0.316355	0.18	0.071	5.34538e-43		RPS17	1.13194e-22	0.408732	0.986	0.958	2.76545e-18									NFKB1	1.52075e-11	0.597511	0.193	0.096	3.71534e-07
PBXIP1	5.69396e-65	-0.256597	0.091	0.232	1.39109e-60		SRGN	1.85942e-24	0.540686	0.457	0.389	4.54274e-20		TMSB10	7.17673e-32	0.428949	0.981	0.971	1.75335e-27		DDX21	1.19114e-09	0.660827	0.58	0.506	2.91006e-05		SAR1A	3.66884e-18	0.729521	0.384	0.269	8.96334e-14		STK10	2.34103e-47	-0.268811	0.126	0.251	5.71936e-43		CD8B	1.29731e-22	0.500878	0.603	0.409	3.16946e-18									WNK1	1.57536e-11	-0.281064	0.139	0.3	3.84876e-07
CAST	6.6937e-65	0.591551	0.417	0.294	1.63534e-60		NME2	2.6992e-24	0.406662	0.484	0.414	6.59442e-20		SAR1A	7.68834e-32	0.60093	0.366	0.245	1.87834e-27		SLC4A7	1.21409e-09	-0.338146	0.041	0.18	2.96615e-05		RPS6KA3	4.18176e-18	-0.304147	0.131	0.283	1.02165e-13		FAM102A	4.14625e-47	-0.304937	0.146	0.276	1.01297e-42		CCDC57	2.13522e-22	0.379845	0.37	0.199	5.21655e-18									LBH	1.68767e-11	-0.270435	0.122	0.285	4.12316e-07
PIK3IP1	7.39733e-65	-0.374074	0.513	0.69	1.80724e-60		LYZ	3.30896e-24	-0.267717	0.088	0.164	8.08413e-20		MAF	9.17369e-32	-0.326719	0.025	0.11	2.24122e-27		STK10	1.2837e-09	-0.293602	0.099	0.276	3.13621e-05		BCL9L	4.18365e-18	-0.312827	0.084	0.216	1.02211e-13		CAPZA2	9.44414e-47	0.462875	0.354	0.217	2.3073e-42		ITGAL	2.22809e-22	-0.402392	0.075	0.214	5.44343e-18									RASA3	1.73089e-11	-0.341353	0.077	0.214	4.22874e-07
KLF6	2.20213e-64	0.760482	0.432	0.315	5.38002e-60		HMGN2	4.31594e-24	-0.27568	0.426	0.543	1.05443e-19		TP53BP2	1.18884e-31	0.364822	0.145	0.057	2.90446e-27		SKAP1	1.41847e-09	-0.321162	0.133	0.313	3.46547e-05		DYRK2	4.41989e-18	-0.314066	0.123	0.271	1.07982e-13		CTPS1	1.05412e-46	0.272654	0.172	0.066	2.57532e-42		MYH9	2.25127e-22	-0.49096	0.222	0.393	5.50007e-18									GIMAP1	1.76961e-11	-0.257425	0.081	0.224	4.32333e-07
AC095055.1	2.68533e-64	0.300046	0.186	0.076	6.56052e-60		HIST1H4C	4.56438e-24	-0.327019	0.123	0.207	1.11512e-19		HAPLN3	1.26561e-31	0.393482	0.189	0.088	3.09202e-27		SF1	1.51563e-09	-0.379714	0.505	0.723	3.70283e-05		PURA	4.45497e-18	-0.273018	0.055	0.179	1.08839e-13		BATF	1.12926e-46	0.268453	0.137	0.042	2.75889e-42		AC127502.2	2.80771e-22	0.348063	0.21	0.082	6.85952e-18									GLG1	1.96123e-11	-0.268564	0.114	0.27	4.79148e-07
PAG1	3.64704e-64	-0.314882	0.134	0.286	8.91008e-60		UBE2L6	4.92399e-24	0.35599	0.127	0.065	1.20298e-19		CD63	1.55717e-31	-0.273654	0.06	0.169	3.80433e-27		CD40LG	1.66298e-09	-0.306712	0.072	0.232	4.06282e-05		BCL11B	5.90614e-18	-0.302148	0.533	0.736	1.44293e-13		B3GNT2	1.30436e-46	0.279188	0.207	0.089	3.18668e-42		RUNX3	3.00029e-22	-0.642972	0.31	0.462	7.33e-18									LINC00342	2.17924e-11	-0.384726	0.056	0.179	5.32409e-07
SNRPA1	1.11166e-63	0.472284	0.419	0.279	2.71591e-59		RYBP	6.13111e-24	0.286792	0.119	0.058	1.49789e-19		SLC2A3	3.58792e-31	-0.469995	0.244	0.389	8.76564e-27		GNA13	1.92587e-09	0.50303	0.266	0.152	4.70509e-05		NFKBIZ	8.42732e-18	0.754391	0.395	0.292	2.05888e-13		LDHA	2.67543e-46	0.433557	0.517	0.394	6.53634e-42		CD84	6.38198e-22	-0.467656	0.087	0.228	1.55918e-17									RAB27A	2.32806e-11	-0.254374	0.108	0.263	5.68768e-07
DGKA	3.54959e-63	-0.281235	0.106	0.246	8.672e-59		CDKN1B	1.30625e-23	-0.26205	0.108	0.188	3.1913e-19		ARID4A	5.63463e-31	-0.301111	0.102	0.226	1.3766e-26		HP1BP3	2.00523e-09	-0.33596	0.181	0.366	4.89899e-05		RPL13A	9.5989e-18	0.252671	0.993	0.998	2.34511e-13		TIPRL	3.05373e-46	0.326604	0.277	0.146	7.46058e-42		G3BP2	7.07953e-22	0.469078	0.505	0.341	1.7296e-17									DNAJB1	2.38776e-11	-0.370007	0.131	0.286	5.83355e-07
TECR	1.62615e-62	-0.319585	0.142	0.295	3.97285e-58		STK4	1.37691e-23	-0.304657	0.395	0.501	3.36393e-19		GAS5	5.80809e-31	0.33712	0.913	0.886	1.41898e-26		EEF1D	2.01625e-09	0.279825	0.986	0.985	4.9259e-05		HLA-DPB1	1.16891e-17	-0.409313	0.192	0.361	2.85577e-13		SNHG14	3.31528e-46	-0.401894	0.231	0.365	8.09956e-42		CELF2	7.20408e-22	-0.519823	0.287	0.456	1.76003e-17									HNRNPA1	2.67747e-11	0.425571	0.807	0.865	6.54134e-07
DDX5	1.66586e-62	-0.274541	0.859	0.936	4.06985e-58		UQCRQ	1.92808e-23	0.367091	0.344	0.255	4.71048e-19		GPR183	6.09316e-31	-0.39786	0.276	0.437	1.48862e-26		HNRNPUL1	2.14916e-09	-0.35714	0.205	0.403	5.25061e-05		HOPX	2.28605e-17	-0.357117	0.016	0.108	5.58504e-13		CCZ1	3.35725e-46	0.266153	0.31	0.165	8.2021e-42		ACTN4	8.76608e-22	-0.351689	0.038	0.157	2.14164e-17									CAST	2.71099e-11	-0.29909	0.315	0.528	6.62321e-07
ARID4B	1.83591e-61	0.576288	0.563	0.508	4.48532e-57		SDCBP	2.03207e-23	-0.346127	0.191	0.282	4.96456e-19		TSPO	1.96216e-30	-0.270776	0.175	0.329	4.79375e-26		CD63	2.16273e-09	-0.334607	0.106	0.272	5.28376e-05		DRAP1	2.60435e-17	0.630451	0.546	0.494	6.3627e-13		SARAF	6.49144e-46	0.279106	0.935	0.931	1.58592e-41		STK4	9.92791e-22	-0.481315	0.484	0.611	2.42549e-17									RSBN1L	2.93308e-11	-0.287093	0.085	0.227	7.1658e-07
SPTBN1	1.87428e-61	-0.269145	0.087	0.216	4.57905e-57		NKTR	2.12138e-23	-0.279408	0.3	0.412	5.18275e-19		GNLY	2.01797e-30	-0.392167	0.036	0.127	4.9301e-26		SAR1A	2.23406e-09	0.737432	0.403	0.279	5.45802e-05		PPP1R14B	2.61013e-17	-0.305902	0.084	0.213	6.37681e-13		MTRNR2L12	1.68876e-45	-0.488289	0.35	0.476	4.12581e-41		NEDD1	1.05776e-21	0.318366	0.188	0.068	2.58421e-17									DOCK2	2.99129e-11	-0.330116	0.075	0.21	7.30802e-07
ATF7IP	3.34853e-61	-0.284096	0.069	0.187	8.18079e-57		PNN	2.24943e-23	-0.330669	0.291	0.395	5.49559e-19		MIAT	2.6412e-30	-0.277316	0.028	0.114	6.45271e-26		CD48	2.32175e-09	-0.361681	0.642	0.791	5.67226e-05		TMSB4X	2.6534e-17	0.648095	0.995	0.998	6.48252e-13		UBE2D3	1.7879e-45	0.263802	0.783	0.709	4.36801e-41		LGALS9	1.13755e-21	0.292954	0.126	0.032	2.77915e-17									TMEM120B	3.07784e-11	-0.296563	0.079	0.216	7.51947e-07
AP3M2	3.91842e-61	-0.35456	0.076	0.197	9.57309e-57		LGALS3BP	2.25434e-23	0.307328	0.1	0.045	5.50758e-19		DANCR	3.255e-30	-0.308372	0.106	0.231	7.95228e-26		HIST1H4C	2.33429e-09	-0.470734	0.14	0.31	5.70289e-05		RYBP	2.88251e-17	0.439884	0.2	0.096	7.04225e-13		CCND3	2.8228e-45	0.393861	0.53	0.402	6.89639e-41		ZEB1	1.25157e-21	0.493179	0.355	0.194	3.0577e-17									RASGRP1	3.09734e-11	-0.355639	0.172	0.339	7.56712e-07
PIK3R1	1.27571e-60	-0.330507	0.164	0.314	3.11669e-56		SNX9	2.25854e-23	0.343445	0.224	0.143	5.51784e-19		ATP2B1	4.16744e-30	-0.326867	0.077	0.188	1.01815e-25		AC008105.3	2.37588e-09	-0.329637	0.048	0.187	5.80451e-05		CD4	2.94123e-17	-0.267635	0.16	0.326	7.18573e-13		OXNAD1	3.32797e-45	-0.294447	0.24	0.389	8.13057e-41		IER2	1.41997e-21	-0.678775	0.413	0.574	3.46913e-17									CASZ1	3.34415e-11	0.536389	0.137	0.057	8.1701e-07
SCARB2	3.30487e-60	0.303295	0.163	0.065	8.07414e-56		LGALS8	2.89661e-23	0.324003	0.142	0.077	7.07672e-19		TNFRSF1B	4.26819e-30	-0.25293	0.039	0.134	1.04276e-25		MXD4	2.63275e-09	-0.359426	0.089	0.244	6.43206e-05		AC243960.1	3.12022e-17	-0.288194	0.055	0.174	7.623e-13		UBTF	2.56063e-44	-0.284927	0.139	0.261	6.25587e-40		HIPK1	1.47394e-21	0.423337	0.322	0.166	3.60099e-17									IKZF3	3.37377e-11	-0.270031	0.17	0.344	8.24245e-07
PSMB8	7.0204e-60	0.532111	0.443	0.339	1.71515e-55		ZNF101	3.30351e-23	-0.25677	0.132	0.219	8.07081e-19		SRSF7	5.1825e-30	-0.405047	0.481	0.634	1.26614e-25		NAMPT	2.76437e-09	0.591046	0.266	0.149	6.75363e-05		BACH1	3.12997e-17	0.511211	0.215	0.11	7.64684e-13		AKT2	2.93106e-44	0.320036	0.256	0.134	7.16088e-40		NARF	1.7728e-21	0.429762	0.264	0.123	4.33113e-17									AC009950.1	3.45051e-11	0.701088	0.187	0.095	8.42995e-07
ID2	1.40082e-59	0.567184	0.372	0.238	3.42233e-55		CDKN2D	3.37814e-23	-0.311494	0.134	0.218	8.25312e-19		SPTAN1	5.48073e-30	-0.309854	0.106	0.228	1.339e-25		SKIL	2.97692e-09	0.284972	0.174	0.074	7.27291e-05		SLC2A4RG	3.23967e-17	-0.292187	0.123	0.268	7.91484e-13		FYB1	7.67405e-44	-0.416238	0.543	0.627	1.87485e-39		UBALD2	1.81078e-21	0.575862	0.451	0.301	4.42392e-17									SARAF	3.54744e-11	0.502719	0.705	0.738	8.66675e-07
ANXA1	1.87111e-59	-0.352859	0.131	0.275	4.5713e-55		PIM3	3.46884e-23	-0.35268	0.113	0.191	8.47473e-19		WARS	1.0079e-29	0.257551	0.105	0.033	2.4624e-25		ICAM3	3.0096e-09	-0.386062	0.358	0.573	7.35274e-05		PALM2-AKAP2	4.5407e-17	0.419201	0.167	0.074	1.10934e-12		STMN3	1.18186e-43	-0.256443	0.137	0.262	2.8874e-39		AKT2	2.58734e-21	0.300983	0.279	0.128	6.32113e-17									COX4I1	3.71323e-11	0.392664	0.828	0.864	9.07178e-07
STAT2	3.04175e-59	0.309546	0.155	0.062	7.4313e-55		SF1	3.93304e-23	-0.267317	0.45	0.561	9.6088e-19		JUN	1.34049e-29	-0.490081	0.57	0.714	3.27496e-25		RCSD1	3.52967e-09	-0.289287	0.143	0.325	8.62335e-05		LSP1	4.74686e-17	-0.259338	0.376	0.578	1.1597e-12		SELL	3.36452e-43	0.59282	0.558	0.451	8.21987e-39		TMIGD2	2.95933e-21	0.331655	0.122	0.031	7.22995e-17									XAF1	4.49885e-11	0.714822	0.241	0.143	1.09911e-06
PRKY	3.0705e-59	-0.294593	0.07	0.184	7.50154e-55		KDSR	4.86504e-23	0.312884	0.108	0.053	1.18858e-18		ARHGEF1	2.11406e-29	-0.307017	0.225	0.381	5.16486e-25		UBE2M	3.70323e-09	-0.318583	0.058	0.196	9.04735e-05		TNFRSF1B	4.79737e-17	-0.30924	0.124	0.27	1.17205e-12		BCL2L11	3.43669e-43	0.324216	0.138	0.047	8.39617e-39		HAUS3	3.05483e-21	0.343798	0.306	0.148	7.46326e-17									IRF2	4.62777e-11	-0.252309	0.05	0.173	1.13061e-06
PRMT2	5.94809e-59	-0.357772	0.349	0.524	1.45318e-54		ARID1B	6.71734e-23	-0.288221	0.193	0.292	1.64111e-18		RYBP	2.13723e-29	0.397415	0.179	0.084	5.22148e-25		LGALS1	3.85692e-09	-0.562956	0.137	0.307	9.42283e-05		DPP7	5.62924e-17	-0.27528	0.256	0.439	1.37528e-12		FMNL1	4.49038e-43	-0.348355	0.211	0.345	1.09704e-38		NDUFB6	3.09649e-21	0.400196	0.304	0.155	7.56502e-17									GLS	4.74772e-11	-0.341221	0.151	0.312	1.15991e-06
ERAP2	1.07574e-58	0.468898	0.293	0.172	2.62815e-54		LEPROTL1	6.94009e-23	-0.307182	0.561	0.676	1.69553e-18		SLC2A4RG	2.82792e-29	-0.272582	0.07	0.177	6.9089e-25		STMN3	4.31966e-09	-0.339039	0.106	0.267	0.000105534		MSN	6.61088e-17	-0.297594	0.341	0.541	1.61511e-12		TYMP	2.25004e-42	0.319837	0.172	0.071	5.49708e-38		SYNE1	3.29848e-21	-0.45817	0.103	0.246	8.05852e-17									HIST1H1D	5.16335e-11	-0.427191	0.046	0.16	1.26146e-06
WHAMM	1.35333e-58	0.496791	0.425	0.301	3.30631e-54		ANXA1	7.68437e-23	-0.282652	0.094	0.17	1.87737e-18		SERBP1	3.92083e-29	0.479452	0.558	0.473	9.57898e-25		NKTR	4.4964e-09	-0.324935	0.345	0.556	0.000109852		ZNF652	6.67668e-17	-0.292856	0.073	0.198	1.63118e-12		PRKD2	2.32324e-42	0.261972	0.157	0.06	5.67592e-38		ANKRD13D	3.37849e-21	-0.38963	0.072	0.205	8.25399e-17									CDK13	5.76607e-11	-0.368773	0.178	0.345	1.40871e-06
PSIP1	1.69771e-58	-0.326503	0.277	0.446	4.14767e-54		PDE4D	8.10347e-23	0.295004	0.146	0.08	1.97976e-18		RSRP1	4.27317e-29	-0.35407	0.261	0.416	1.04398e-24		CERK	4.84886e-09	-0.352402	0.038	0.169	0.000118463		SNX9	7.42751e-17	0.508631	0.223	0.115	1.81462e-12		YPEL3	3.22586e-42	-0.282524	0.188	0.323	7.88109e-38		CAPZA2	4.5171e-21	0.473768	0.385	0.221	1.10357e-16									GTF2I	6.01076e-11	-0.252829	0.102	0.247	1.46849e-06
PCSK7	1.85222e-58	-0.343575	0.289	0.462	4.52516e-54		TYMP	9.66485e-23	0.273232	0.104	0.049	2.36122e-18		BCL9L	4.66077e-29	-0.268972	0.059	0.16	1.13867e-24		ATG2A	5.5992e-09	-0.392067	0.113	0.273	0.000136794		SRGN	7.72926e-17	0.773772	0.719	0.794	1.88834e-12		GIMAP1	8.20563e-42	-0.268314	0.21	0.354	2.00472e-37		MAL	4.68147e-21	0.403744	0.314	0.162	1.14373e-16									BCL11B	6.02693e-11	-0.29332	0.336	0.557	1.47244e-06
GLG1	1.02795e-57	-0.254712	0.12	0.26	2.5114e-53		LUC7L3	1.56868e-22	-0.303859	0.281	0.383	3.83243e-18		RNPEPL1	5.16775e-29	-0.251827	0.076	0.184	1.26253e-24		DNAJB6	5.64738e-09	0.603267	0.549	0.472	0.000137971		IFI35	1.00235e-16	0.484993	0.206	0.105	2.44884e-12		GPRIN3	8.98156e-42	0.283655	0.159	0.062	2.19428e-37		BTF3	4.78892e-21	0.272222	0.954	0.902	1.16998e-16									PRKACB	6.23183e-11	-0.29498	0.104	0.25	1.5225e-06
SMAP2	1.19267e-57	0.712836	0.436	0.353	2.9138e-53		PSMB9	2.1494e-22	0.44116	0.272	0.197	5.2512e-18		TNRC6B	7.25652e-29	-0.395479	0.268	0.42	1.77284e-24		TUBA1A	5.74027e-09	-0.365981	0.201	0.389	0.000140241		COMMD7	1.02388e-16	-0.27483	0.136	0.281	2.50145e-12		TOPORS	1.7711e-41	0.283661	0.257	0.134	4.32699e-37		HMGB1	5.41612e-21	-0.381378	0.819	0.847	1.32321e-16									AKAP9	6.86499e-11	-0.303628	0.199	0.381	1.67719e-06
OXNAD1	1.34033e-57	-0.261094	0.145	0.293	3.27456e-53		GCC2	2.62328e-22	-0.275945	0.298	0.407	6.40892e-18		PRKY	7.98564e-29	-0.25761	0.048	0.141	1.95097e-24		FKBP11	6.49202e-09	-0.314932	0.304	0.513	0.000158607		YWHAB	1.06376e-16	-0.323522	0.598	0.777	2.59886e-12		RBL2	2.28125e-41	-0.281873	0.218	0.358	5.57332e-37		TRIM26	5.95313e-21	0.281145	0.184	0.067	1.45441e-16									BTN3A3	7.03883e-11	-0.268979	0.025	0.128	1.71966e-06
CFL2	1.59455e-57	0.271213	0.173	0.072	3.89564e-53		PDE4B	5.4492e-22	0.288338	0.121	0.063	1.33129e-17		LGALS9	9.3456e-29	0.333496	0.12	0.044	2.28322e-24		PRMT2	6.59203e-09	-0.308	0.198	0.388	0.00016105		MTRNR2L8	1.81323e-16	-0.97156	0.06	0.165	4.42991e-12		RNF213	2.46124e-41	0.471477	0.572	0.481	6.01305e-37		HDAC4	6.29481e-21	0.272997	0.137	0.039	1.53788e-16									TGOLN2	7.79572e-11	-0.343079	0.205	0.374	1.90457e-06
ARID1B	1.69179e-57	-0.338736	0.225	0.38	4.13321e-53		LINC00861	6.35905e-22	-0.265497	0.172	0.268	1.55358e-17		HMGB1	9.75935e-29	-0.317093	0.701	0.81	2.38431e-24		CREBZF	7.1254e-09	-0.274905	0.038	0.166	0.000174081		GNAS	1.97253e-16	-0.275101	0.573	0.782	4.81908e-12		OTULINL	3.20846e-41	0.309376	0.275	0.15	7.83858e-37		YPEL3	6.46211e-21	-0.493171	0.199	0.363	1.57876e-16									TAF10	7.81916e-11	-0.27293	0.122	0.274	1.9103e-06
MPHOSPH8	2.97423e-56	-0.305117	0.283	0.455	7.26633e-52		RNF125	1.01607e-21	-0.286109	0.121	0.2	2.48235e-17		ATRX	1.16061e-28	-0.267699	0.151	0.29	2.83549e-24		DYNLT1	7.15491e-09	-0.400942	0.167	0.337	0.000174802		DNAJB6	2.09091e-16	0.664831	0.522	0.463	5.10831e-12		NMI	3.23964e-41	0.319366	0.228	0.117	7.91477e-37		KLF6	7.08086e-21	0.74571	0.601	0.486	1.72992e-16									HSH2D	7.90963e-11	0.474699	0.158	0.072	1.9324e-06
CD48	3.82471e-56	-0.327963	0.665	0.762	9.34415e-52		HIF1A	1.13998e-21	0.410161	0.3	0.219	2.78509e-17		MAZ	1.51609e-28	-0.287928	0.089	0.2	3.70397e-24		PNN	7.51729e-09	-0.359856	0.294	0.501	0.000183655		PIP4K2A	2.17318e-16	-0.280388	0.184	0.344	5.30931e-12		ARRDC3	3.49098e-41	-0.303847	0.133	0.248	8.5288e-37		GPR155	9.8452e-21	0.523831	0.302	0.161	2.40528e-16									H3F3B	8.34927e-11	0.291568	0.94	0.97	2.03981e-06
RPL31	7.99211e-56	0.310742	0.995	0.998	1.95255e-51		RBCK1	1.16996e-21	0.324297	0.182	0.112	2.85833e-17		AIF1	1.66647e-28	0.412875	0.186	0.089	4.07135e-24		EPB41	7.82394e-09	-0.339698	0.212	0.398	0.000191147		RPL36A	2.22014e-16	0.292182	0.979	0.988	5.42403e-12		PSIP1	5.02937e-41	-0.334292	0.313	0.45	1.22873e-36		S100A8	1.49916e-20	0.590423	0.213	0.091	3.66259e-16									NUFIP2	9.53884e-11	-0.316492	0.079	0.211	2.33043e-06
MACF1	2.71261e-55	-0.250541	0.075	0.19	6.62718e-51		CCZ1	1.7745e-21	0.307813	0.232	0.151	4.33529e-17		DCK	3.10181e-28	0.486741	0.244	0.14	7.57803e-24		RCAN3	7.88646e-09	-0.395546	0.259	0.445	0.000192674		CSGALNACT1	2.37223e-16	-0.327839	0.029	0.126	5.7956e-12		DNAJA1	9.38799e-41	0.426966	0.425	0.315	2.29358e-36		HDGFL3	1.5681e-20	0.273225	0.14	0.042	3.83102e-16									GAB3	9.54385e-11	-0.300509	0.066	0.193	2.33166e-06
HLA-DRA	5.89166e-55	-0.439861	0.066	0.173	1.43939e-50		RGS10	1.94449e-21	0.366938	0.509	0.447	4.75058e-17		ANXA2	5.26783e-28	-0.25886	0.059	0.16	1.28698e-23		HEBP2	7.98017e-09	-0.33226	0.167	0.346	0.000194963		TMX4	2.57348e-16	-0.26328	0.138	0.282	6.28727e-12		CALCOCO2	1.68753e-40	0.316674	0.244	0.13	4.12281e-36		JMJD1C	1.81459e-20	0.559162	0.484	0.339	4.43322e-16									SKAP2	1.00883e-10	-0.284686	0.01	0.102	2.46467e-06
GBP2	7.92008e-55	0.482856	0.309	0.194	1.93496e-50		HIVEP1	2.12893e-21	0.328995	0.144	0.082	5.20119e-17		SF1	5.81957e-28	-0.337887	0.499	0.649	1.42178e-23		KANSL1	8.31788e-09	-0.366714	0.232	0.41	0.000203214		HLA-DPA1	3.03987e-16	-0.334355	0.155	0.306	7.42672e-12		CHCHD2	2.03358e-40	0.270574	0.758	0.699	4.96825e-36		TIGIT	2.29416e-20	-0.331999	0.013	0.106	5.60485e-16									YWHAZ	1.19881e-10	-0.309798	0.471	0.701	2.92881e-06
CYTH1	9.66077e-55	-0.308212	0.222	0.377	2.36022e-50		MPHOSPH8	2.32465e-21	-0.277907	0.259	0.361	5.67936e-17		OGA	7.14764e-28	-0.344437	0.221	0.369	1.74624e-23		GIMAP1	8.59046e-09	-0.320988	0.126	0.293	0.000209874		CCDC88C	3.13446e-16	-0.311114	0.192	0.349	7.65781e-12		HLA-DRA	1.30661e-39	-0.388057	0.08	0.171	3.19219e-35		USP9Y	2.45252e-20	0.536406	0.322	0.177	5.99176e-16									NUCB2	1.27455e-10	-0.319755	0.077	0.207	3.11384e-06
RYBP	2.30135e-54	0.329	0.17	0.075	5.62242e-50		SELENOM	2.95499e-21	-0.282548	0.103	0.176	7.21934e-17		MXD4	7.94381e-28	-0.290149	0.059	0.155	1.94075e-23		PPP1R12A	8.7005e-09	-0.341487	0.16	0.334	0.000212562		PLAC8	3.46074e-16	1.03866	0.322	0.215	8.45493e-12		NEDD1	2.14434e-39	0.25929	0.17	0.072	5.23884e-35		PLEK	2.76361e-20	-0.363622	0.019	0.117	6.75176e-16									TAF7	1.28969e-10	-0.272693	0.178	0.347	3.15083e-06
HIST1H4C	5.14087e-54	-0.418336	0.193	0.332	1.25597e-49		FYN	3.35626e-21	-0.256786	0.156	0.242	8.19968e-17		MTFP1	8.27577e-28	-0.344552	0.059	0.157	2.02185e-23		MSL1	9.42698e-09	-0.277696	0.027	0.149	0.00023031		CEP350	5.01102e-16	-0.302465	0.123	0.26	1.22424e-11		RAB11A	3.27625e-39	0.329005	0.275	0.158	8.0042e-35		YWHAB	2.76972e-20	-0.499214	0.474	0.597	6.76669e-16									TMBIM6	1.3492e-10	-0.256295	0.301	0.511	3.29623e-06
ATRX	6.68608e-54	-0.301773	0.174	0.321	1.63348e-49		PER1	4.01167e-21	-0.288698	0.062	0.122	9.80092e-17		PIM3	8.3228e-28	-0.43697	0.167	0.295	2.03334e-23		WAS	1.05354e-08	-0.289102	0.075	0.221	0.000257392		DANCR	5.85189e-16	-0.263205	0.145	0.291	1.42968e-11		SUB1	3.69028e-39	0.265886	0.767	0.705	9.01571e-35		BIRC2	3.17692e-20	0.332737	0.405	0.231	7.76153e-16									STX16	1.49298e-10	-0.301191	0.116	0.259	3.64749e-06
SUB1	1.39943e-53	0.351764	0.751	0.735	3.41895e-49		KLHL24	4.29148e-21	-0.265046	0.118	0.196	1.04845e-16		AAK1	8.93567e-28	-0.338642	0.339	0.494	2.18307e-23		MT-ND4L	1.12935e-08	-0.382769	0.396	0.601	0.00027591		RBL2	6.01167e-16	-0.280115	0.197	0.359	1.46871e-11		RALA	6.50661e-39	0.348583	0.257	0.146	1.58963e-34		TRANK1	3.32816e-20	0.311886	0.182	0.068	8.13102e-16									DNAJC8	1.51534e-10	-0.254268	0.232	0.42	3.70214e-06
RCSD1	4.08606e-53	-0.264188	0.137	0.274	9.98264e-49		TMEM41B	6.24305e-21	-0.269719	0.07	0.133	1.52524e-16		PHF11	9.31209e-28	0.482117	0.302	0.195	2.27504e-23		DPP4	1.21526e-08	-0.270633	0.017	0.133	0.0002969		ZC3HAV1	6.29319e-16	0.969898	0.518	0.477	1.53749e-11		GBP2	7.06556e-39	0.361015	0.333	0.213	1.72619e-34		CAST	3.96451e-20	0.712504	0.541	0.419	9.68568e-16									CEMIP2	1.58382e-10	-0.329447	0.195	0.364	3.86943e-06
ELF1	2.33803e-52	0.454173	0.544	0.455	5.71204e-48		GPBP1	7.60045e-21	0.465379	0.439	0.389	1.85687e-16		SOD1	9.79893e-28	0.420416	0.652	0.592	2.39398e-23		PTPN4	1.23063e-08	-0.273796	0.109	0.269	0.000300656		S1PR1	6.44885e-16	-0.278975	0.116	0.249	1.57552e-11		ATF7IP2	1.35243e-38	-0.361441	0.23	0.357	3.30413e-34		NBDY	4.29463e-20	0.389127	0.372	0.209	1.04922e-15									SKIL	1.76874e-10	0.46038	0.168	0.078	4.32122e-06
PML	3.52656e-52	0.264471	0.125	0.046	8.61575e-48		DDX6	9.1045e-21	-0.256196	0.365	0.473	2.22432e-16		PER1	1.10488e-27	-0.383538	0.078	0.179	2.69933e-23		MFNG	1.38525e-08	-0.303202	0.082	0.233	0.00033843		TTC39C	7.70227e-16	-0.338965	0.286	0.466	1.88174e-11		COX7A2	2.79489e-38	0.254188	0.748	0.672	6.82818e-34		ITGA4	4.63472e-20	-0.52075	0.226	0.378	1.13231e-15									KMT2A	1.83358e-10	-0.321587	0.22	0.4	4.47962e-06
MGAT4A	7.00905e-52	-0.331427	0.34	0.506	1.71238e-47		LENG8	1.41409e-20	-0.256585	0.125	0.202	3.45477e-16		NDUFV2	1.14377e-27	0.534758	0.441	0.348	2.79433e-23		MBP	1.59227e-08	-0.324351	0.198	0.383	0.000389007		PRKCQ-AS1	9.83732e-16	-0.263538	0.183	0.344	2.40336e-11		RBM3	3.69564e-38	0.281973	0.719	0.642	9.02881e-34		GNLY	5.2301e-20	-1.08613	0.055	0.174	1.27777e-15									BCL7C	2.00582e-10	-0.307077	0.129	0.276	4.90042e-06
SESN3	7.32788e-52	-0.258459	0.067	0.174	1.79027e-47		NBDY	5.03673e-20	0.323901	0.198	0.128	1.23052e-15		DEDD2	1.49987e-27	-0.28874	0.065	0.167	3.66433e-23		GPX4	1.60882e-08	-0.324344	0.345	0.565	0.000393052		RGCC	1.09574e-15	-0.287276	0.102	0.235	2.67699e-11		CD164	6.20999e-38	0.384098	0.363	0.242	1.51716e-33		SMAP2	5.38996e-20	0.540829	0.496	0.35	1.31682e-15									ELF1	2.00626e-10	0.808757	0.479	0.432	4.9015e-06
ZNF267	7.771e-52	0.295037	0.158	0.068	1.89853e-47		ATRX	1.07217e-19	-0.258785	0.166	0.252	2.61941e-15		BCL7C	2.09641e-27	-0.261374	0.083	0.19	5.12175e-23		BCL11B	1.61301e-08	-0.333341	0.43	0.655	0.000394075		GBP4	1.16912e-15	0.691059	0.296	0.191	2.85627e-11		PNN	7.78887e-38	-0.377583	0.409	0.526	1.9029e-33		ARL4C	5.4632e-20	-0.535525	0.469	0.602	1.33471e-15									ANKRD13D	2.40005e-10	-0.254554	0.118	0.265	5.86356e-06
ZEB1	1.05013e-51	0.396147	0.283	0.167	2.56558e-47		SNHG14	1.46561e-19	-0.279705	0.161	0.24	3.58064e-15		ARRDC2	2.28076e-27	-0.387342	0.065	0.164	5.57213e-23		ZRANB2	1.67271e-08	-0.337544	0.198	0.383	0.00040866		CDKN2D	1.17939e-15	-0.280861	0.258	0.436	2.88137e-11		RCAN3	1.70859e-37	-0.344246	0.367	0.49	4.17425e-33		B4GALT1	6.09174e-20	-0.587422	0.127	0.264	1.48827e-15									PIK3R1	2.7228e-10	-0.317222	0.29	0.493	6.65208e-06
LCP1	1.66205e-51	-0.250231	0.168	0.315	4.06056e-47		MT-CO1	1.53831e-19	-0.475918	0.982	0.982	3.75823e-15		IER2	2.45933e-27	-0.441612	0.325	0.478	6.00838e-23		MYBL1	1.73137e-08	-0.357764	0.038	0.161	0.00042299		ZBP1	1.26903e-15	0.809002	0.256	0.153	3.10036e-11		PSMA2	2.35004e-37	0.342614	0.495	0.376	5.74139e-33		EPB41	6.78706e-20	-0.553176	0.238	0.391	1.65815e-15									RPL8	2.80135e-10	0.293123	0.959	0.977	6.84398e-06
SPOCK2	2.23536e-51	-0.295346	0.268	0.427	5.46122e-47		CFLAR	1.61265e-19	0.417446	0.316	0.245	3.93987e-15		AC103591.3	2.80802e-27	0.618452	0.208	0.11	6.86028e-23		VPS13C	1.7968e-08	-0.338754	0.102	0.251	0.000438977		HNRNPA1	1.30751e-15	0.319471	0.901	0.925	3.19438e-11		SEMA4D	2.41948e-37	-0.252299	0.161	0.279	5.91104e-33		LITAF	6.99287e-20	-0.562659	0.495	0.62	1.70843e-15									XIST	2.8048e-10	0.452916	0.185	0.088	6.85242e-06
TIPRL	2.45587e-51	0.37475	0.256	0.143	5.99993e-47		TRMT112	3.34825e-19	0.45028	0.249	0.185	8.18012e-15		ATF7IP2	2.93639e-27	-0.352438	0.122	0.242	7.17389e-23		ARL14EP	1.80306e-08	-0.315145	0.075	0.219	0.000440506		SLC7A5	1.34788e-15	0.279992	0.111	0.039	3.293e-11		PSMB9	3.14643e-37	0.413683	0.459	0.35	7.68704e-33		PCGF5	9.40427e-20	0.442734	0.394	0.239	2.29756e-15									SRRM2	2.91814e-10	-0.274542	0.411	0.646	7.12931e-06
S100A10	9.47672e-51	-0.276979	0.315	0.488	2.31526e-46		EML4	4.09598e-19	-0.299252	0.21	0.296	1.00069e-14		CD3G	4.0507e-27	-0.30898	0.308	0.463	9.89625e-23		BCL2L11	1.92086e-08	0.258583	0.126	0.049	0.000469286		ETS1	1.50273e-15	-0.36352	0.481	0.651	3.67133e-11		PIK3R1	4.24049e-37	-0.299064	0.174	0.286	1.036e-32		CCDC167	1.10087e-19	-0.338027	0.043	0.157	2.68954e-15									RPLP0	3.10576e-10	0.359067	0.896	0.934	7.58767e-06
POU2F2	9.53807e-51	-0.252644	0.043	0.136	2.33025e-46		TMX1	6.12033e-19	0.304647	0.1	0.051	1.49526e-14		IFI35	7.7013e-27	0.326169	0.128	0.051	1.8815e-22		NME3	1.92566e-08	-0.296185	0.113	0.269	0.000470458		PCNX1	1.54097e-15	-0.255774	0.15	0.295	3.76476e-11		AZI2	4.61181e-37	0.265146	0.161	0.069	1.12671e-32		SCARB2	1.20184e-19	0.321491	0.181	0.068	2.93622e-15									HLA-DRB1	3.26338e-10	-0.413047	0.199	0.359	7.97277e-06
GRK5	1.33721e-50	0.27566	0.136	0.054	3.26693e-46		NEDD1	6.47618e-19	0.257729	0.118	0.064	1.58219e-14		NKTR	8.35393e-27	-0.330109	0.322	0.486	2.04095e-22		TUBA1B	1.94858e-08	-0.292059	0.164	0.344	0.000476058		CYFIP2	2.29335e-15	-0.255012	0.182	0.335	5.60288e-11		H1FX	5.26001e-37	-0.425813	0.273	0.394	1.28507e-32		A2M-AS1	1.41228e-19	-0.308187	0.032	0.138	3.45034e-15									NSG1	3.57167e-10	-0.263615	0.017	0.109	8.72595e-06
RPS17	1.0893e-49	0.355273	0.992	0.992	2.66126e-45		PCSK7	1.30914e-18	-0.250965	0.299	0.397	3.19837e-14		NR4A2	9.6154e-27	-0.466931	0.131	0.246	2.34914e-22		RESF1	2.16303e-08	-0.34795	0.177	0.348	0.000528449		PHF11	2.29421e-15	0.569237	0.36	0.259	5.60499e-11		DDX3Y	8.96615e-37	0.391496	0.3	0.192	2.19052e-32		HERPUD1	1.55707e-19	-0.590026	0.187	0.328	3.80407e-15									AKT1	4.48421e-10	-0.283334	0.06	0.174	1.09554e-05
MT-ND6	3.32755e-49	-0.317655	0.178	0.31	8.12954e-45		SERBP1	1.49443e-18	0.341221	0.452	0.391	3.65105e-14		HNRNPA1	1.03109e-26	0.258995	0.936	0.933	2.51905e-22		TP53BP2	2.23794e-08	0.427447	0.167	0.078	0.00054675		PNRC1	2.92513e-15	-0.307653	0.591	0.782	7.14639e-11		NRBP1	9.38482e-37	0.287576	0.228	0.122	2.29281e-32		HLA-DPB1	1.71652e-19	-0.526115	0.17	0.321	4.19363e-15									TUBA1A	4.54715e-10	-0.306579	0.176	0.333	1.11091e-05
ETV6	3.551e-49	0.260085	0.137	0.056	8.67544e-45		OAZ1	2.34875e-18	0.526856	0.416	0.37	5.73823e-14		PCNX1	1.20165e-26	-0.259688	0.077	0.179	2.93576e-22		APOL3	2.26557e-08	-0.389162	0.082	0.221	0.0005535		NCOR1	3.22795e-15	-0.271639	0.259	0.424	7.8862e-11		G3BP2	1.39998e-36	0.320405	0.474	0.348	3.4203e-32		TIPRL	1.88194e-19	0.346402	0.261	0.126	4.59777e-15									MX2	4.99337e-10	0.476834	0.154	0.073	1.21993e-05
TCP11L2	4.52981e-49	-0.260004	0.051	0.145	1.10668e-44		ENO1	3.82875e-18	0.405559	0.305	0.243	9.35403e-14		NELL2	1.33528e-26	-0.335332	0.072	0.171	3.26222e-22		CD4	2.39042e-08	-0.256641	0.078	0.224	0.000584004		TNRC6B	3.5902e-15	-0.274145	0.373	0.563	8.77121e-11		SPOCK2	3.30025e-36	-0.340445	0.398	0.525	8.06283e-32		PPDPF	2.68221e-19	-0.482721	0.638	0.745	6.5529e-15									STX8	6.33591e-10	-0.282662	0.058	0.173	1.54793e-05
SERINC5	4.79436e-49	-0.275213	0.198	0.344	1.17131e-44		ATM	4.62661e-18	-0.312386	0.352	0.437	1.13033e-13		ARPC2	1.39024e-26	-0.296693	0.536	0.675	3.3965e-22		PURA	2.51374e-08	-0.300242	0.055	0.183	0.000614133		PARP12	4.23922e-15	0.3759	0.182	0.089	1.03568e-10		TRIM38	4.59638e-36	0.376813	0.302	0.191	1.12294e-31		ZFP36	2.84769e-19	-0.902728	0.405	0.522	6.95718e-15									HNRNPAB	6.72658e-10	-0.302275	0.062	0.176	1.64337e-05
NME2	6.03818e-49	0.404272	0.662	0.595	1.47519e-44		NDUFB6	8.58105e-18	0.319453	0.165	0.105	2.09644e-13		N4BP1	1.88264e-26	0.485346	0.252	0.154	4.59949e-22		TRADD	2.58614e-08	-0.277669	0.15	0.324	0.000631821		PTPRC	4.61964e-15	-0.32477	0.746	0.816	1.12862e-10		IFITM2	7.27035e-36	0.503152	0.494	0.392	1.77622e-31		BAZ1A	3.64992e-19	0.502459	0.437	0.287	8.91712e-15									MT-ND6	6.82834e-10	-0.315814	0.12	0.261	1.66823e-05
MHENCR	8.24402e-49	-0.286986	0.098	0.212	2.0141e-44		SBDS	8.70417e-18	-0.325928	0.342	0.426	2.12652e-13		RPS4Y1	2.01369e-26	0.480359	0.605	0.509	4.91964e-22		PRKCB	2.62545e-08	-0.350057	0.123	0.276	0.000641424		PTEN	4.67332e-15	-0.274389	0.173	0.315	1.14174e-10		SYNJ2	1.09697e-35	0.255819	0.171	0.077	2.68e-31		BCL6	3.82154e-19	0.26135	0.103	0.024	9.3364e-15									PJA2	7.30201e-10	-0.288289	0.093	0.226	1.78395e-05
LINC01089	9.31036e-49	-0.289215	0.128	0.252	2.27462e-44		GNG10	1.19784e-17	0.306444	0.162	0.102	2.92645e-13		PTPRC	2.15662e-26	-0.469572	0.511	0.607	5.26885e-22		NIBAN1	2.95795e-08	-0.328961	0.048	0.174	0.000722658		EPS15	6.02106e-15	-0.313433	0.189	0.339	1.47101e-10		C1GALT1	3.49734e-35	0.28758	0.24	0.134	8.54434e-31		NDFIP1	4.2672e-19	0.421126	0.516	0.344	1.04252e-14									ATF7IP	7.31034e-10	-0.296782	0.12	0.261	1.78599e-05
SNHG9	2.8761e-48	0.496639	0.449	0.326	7.0266e-44		PRELID1	1.29211e-17	0.398402	0.212	0.151	3.15676e-13		PABPN1	2.71032e-26	-0.26205	0.094	0.203	6.62158e-22		ZFAS1	2.9774e-08	0.406805	0.843	0.82	0.000727408		KANSL1	6.57491e-15	-0.28451	0.305	0.479	1.60632e-10		ID2	4.25917e-35	0.40323	0.467	0.348	1.04056e-30		ABCG1	5.36556e-19	0.292996	0.218	0.092	1.31086e-14									FAM111A	7.43443e-10	-0.273492	0.048	0.155	1.8163e-05
CSRNP1	2.92767e-48	0.26622	0.153	0.066	7.1526e-44		SULF2	2.26846e-17	0.250546	0.107	0.058	5.54207e-13		DNAJB9	3.14929e-26	-0.348153	0.103	0.215	7.69402e-22		SYNE1	3.07555e-08	-0.308788	0.055	0.182	0.000751389		NAMPT	6.79818e-15	0.571014	0.285	0.18	1.66086e-10		SPINT2	4.93648e-35	0.31538	0.316	0.202	1.20603e-30		SAMD9L	5.42881e-19	0.361821	0.188	0.076	1.32631e-14									TUT4	7.88523e-10	-0.299643	0.139	0.284	1.92644e-05
SYNJ2	4.0557e-48	0.30634	0.189	0.093	9.90847e-44		LRRFIP1	6.26764e-17	0.391964	0.367	0.306	1.53125e-12		RNF125	3.43399e-26	-0.399339	0.178	0.303	8.38957e-22		ZC3HAV1	3.15281e-08	1.07615	0.471	0.407	0.000770263		DOCK2	7.28176e-15	-0.255997	0.115	0.246	1.77901e-10		ATRX	5.38746e-35	-0.304412	0.229	0.352	1.31621e-30		BCL2L11	7.54962e-19	0.311432	0.153	0.053	1.84445e-14									TPR	7.97323e-10	-0.269105	0.201	0.37	1.94794e-05
RELB	4.96102e-48	0.292143	0.246	0.134	1.21203e-43		RNF139	6.30179e-17	-0.255884	0.096	0.158	1.53959e-12		FAM102A	4.99774e-26	-0.261991	0.094	0.205	1.221e-21		ZNF394	3.21983e-08	-0.345088	0.147	0.308	0.000786637		ZBTB38	7.29484e-15	-0.267756	0.089	0.208	1.7822e-10		CD7	7.31762e-35	0.452613	0.672	0.578	1.78777e-30		SLC9A3R1	1.05363e-18	-0.330651	0.101	0.239	2.57412e-14									PARP9	8.65395e-10	0.54977	0.18	0.096	2.11425e-05
CASP10	6.26578e-48	0.271714	0.132	0.054	1.53079e-43		GNL3	8.02537e-17	0.288388	0.176	0.115	1.96068e-12		TRANK1	6.48746e-26	0.306041	0.132	0.056	1.58495e-21		CD3G	3.35219e-08	-0.28092	0.334	0.553	0.000818974		MXD4	7.55347e-15	-0.286902	0.182	0.332	1.84539e-10		DTX3L	1.03056e-34	0.258278	0.165	0.076	2.51775e-30		MIDN	1.94583e-18	-0.442081	0.08	0.202	4.75387e-14									MT2A	1.05653e-09	0.718771	0.546	0.527	2.5812e-05
SOD2	7.83232e-48	0.576988	0.344	0.241	1.91351e-43		SSH2	9.29192e-17	0.3282	0.24	0.173	2.27011e-12		FYB1	8.62101e-26	-0.374939	0.435	0.568	2.1062e-21		LIMD2	3.56667e-08	-0.260753	0.519	0.729	0.000871373		BTG2	8.35029e-15	-0.341392	0.252	0.411	2.04006e-10		COX7B	1.28192e-34	0.32396	0.542	0.439	3.13185e-30		DDX17	1.95912e-18	-0.576898	0.335	0.462	4.78633e-14									TIGIT	1.06196e-09	-0.322578	0.062	0.176	2.59446e-05
NBDY	9.78013e-48	0.431809	0.294	0.187	2.38938e-43		NARF	1.81943e-16	0.253167	0.118	0.068	4.44504e-12		LINC-PINT	9.74185e-26	-0.364438	0.384	0.536	2.38003e-21		INPP4B	3.68528e-08	-0.294451	0.113	0.264	0.000900351		C12orf75	8.75167e-15	-0.272103	0.177	0.327	2.13812e-10		CBLB	2.25856e-34	0.284425	0.255	0.146	5.51788e-30		RSRP1	2.01878e-18	-0.521483	0.343	0.485	4.93208e-14									CCT6A	1.16633e-09	-0.281463	0.087	0.209	2.84945e-05
CDKN1B	3.89776e-47	-0.290043	0.135	0.255	9.52262e-43		CD52	2.14595e-16	0.657215	0.583	0.606	5.24277e-12		CORO7	1.22904e-25	-0.346047	0.137	0.256	3.00268e-21		RBL2	3.75319e-08	-0.250483	0.14	0.307	0.000916942		TRAFD1	1.01142e-14	0.332289	0.151	0.068	2.471e-10		IFI35	2.38373e-34	0.283522	0.159	0.073	5.82368e-30		C1orf56	2.09275e-18	-0.549579	0.189	0.338	5.11279e-14									ERICH1	1.24478e-09	-0.252469	0.1	0.23	3.04112e-05
XRN1	6.45481e-47	0.468244	0.269	0.169	1.57697e-42		DHRS3	2.21372e-16	-0.253787	0.086	0.144	5.40835e-12		TERF2IP	1.32416e-25	-0.323284	0.255	0.399	3.23505e-21		CST7	3.76505e-08	-0.393472	0.02	0.13	0.000919839		SEMA4D	1.30447e-14	-0.253934	0.138	0.273	3.18696e-10		SYNE2	2.79726e-34	0.430253	0.344	0.234	6.83399e-30		TNFRSF1B	2.39462e-18	-0.363008	0.035	0.136	5.85029e-14									PDCD7	1.34455e-09	-0.30287	0.073	0.19	3.28488e-05
TMSB10	8.75505e-47	0.30906	0.99	0.993	2.13895e-42		PTPN7	2.38779e-16	-0.295278	0.134	0.201	5.83361e-12		PDCD4	2.00646e-25	0.807377	0.563	0.558	4.90197e-21		CAPNS1	3.79072e-08	-0.285531	0.082	0.222	0.00092611		RBM25	1.38143e-14	-0.285154	0.41	0.599	3.37498e-10		LYZ	3.70886e-34	-0.265642	0.101	0.196	9.06111e-30		ITGB2	2.55206e-18	-0.419924	0.232	0.388	6.23494e-14									KANSL1	1.36454e-09	-0.254983	0.286	0.47	3.33371e-05
DIP2B	1.93843e-46	0.293677	0.147	0.066	4.73579e-42		RAB11A	2.45595e-16	0.266644	0.169	0.11	6.00013e-12		ITM2A	2.07722e-25	-0.378563	0.306	0.451	5.07486e-21		YY1	3.84864e-08	-0.3175	0.201	0.371	0.000940261		CA5B	1.40522e-14	-0.266295	0.05	0.15	3.4331e-10		LINC02446	5.35281e-34	0.276765	0.632	0.493	1.30774e-29		MID1IP1	2.60172e-18	0.261831	0.142	0.047	6.35627e-14									TCF7	1.4522e-09	-0.292925	0.118	0.254	3.54786e-05
B2M	2.28391e-46	0.297531	1	1	5.57983e-42		GPRIN3	2.53547e-16	0.268853	0.123	0.072	6.19441e-12		TRIM26	2.14466e-25	0.281531	0.131	0.055	5.23963e-21		SNRNP70	4.30392e-08	-0.296551	0.123	0.274	0.00105149		YWHAZ	1.41561e-14	-0.254088	0.559	0.748	3.45849e-10		ANKRD12	6.64376e-34	0.507966	0.625	0.593	1.62314e-29		LEF1	3.03363e-18	0.496348	0.429	0.276	7.41147e-14									C7orf50	2.02739e-09	-0.27274	0.052	0.16	4.95312e-05
ACSL3	2.80547e-46	0.264668	0.145	0.063	6.85404e-42		CD3D	2.53664e-16	0.370491	0.605	0.552	6.19725e-12		PRDX4	3.19136e-25	0.316766	0.113	0.043	7.79682e-21		SPSB3	4.42643e-08	-0.324039	0.113	0.262	0.00108142		RAD51-AS1	1.51432e-14	-0.277774	0.067	0.174	3.69962e-10		MT-ND1	1.29693e-33	-0.290438	0.983	0.974	3.16852e-29		AC245014.3	3.18762e-18	0.548552	0.232	0.107	7.78767e-14									TNFSF10	2.15008e-09	0.52769	0.145	0.07	5.25285e-05
TOB1	2.87271e-46	-0.278831	0.087	0.195	7.01831e-42		ATP6V0E1	2.6155e-16	0.462928	0.28	0.228	6.38993e-12		CDK13	3.87775e-25	-0.307965	0.181	0.311	9.47373e-21		ARHGAP4	4.5697e-08	-0.323115	0.099	0.242	0.00111642		BST2	1.62513e-14	0.580118	0.365	0.271	3.97034e-10		BICDL1	2.10587e-33	0.254515	0.157	0.07	5.14484e-29		HSP90AB1	3.49466e-18	0.367454	0.801	0.676	8.5378e-14									PGP	2.20915e-09	-0.269233	0.064	0.176	5.39717e-05
PTPRC	3.12483e-46	-0.409987	0.564	0.648	7.63427e-42		DNAJB6	3.56189e-16	0.317321	0.372	0.305	8.70206e-12		RBM38	4.29373e-25	-0.365645	0.18	0.304	1.049e-20		CCR6	4.64822e-08	-0.342964	0.027	0.141	0.00113561		YBX3	1.91532e-14	0.307388	0.128	0.052	4.67931e-10		UPP1	2.66461e-33	0.275235	0.254	0.146	6.50991e-29		EEF1G	3.6843e-18	0.285275	0.987	0.979	9.0011e-14									TTC3	2.3712e-09	-0.312538	0.149	0.289	5.79307e-05
S100A8	4.09122e-46	0.61076	0.183	0.097	9.99527e-42		TSPYL1	6.46232e-16	-0.296936	0.181	0.253	1.57881e-11		MMD	4.86764e-25	0.296158	0.115	0.044	1.18921e-20		BATF	4.68484e-08	0.47583	0.191	0.1	0.00114455		VAMP2	2.13498e-14	-0.269846	0.52	0.719	5.21597e-10		TMEM161B-AS1	3.96499e-33	-0.269696	0.12	0.218	9.68687e-29		LINC01871	4.23283e-18	-0.507535	0.065	0.181	1.03412e-13									PDE7A	2.44886e-09	-0.283033	0.029	0.122	5.98281e-05
LGALS8	6.57429e-46	0.334614	0.191	0.099	1.60617e-41		ZFAS1	8.17221e-16	0.255274	0.717	0.684	1.99655e-11		HLA-DPB1	5.14769e-25	-0.324366	0.064	0.158	1.25763e-20		ARFGAP3	4.90065e-08	-0.295896	0.024	0.132	0.00119728		EHD1	2.31841e-14	-0.259261	0.122	0.252	5.66411e-10		LGALS3BP	1.04238e-32	0.292206	0.153	0.07	2.54664e-28		AKNA	4.73412e-18	-0.426218	0.179	0.326	1.15659e-13									PPP1CC	2.48215e-09	0.681622	0.357	0.268	6.06413e-05
EIF3L	7.02898e-46	-0.287394	0.458	0.629	1.71725e-41		LINC01138	9.11455e-16	-0.296622	0.248	0.322	2.22677e-11		TRAFD1	5.1604e-25	0.2501	0.105	0.039	1.26074e-20		CDKN1B	5.08795e-08	-0.304724	0.16	0.322	0.00124304		SNHG14	3.29028e-14	-0.255923	0.114	0.24	8.03849e-10		PSMA3	1.77086e-32	0.312236	0.318	0.208	4.32638e-28		PRDX4	8.33465e-18	0.268115	0.117	0.034	2.03624e-13									IGKC	3.19852e-09	-0.402992	0.124	0.258	7.81431e-05
TNRC6B	7.68873e-46	-0.296024	0.335	0.49	1.87843e-41		PMF1	9.51393e-16	0.292519	0.152	0.097	2.32435e-11		RHOG	8.83231e-25	-0.252933	0.141	0.266	2.15782e-20		C16orf54	5.19036e-08	-0.341132	0.109	0.258	0.00126806		COX7A2	4.42479e-14	0.398566	0.722	0.737	1.08102e-09		MGAT4A	2.88802e-32	-0.335891	0.426	0.538	7.05573e-28		LTB	8.40721e-18	0.450068	0.877	0.729	2.05397e-13									BDP1	3.20972e-09	-0.292899	0.102	0.229	7.84166e-05
ITGA4	2.70887e-45	-0.253991	0.101	0.212	6.61805e-41		PSME2	2.59614e-15	0.346193	0.26	0.199	6.34263e-11		FKBP8	1.04187e-24	-0.257702	0.186	0.32	2.5454e-20		CFAP97	5.28866e-08	-0.330515	0.099	0.242	0.00129207		MYC	4.98174e-14	0.700356	0.279	0.184	1.21709e-09		AC127502.2	3.03016e-32	0.252239	0.215	0.116	7.40299e-28		PASK	9.80706e-18	0.362397	0.344	0.194	2.39596e-13									SLC39A10	3.54767e-09	-0.281196	0.019	0.103	8.6673e-05
DNAJA1	4.87772e-45	0.479555	0.386	0.292	1.19168e-40		GIMAP4	4.18109e-15	0.500559	0.263	0.211	1.02148e-10		S100A8	1.05929e-24	0.614764	0.168	0.084	2.58795e-20		ACTN4	5.29435e-08	-0.287383	0.051	0.178	0.00129346		PRKCB	4.99021e-14	-0.265962	0.201	0.351	1.21916e-09		JMJD1C	1.62279e-31	0.37139	0.403	0.302	3.96464e-27		S100A11	1.23923e-17	-0.420607	0.14	0.284	3.02757e-13									NUMA1	3.57057e-09	-0.281608	0.044	0.142	8.72325e-05
ARRDC2	7.09621e-45	-0.303793	0.058	0.15	1.73368e-40		ERAP2	4.87097e-15	0.343264	0.198	0.14	1.19003e-10		DIP2B	1.22161e-24	0.277962	0.112	0.044	2.98451e-20		PNRC1	5.64011e-08	-0.335922	0.577	0.769	0.00137794		MAP3K8	5.25274e-14	0.357282	0.144	0.063	1.2833e-09		TSC22D3	2.44483e-31	-0.342696	0.524	0.67	5.97296e-27		ERN1	1.27159e-17	-0.277555	0.017	0.103	3.10662e-13									DYRK2	3.79055e-09	-0.312894	0.087	0.206	9.26069e-05
RORA	9.89325e-45	-0.344956	0.186	0.309	2.41702e-40		NDUFA13	7.52083e-15	0.336247	0.394	0.342	1.83741e-10		CDKN1B	1.3929e-24	-0.278396	0.15	0.27	3.40299e-20		OGT	5.83539e-08	-0.267561	0.099	0.245	0.00142564		MOV10	5.47187e-14	0.265819	0.101	0.036	1.33683e-09		SNRPB	8.5256e-31	0.288861	0.508	0.408	2.08289e-26		RNF213	2.20214e-17	0.494124	0.588	0.44	5.38005e-13									MYL12B	3.8896e-09	-0.26128	0.581	0.787	9.50268e-05
AL499604.1	1.60059e-44	-0.251386	0.074	0.172	3.91039e-40		UQCR11	8.07731e-15	0.311378	0.491	0.443	1.97337e-10		B3GNT2	1.60748e-24	0.260334	0.141	0.062	3.92724e-20		TNFRSF1B	5.88715e-08	-0.268273	0.048	0.173	0.00143829		PIM3	5.87018e-14	-0.36681	0.18	0.316	1.43414e-09		CLIC1	9.18811e-31	0.363432	0.303	0.201	2.24475e-26		GAPDH	2.34519e-17	-0.412169	0.708	0.775	5.72952e-13									SNRK	4.10998e-09	-0.263117	0.112	0.241	0.000100411
GNLY	1.81683e-44	-0.309843	0.036	0.118	4.4387e-40		GIMAP5	9.44311e-15	0.390445	0.249	0.192	2.30705e-10		HSPA9	1.84668e-24	-0.38284	0.268	0.398	4.51161e-20		MHENCR	6.47852e-08	-0.277721	0.055	0.182	0.00158277		MGAT4A	8.12098e-14	-0.29185	0.28	0.447	1.98404e-09		TUBA1A	9.60612e-31	-0.328411	0.272	0.384	2.34687e-26		CEMIP2	3.00385e-17	-0.459433	0.144	0.274	7.33872e-13									SPTBN1	4.12741e-09	-0.297033	0.046	0.145	0.000100837
ARRDC3	2.71269e-44	-0.252816	0.081	0.183	6.62737e-40		KRAS	9.96296e-15	0.331851	0.266	0.205	2.43405e-10		HMGN2	1.92351e-24	-0.307426	0.459	0.614	4.69933e-20		ADGRE5	7.10982e-08	0.546087	0.348	0.243	0.001737		YPEL2	8.42121e-14	-0.252234	0.054	0.153	2.05739e-09		CD8A	1.22526e-30	0.338987	0.558	0.459	2.99343e-26		VIM	3.88047e-17	0.391177	0.842	0.699	9.48037e-13									NEDD9	4.14819e-09	0.680698	0.17	0.091	0.000101344
NANS	3.02352e-44	0.311286	0.169	0.082	7.38676e-40		ACTR3	1.06816e-14	0.358831	0.308	0.251	2.60962e-10		ZBP1	1.95944e-24	0.298816	0.143	0.065	4.78711e-20		GSTP1	8.38847e-08	-0.278896	0.188	0.361	0.00204939		SUB1	8.87278e-14	0.34873	0.803	0.852	2.16771e-09		LCP1	2.86511e-30	-0.265328	0.248	0.366	6.99974e-26		PRKY	5.14183e-17	-0.340187	0.072	0.184	1.2562e-12									ZC3H18	4.49841e-09	-0.258197	0.093	0.218	0.000109901
CDC42SE2	3.69838e-44	0.423657	0.608	0.573	9.03552e-40		CFL1	1.24728e-14	0.43431	0.527	0.496	3.04722e-10		FKBP11	2.07712e-24	-0.386214	0.138	0.255	5.07461e-20		SYTL1	8.95693e-08	-0.28375	0.116	0.263	0.00218827		B3GNT2	9.92896e-14	0.352264	0.197	0.104	2.42574e-09		IL7R	3.28645e-30	-0.400531	0.648	0.678	8.02912e-26		SOCS1	5.46037e-17	0.263935	0.206	0.091	1.33402e-12									TRIM25	4.562e-09	0.3717	0.106	0.043	0.000111454
ARAP2	9.39144e-44	0.289115	0.145	0.065	2.29442e-39		DYNLT1	1.35866e-14	-0.260401	0.158	0.223	3.31934e-10		PARP12	2.17518e-24	0.263458	0.115	0.045	5.31419e-20		MARCH9	9.33722e-08	-0.26982	0.061	0.188	0.00228118		MTRNR2L12	9.98561e-14	-0.278505	0.29	0.459	2.43959e-09		CAPZA1	4.23574e-30	0.304001	0.371	0.261	1.03483e-25		SMCHD1	7.11693e-17	0.6379	0.575	0.479	1.73874e-12									EHD4	5.00323e-09	0.374022	0.154	0.075	0.000122234
LYZ	4.43439e-43	-0.272497	0.079	0.179	1.08337e-38		RALA	1.4109e-14	0.290134	0.142	0.092	3.44697e-10		LUC7L3	2.30133e-24	-0.293404	0.236	0.378	5.62237e-20		ARPC1B	9.51713e-08	-0.287552	0.328	0.507	0.00232513		PHB2	1.01952e-13	-0.256217	0.237	0.389	2.49078e-09		PTPRC	5.96089e-30	-0.419879	0.639	0.638	1.45631e-25		DNAJC15	7.21715e-17	0.352132	0.319	0.181	1.76322e-12									ZNF683	5.2182e-09	-0.250363	0.068	0.183	0.000127486
NARF	5.44136e-43	0.319919	0.178	0.091	1.32938e-38		SPCS1	1.61304e-14	0.297159	0.398	0.342	3.94082e-10		ANXA2R	2.52294e-24	0.441027	0.228	0.133	6.16379e-20		NEDD9	9.64891e-08	0.318276	0.143	0.064	0.00235733		ZBTB1	1.04917e-13	-0.290478	0.146	0.272	2.56322e-09		LSM5	8.5657e-30	0.285007	0.493	0.379	2.09269e-25		CXCR3	7.38775e-17	-0.544315	0.08	0.196	1.8049e-12									LMAN1	5.2453e-09	-0.275769	0.079	0.193	0.000128148
PNN	5.79291e-43	-0.307716	0.363	0.51	1.41527e-38		COX6C	1.61974e-14	0.263325	0.622	0.573	3.95718e-10		EIF3E	2.81871e-24	0.288833	0.882	0.863	6.8864e-20		UTRN	9.73039e-08	-0.341733	0.119	0.26	0.00237723		STX11	1.06126e-13	0.389515	0.194	0.101	2.59275e-09		ETS1	4.7577e-29	-0.373343	0.461	0.541	1.16235e-24		ANXA2	8.61274e-17	-0.389855	0.077	0.194	2.10418e-12									IL7R	5.94219e-09	-0.596902	0.143	0.27	0.000145174
RANGAP1	7.4468e-43	0.257443	0.15	0.069	1.81933e-38		SMCHD1	1.79044e-14	0.53512	0.428	0.401	4.37423e-10		RCAN3	4.91105e-24	-0.288658	0.248	0.388	1.19982e-19		ORMDL1	9.98051e-08	-0.284971	0.249	0.432	0.00243834		NAPA	1.08588e-13	0.413312	0.237	0.139	2.65292e-09		VAMP5	6.76164e-29	0.337284	0.29	0.19	1.65194e-24		ZBTB38	8.88158e-17	-0.339182	0.067	0.177	2.16986e-12									KLC1	6.09788e-09	-0.295285	0.066	0.174	0.000148977
NDUFB6	7.81728e-43	0.395568	0.25	0.152	1.90984e-38		TRIM38	1.92308e-14	0.367628	0.192	0.136	4.69827e-10		NR3C1	5.67487e-24	-0.30756	0.225	0.36	1.38643e-19		PNISR	1.0009e-07	-0.310683	0.614	0.795	0.0024453		DUS1L	1.19281e-13	-0.268095	0.131	0.253	2.91414e-09		FNBP1	7.57398e-29	-0.293772	0.311	0.427	1.8504e-24		SKAP1	1.14567e-16	-0.374538	0.165	0.302	2.79898e-12									MT-ND4L	6.73359e-09	-0.258761	0.382	0.581	0.000164508
NAA25	1.74e-42	0.280983	0.183	0.093	4.25099e-38		ATP6V1F	3.48965e-14	0.333633	0.228	0.171	8.52555e-10		HLA-DRA	6.0756e-24	-0.376861	0.074	0.167	1.48433e-19		ANP32A	1.01911e-07	-0.278608	0.137	0.294	0.00248978		CFAP97	1.28019e-13	-0.272142	0.131	0.255	3.12764e-09		KIF2A	1.00122e-28	-0.284339	0.227	0.331	2.44608e-24		LGALS1	1.38907e-16	-0.549747	0.068	0.178	3.39365e-12									MIAT	7.1303e-09	-0.282073	0.162	0.307	0.0001742
PHACTR2	6.15001e-42	0.37201	0.172	0.089	1.50251e-37		SOD1	5.62027e-14	0.268334	0.555	0.508	1.37309e-09		POU2F2	6.69861e-24	-0.265269	0.054	0.14	1.63654e-19		NSG1	1.03942e-07	-0.259113	0.024	0.13	0.00253941		HLA-DRA	1.52667e-13	-0.417252	0.174	0.308	3.72981e-09		ARID1B	1.08167e-28	-0.274691	0.259	0.368	2.64264e-24		ABHD17A	1.69021e-16	-0.465817	0.206	0.336	4.12935e-12									SAT1	8.62264e-09	0.767992	0.496	0.466	0.00021066
EIF1	6.56726e-42	0.257204	0.982	0.996	1.60445e-37		SLC2A3	6.54495e-14	-0.266114	0.137	0.197	1.599e-09		ITPKB	8.4202e-24	-0.342091	0.121	0.228	2.05714e-19		IER2	1.0403e-07	-0.401536	0.362	0.543	0.00254156		HERPUD1	2.11277e-13	-0.306176	0.256	0.409	5.16171e-09		UBE2L6	1.59258e-28	0.35169	0.211	0.126	3.89084e-24		C12orf75	1.78817e-16	-0.476459	0.144	0.277	4.36867e-12									CENPB	9.22227e-09	-0.26253	0.027	0.112	0.000225309
JMJD1C	6.64198e-42	0.436407	0.366	0.267	1.6227e-37		PTPN1	6.72482e-14	0.32142	0.217	0.16	1.64294e-09		TIMP1	9.16471e-24	-0.271838	0.108	0.216	2.23903e-19		EMB	1.04835e-07	-0.303932	0.205	0.376	0.00256123		ATRX	2.49792e-13	-0.291295	0.307	0.46	6.10267e-09		ZEB1	3.2329e-28	0.26158	0.317	0.208	7.8983e-24		PRKCB	2.53901e-16	-0.450764	0.156	0.288	6.20306e-12									PNPT1	1.08274e-08	0.476942	0.154	0.079	0.000264523
NMI	6.82767e-42	0.337943	0.199	0.11	1.66807e-37		FAM177A1	6.80677e-14	0.269699	0.274	0.205	1.66296e-09		H2AFV	1.03058e-23	-0.306059	0.242	0.383	2.51782e-19		SSH2	1.04987e-07	0.570204	0.317	0.212	0.00256495		DDX58	3.14187e-13	0.364604	0.165	0.084	7.67591e-09		GABPB1-AS1	3.35466e-28	-0.307502	0.355	0.475	8.19578e-24		ZBTB43	2.59147e-16	0.262911	0.229	0.109	6.33122e-12									RPS6	1.08612e-08	0.259681	0.992	0.998	0.000265351
ARID4A	1.16231e-41	-0.267308	0.107	0.211	2.83963e-37		C4orf3	9.96894e-14	0.314994	0.336	0.28	2.43551e-09		TNIP2	1.44871e-23	0.4208	0.214	0.123	3.53934e-19		ADH5	1.0717e-07	-0.275022	0.113	0.258	0.00261827		MYADM	3.74575e-13	-0.291641	0.072	0.175	9.15124e-09		SMAP2	5.02701e-28	0.478427	0.459	0.395	1.22815e-23		SOCS3	2.85343e-16	0.363835	0.381	0.232	6.97122e-12									EIF4G3	1.39141e-08	-0.257617	0.035	0.126	0.000339934
BIRC2	2.34534e-41	0.36219	0.313	0.203	5.7299e-37		CAPZA1	1.01267e-13	0.28703	0.273	0.212	2.47404e-09		GRB2	1.57473e-23	-0.291135	0.146	0.262	3.84722e-19		KIF2A	1.16967e-07	-0.322497	0.171	0.324	0.00285763		CLDND1	4.55521e-13	-0.256171	0.342	0.519	1.11288e-08		C11orf58	5.18191e-28	0.265607	0.645	0.571	1.26599e-23		LCP1	3.33727e-16	-0.464408	0.289	0.422	8.15328e-12									HIST1H4C	1.43865e-08	-0.311538	0.1	0.218	0.000351478
IER2	2.57149e-41	-0.289594	0.286	0.43	6.28241e-37		CD99	1.52578e-13	0.44254	0.283	0.232	3.72764e-09		KANSL1	1.68057e-23	-0.277787	0.208	0.338	4.10581e-19		CANX	1.17076e-07	-0.315389	0.143	0.296	0.00286029		BCL2L11	4.75985e-13	0.383331	0.175	0.09	1.16288e-08		RESF1	5.6159e-28	-0.347349	0.291	0.391	1.37202e-23		PRDM1	3.70336e-16	-0.325085	0.022	0.105	9.04768e-12									DDHD1	1.68653e-08	-0.263247	0.147	0.282	0.000412036
ATF7IP2	8.44873e-41	-0.307441	0.204	0.332	2.06411e-36		RNF213	1.61778e-13	0.47062	0.328	0.278	3.9524e-09		TNFAIP3	1.8555e-23	0.65296	0.528	0.461	4.53317e-19		EPB41L4A-AS1	1.19245e-07	0.597253	0.526	0.45	0.00291327		MYL12A	5.183e-13	0.375613	0.833	0.868	1.26626e-08		MPHOSPH8	6.62876e-28	-0.270221	0.351	0.469	1.61947e-23		UBE2M	5.18775e-16	-0.295568	0.065	0.17	1.26742e-11									STAT1	2.05698e-08	0.690189	0.234	0.15	0.000502541
DUSP1	1.5593e-40	-0.42399	0.136	0.242	3.80954e-36		PPP1R18	2.54227e-13	0.314996	0.121	0.077	6.21102e-09		SNRK	1.91273e-23	-0.292694	0.111	0.217	4.67299e-19		MAF	1.20227e-07	-0.323843	0.109	0.252	0.00293726		PML	6.70723e-13	0.329009	0.174	0.091	1.63864e-08		NUCB2	8.56694e-28	-0.277418	0.371	0.483	2.09299e-23		UBXN2A	6.74255e-16	0.265782	0.204	0.093	1.64727e-11									CD69	2.08024e-08	0.728323	0.45	0.376	0.000508224
CERS6	1.81946e-40	0.262529	0.151	0.072	4.44513e-36		HSPA8	3.0371e-13	0.384307	0.487	0.452	7.41994e-09		LENG8	2.01891e-23	-0.257733	0.128	0.241	4.93239e-19		ZNF292	1.25488e-07	-0.33392	0.249	0.426	0.00306581		LAX1	7.22762e-13	0.322797	0.153	0.074	1.76578e-08		PTGER2	8.84437e-28	0.369806	0.113	0.048	2.16077e-23		CCM2	6.92987e-16	-0.318634	0.104	0.226	1.69304e-11									MT-ATP8	2.31063e-08	-0.301664	0.12	0.241	0.000564511
NAPA	1.85241e-40	0.295529	0.145	0.069	4.52563e-36		ATR	3.27515e-13	0.281524	0.19	0.136	8.00152e-09		PSMB8	2.04274e-23	0.479379	0.392	0.302	4.99062e-19		KMT2A	1.27767e-07	-0.296334	0.256	0.438	0.00312148		CXCR4	9.49824e-13	-0.331705	0.504	0.675	2.32052e-08		PRPF40A	1.19445e-27	0.319158	0.404	0.305	2.91816e-23		RSL1D1	6.95259e-16	0.32805	0.537	0.383	1.69859e-11									COL6A2	2.50309e-08	-0.379809	0.041	0.131	0.00061153
STAT3	2.18126e-40	0.456291	0.442	0.362	5.32905e-36		SNHG15	3.83963e-13	0.291836	0.192	0.137	9.38061e-09		DYRK2	2.29826e-23	-0.256425	0.089	0.189	5.61487e-19		WNK1	1.30722e-07	-0.26119	0.109	0.255	0.00319366		PEBP1	2.36331e-12	-0.258178	0.412	0.579	5.77379e-08		TGOLN2	1.27499e-27	-0.262775	0.232	0.335	3.11492e-23		AHR	9.76336e-16	0.268305	0.152	0.06	2.38529e-11									HIF1A	3.16242e-08	0.502308	0.205	0.122	0.00077261
AZI2	2.3223e-40	0.264356	0.148	0.07	5.67362e-36		PHACTR2	5.06281e-13	0.287206	0.116	0.073	1.2369e-08		BUB3	3.85203e-23	-0.269764	0.15	0.271	9.41088e-19		IL32	1.32231e-07	-0.356777	0.556	0.711	0.00323053		ADD3	3.15201e-12	-0.258083	0.349	0.51	7.70067e-08		SORL1	1.52029e-27	-0.254157	0.246	0.356	3.71423e-23		SNHG5	9.96327e-16	0.424067	0.87	0.745	2.43413e-11									KIAA2026	3.26776e-08	-0.278494	0.089	0.201	0.000798345
NDUFV2	8.91771e-40	0.443299	0.398	0.307	2.17869e-35		KANSL1-AS1	7.34627e-13	0.319697	0.108	0.067	1.79477e-08		PML	4.11187e-23	0.271267	0.112	0.045	1.00457e-18		ZNF652	1.34817e-07	-0.315644	0.092	0.228	0.00329371		MIDN	3.46194e-12	-0.251728	0.06	0.152	8.45786e-08		PPP1R15A	1.54766e-27	0.262964	0.265	0.163	3.78109e-23		BCL2	1.28116e-15	0.344639	0.316	0.184	3.13001e-11									VIM	3.8207e-08	-0.284757	0.502	0.681	0.000933436
IFI35	1.10944e-39	0.275493	0.122	0.053	2.71048e-35		SNHG16	9.21478e-13	0.334729	0.288	0.23	2.25126e-08		FTX	4.77895e-23	-0.252142	0.111	0.218	1.16755e-18		GRK2	1.46509e-07	-0.276541	0.126	0.272	0.00357937		TPP2	3.54128e-12	-0.258619	0.157	0.28	8.6517e-08		TECR	1.71041e-27	-0.276846	0.209	0.315	4.17869e-23		CD55	1.3426e-15	0.329148	0.374	0.23	3.28012e-11									ATP5MPL	3.86661e-08	0.478732	0.633	0.632	0.000944651
AKT2	1.14477e-39	0.304003	0.218	0.126	2.79679e-35		CD74	1.54969e-12	-0.251494	0.244	0.316	3.78604e-08		CFLAR	9.96319e-23	0.524623	0.413	0.329	2.43411e-18		PLEKHO1	1.47135e-07	-0.336397	0.102	0.237	0.00359465		NCL	4.11825e-12	-0.263562	0.468	0.633	1.00613e-07		VAMP2	2.09795e-27	-0.268133	0.541	0.662	5.12551e-23		AC103591.3	1.34645e-15	0.52961	0.246	0.129	3.28952e-11									DGKD	4.13721e-08	-0.273659	0.093	0.202	0.00101076
CFLAR	1.24876e-39	0.470444	0.386	0.294	3.05083e-35		TBCA	1.57989e-12	0.326063	0.306	0.251	3.85983e-08		RNASEK	1.00196e-22	-0.298122	0.38	0.528	2.44788e-18		PIK3R1	1.51059e-07	-0.264118	0.294	0.483	0.00369053		CDK17	5.47775e-12	0.328779	0.167	0.086	1.33827e-07		USP9Y	2.92437e-27	0.350072	0.272	0.182	7.14453e-23		OPTN	1.70407e-15	-0.402864	0.128	0.247	4.16322e-11									ZNFX1	4.19762e-08	0.563901	0.176	0.1	0.00102552
RWDD1	1.32327e-39	0.360842	0.525	0.435	3.23287e-35		RBX1	1.97809e-12	0.29155	0.301	0.244	4.83266e-08		SFXN1	1.43369e-22	-0.341117	0.178	0.297	3.50265e-18		BTG2	1.53499e-07	-0.335895	0.235	0.411	0.00375013		UBE2D3	6.72261e-12	0.350319	0.738	0.773	1.6424e-07		KLF9	3.04485e-27	0.278319	0.236	0.143	7.43888e-23		GLIPR1	2.69503e-15	-0.305538	0.053	0.151	6.58424e-11									HIST1H1E	4.34793e-08	-0.335496	0.052	0.142	0.00106224
EPB41L4A-AS1	1.34028e-39	0.420514	0.55	0.479	3.27444e-35		ATP5MD	2.06353e-12	0.294591	0.378	0.327	5.0414e-08		DTX3L	1.63267e-22	0.270347	0.121	0.052	3.98877e-18		SPCS2	1.56852e-07	-0.284692	0.225	0.4	0.00383204		HIST1H1D	6.79127e-12	-0.351951	0.082	0.177	1.65918e-07		KLRK1	3.17387e-27	-0.272237	0.394	0.509	7.75409e-23		ICAM3	2.97685e-15	-0.390354	0.318	0.448	7.27274e-11									HSP90AA1	4.62485e-08	-0.253776	0.616	0.806	0.0011299
STAG2	1.58561e-39	0.485429	0.362	0.274	3.87379e-35		LSM5	2.10522e-12	0.265852	0.348	0.289	5.14326e-08		VIM	1.81991e-22	-0.336662	0.642	0.717	4.44621e-18		PDE3B	1.57758e-07	-0.348272	0.13	0.272	0.00385419		MIA3	6.83063e-12	0.615516	0.287	0.203	1.66879e-07		GNG2	4.96527e-27	0.271775	0.213	0.126	1.21306e-22		TSPO	3.02667e-15	-0.381458	0.213	0.352	7.39446e-11									RPL27A	5.61943e-08	0.281039	0.973	0.994	0.00137288
CMTM8	8.95376e-39	0.295483	0.148	0.073	2.18749e-34		SELENOF	3.34413e-12	0.308676	0.245	0.193	8.17003e-08		PPM1K	2.01901e-22	0.473472	0.275	0.182	4.93264e-18		PAXX	1.6075e-07	-0.344483	0.181	0.334	0.00392728		KDM6A	7.6023e-12	0.339283	0.167	0.087	1.85732e-07		CARD19	5.57276e-27	-0.259333	0.063	0.131	1.36148e-22		PTPN22	3.98734e-15	-0.337682	0.054	0.151	9.74146e-11									G3BP2	5.90585e-08	-0.260485	0.168	0.302	0.00144286
SNHG17	9.06387e-39	0.324922	0.198	0.109	2.21439e-34		TRAPPC1	3.7554e-12	0.406015	0.191	0.146	9.17482e-08		HERPUD1	2.12537e-22	-0.351684	0.148	0.262	5.19249e-18		SNHG14	1.65705e-07	-0.347278	0.099	0.233	0.00404833		MHENCR	9.91473e-12	-0.264323	0.123	0.236	2.42227e-07		FAM133B	1.00864e-26	0.371468	0.543	0.484	2.46422e-22		ZNF44	5.17427e-15	0.292742	0.192	0.09	1.26413e-10									ATG2A	5.97493e-08	-0.301562	0.21	0.352	0.00145973
COX7A2	9.15778e-39	0.299024	0.695	0.654	2.23734e-34		BCAS2	5.79266e-12	-0.25424	0.16	0.217	1.4152e-07		MSL3	2.73837e-22	0.384949	0.234	0.142	6.69012e-18		SEC11C	1.65914e-07	-0.32556	0.177	0.335	0.00405343		SFXN1	1.08635e-11	-0.256352	0.221	0.358	2.65406e-07		SNHG16	1.01137e-26	0.299292	0.43	0.325	2.47087e-22		EML4	6.36579e-15	-0.492176	0.385	0.5	1.55523e-10									BIRC2	9.06027e-08	0.604469	0.251	0.167	0.00221352
JUN	2.33102e-38	-0.402071	0.467	0.599	5.69491e-34		EPB41L4A-AS1	7.35832e-12	0.28895	0.431	0.38	1.79771e-07		NFKB1	3.34911e-22	0.459559	0.305	0.21	8.18221e-18		SYNRG	1.65992e-07	-0.279968	0.082	0.211	0.00405535		NUTM2B-AS1	1.34133e-11	-0.260238	0.177	0.301	3.27701e-07		TNRC6B	1.34026e-26	-0.266557	0.433	0.54	3.27438e-22		ALKBH7	6.80989e-15	0.34883	0.382	0.243	1.66372e-10									LAG3	1.15303e-07	0.68576	0.23	0.152	0.00281696
ANP32B	3.03947e-38	-0.254326	0.483	0.626	7.42572e-34		UQCR10	9.74571e-12	0.297982	0.362	0.313	2.38097e-07		NKG7	3.94189e-22	-0.350061	0.036	0.109	9.63044e-18		MTRNR2L8	1.66763e-07	-0.977594	0.044	0.152	0.00407418		NDUFV2	1.37162e-11	0.529442	0.493	0.44	3.35101e-07		XRN1	4.36284e-26	0.352833	0.291	0.201	1.06589e-21		PIM2	8.43228e-15	0.370134	0.243	0.129	2.06009e-10									TENT5A	1.19726e-07	0.384731	0.133	0.066	0.00292504
VIM	5.33475e-38	-0.314302	0.643	0.718	1.30333e-33		MRPS18B	1.22392e-11	0.293332	0.128	0.086	2.99015e-07		PLK3	3.97032e-22	-0.36908	0.113	0.213	9.6999e-18		ITGA4	1.7045e-07	-0.37028	0.174	0.33	0.00416427		LYAR	1.72138e-11	-0.345863	0.137	0.249	4.2055e-07		LTB	5.67837e-26	0.378476	0.898	0.824	1.38728e-21		RNF166	1.28794e-14	-0.470938	0.163	0.282	3.14656e-10									SLA2	1.21752e-07	0.536571	0.234	0.151	0.00297453
S100A9	8.67013e-38	0.614086	0.232	0.149	2.1182e-33		MSL3	1.32869e-11	0.311177	0.206	0.157	3.24611e-07		SPPL2A	4.21084e-22	0.411138	0.225	0.135	1.02875e-17		S100A8	1.74495e-07	0.530653	0.174	0.088	0.00426308		HSPA9	2.25881e-11	-0.275299	0.319	0.468	5.51851e-07		JUNB	3.1608e-25	-0.713878	0.661	0.704	7.72216e-21		ARPC5L	1.36501e-14	-0.447043	0.197	0.327	3.33486e-10									GZMK	1.28568e-07	-0.601861	0.033	0.111	0.00314104
ETS1	2.21636e-37	-0.363785	0.403	0.517	5.41479e-33		RAPGEF6	1.42122e-11	0.336398	0.313	0.265	3.47217e-07		SEPTIN7	4.28785e-22	-0.312215	0.451	0.596	1.04756e-17		GSTK1	1.78173e-07	-0.286567	0.444	0.635	0.00435294		COTL1	2.83039e-11	-0.256413	0.581	0.743	6.91493e-07		EIF2A	5.34532e-25	0.279309	0.414	0.314	1.30592e-20		CMSS1	1.47832e-14	0.312943	0.174	0.078	3.61168e-10									KPNA4	1.34069e-07	-0.256708	0.093	0.199	0.00327543
SNHG14	7.80573e-37	-0.273397	0.18	0.294	1.90702e-32		C6orf62	1.67996e-11	0.258534	0.245	0.191	4.10432e-07		PLEKHO1	4.55411e-22	-0.284094	0.081	0.172	1.11261e-17		SNHG29	1.93146e-07	0.288942	0.942	0.939	0.00471874		IGLC2	5.32348e-11	0.256016	0.102	0.042	1.30058e-06		HBS1L	5.87543e-25	0.266239	0.264	0.172	1.43543e-20		NCR3	1.51423e-14	-0.43698	0.045	0.135	3.69942e-10									KAT6B	1.49717e-07	-0.286345	0.147	0.265	0.00365773
YWHAZ	9.28535e-37	-0.252492	0.37	0.515	2.2685e-32		HSPE1	1.73719e-11	0.308128	0.29	0.24	4.24412e-07		NMI	4.7794e-22	0.370968	0.192	0.107	1.16766e-17		S1PR1	2.03479e-07	-0.329686	0.089	0.22	0.00497118		DAPP1	8.6685e-11	0.40064	0.199	0.119	2.1178e-06		BACH2	1.74713e-24	0.265224	0.251	0.162	4.26841e-20		CYBA	1.60112e-14	-0.316736	0.611	0.706	3.91169e-10									LPP	1.61313e-07	-0.252656	0.081	0.181	0.00394103
YBX1	1.56889e-36	0.259881	0.853	0.857	3.83296e-32		EIF2A	2.20977e-11	0.278169	0.284	0.231	5.39868e-07		YPEL5	4.95851e-22	-0.399532	0.347	0.476	1.21141e-17		NFKBIZ	2.14606e-07	0.63261	0.382	0.288	0.00524305		AL121933.2	9.15192e-11	0.346038	0.183	0.103	2.2359e-06		HSP90AA1	3.72813e-24	0.348652	0.733	0.726	9.10819e-20		SAMSN1	1.63356e-14	-0.398941	0.114	0.229	3.99095e-10									REL	1.76257e-07	-0.259547	0.172	0.301	0.00430614
FNDC3A	2.86864e-36	0.290861	0.148	0.075	7.00838e-32		SOX4	5.43888e-11	0.258178	0.124	0.081	1.32877e-06		KDM6A	7.19601e-22	0.250076	0.133	0.06	1.75806e-17		JAK1	2.15208e-07	-0.278745	0.406	0.595	0.00525774		FRMD4B	1.61185e-10	0.292751	0.147	0.076	3.93791e-06		RBM17	5.34057e-24	0.278508	0.367	0.27	1.30475e-19		BATF	2.01936e-14	0.303921	0.149	0.062	4.93351e-10									FKBP11	2.46463e-07	0.697039	0.442	0.376	0.00602135
SERBP1	3.71549e-36	0.396481	0.569	0.515	9.07732e-32		IL7R	5.96793e-11	-0.25615	0.514	0.571	1.45803e-06		SELENOM	7.41234e-22	-0.323075	0.131	0.237	1.81091e-17		SLC2A4RG	2.15974e-07	-0.288599	0.082	0.208	0.00527646		ZBTB10	3.33884e-10	0.288759	0.149	0.079	8.15713e-06		GNLY	8.6539e-24	-0.262735	0.047	0.103	2.11424e-19		TMC6	2.06606e-14	-0.397851	0.186	0.314	5.04759e-10									EIF3E	3.67534e-07	0.48275	0.591	0.599	0.00897922
SSH2	3.99649e-36	0.393064	0.29	0.197	9.76384e-32		NINJ1	6.19864e-11	-0.261616	0.132	0.183	1.51439e-06		ZBTB1	8.96606e-22	-0.250276	0.082	0.173	2.1905e-17		AC004687.1	2.21702e-07	-0.286647	0.123	0.267	0.00541639		CRYBG1	3.65806e-10	0.552132	0.319	0.238	8.937e-06		KRAS	8.92553e-24	0.29238	0.361	0.27	2.1806e-19		HLA-DRA	2.44654e-14	-0.538362	0.096	0.203	5.97714e-10									UBE2D3	3.70097e-07	0.440476	0.612	0.627	0.00904184
MIS18BP1	8.01512e-36	0.449643	0.158	0.085	1.95817e-31		ETS1	6.85886e-11	-0.281428	0.334	0.391	1.67569e-06		KLF6	1.19839e-21	0.589868	0.585	0.545	2.92779e-17		RBIS	2.63118e-07	-0.271999	0.188	0.347	0.00642823		CST7	4.24847e-10	-0.280346	0.099	0.193	1.03794e-05		CHMP5	1.29284e-23	0.285962	0.186	0.11	3.15854e-19		IL32	2.47349e-14	-0.48161	0.603	0.664	6.04299e-10									SAR1A	4.18124e-07	0.789321	0.363	0.302	0.0102152
ZRANB2	1.04638e-35	-0.268062	0.287	0.414	2.5564e-31		USP9Y	8.87901e-11	0.322398	0.151	0.11	2.16923e-06		CAST	1.40852e-21	0.59899	0.441	0.378	3.44115e-17		PARP14	2.65374e-07	0.729986	0.249	0.159	0.00648336		STK17A	4.31699e-10	0.431611	0.529	0.496	1.05468e-05		TOMM5	1.40988e-23	0.258882	0.412	0.314	3.44448e-19		PSMB8	3.17703e-14	0.359213	0.494	0.359	7.76181e-10									ANKRD28	4.60638e-07	0.576223	0.168	0.098	0.0112539
KRAS	2.89911e-35	0.403298	0.355	0.266	7.08281e-31		COPE	1.09283e-10	0.317702	0.258	0.212	2.6699e-06		TGOLN2	1.41199e-21	-0.253866	0.176	0.298	3.44963e-17		CNOT1	2.66147e-07	0.571383	0.427	0.325	0.00650224		GPBP1	6.89226e-10	0.540764	0.529	0.52	1.68385e-05		NSD3	8.53835e-23	0.316924	0.407	0.329	2.08601e-18		HCST	3.32558e-14	-0.43689	0.673	0.715	8.12474e-10									STX11	5.68978e-07	0.430237	0.16	0.091	0.0139007
PIK3CA	4.7748e-35	0.285823	0.226	0.136	1.16653e-30		ELF1	1.1724e-10	0.255185	0.451	0.407	2.8643e-06		BACH1	1.51732e-21	0.299276	0.141	0.068	3.70696e-17		TRG-AS1	2.70527e-07	-0.292716	0.061	0.186	0.00660924		RNF213-AS1	8.64668e-10	0.277888	0.112	0.053	2.11247e-05		SOD2	1.71814e-22	0.26744	0.286	0.197	4.19759e-18		NAPA	3.68871e-14	0.261397	0.214	0.107	9.01188e-10									RPS20	6.96952e-07	0.330005	0.969	0.983	0.0170272
CCDC85B	4.92589e-35	0.425478	0.415	0.335	1.20344e-30		JMJD1C	1.49263e-10	0.294734	0.291	0.242	3.64664e-06		TNFSF10	1.60351e-21	0.48265	0.2	0.117	3.91753e-17		DAPP1	2.73099e-07	0.272221	0.15	0.07	0.00667208		RIPK1	9.16345e-10	0.304731	0.147	0.079	2.23872e-05		CCNL1	2.04927e-22	0.375344	0.585	0.56	5.00656e-18		CDC42SE1	4.13898e-14	-0.45196	0.253	0.385	1.01119e-09									SOCS1	7.69812e-07	0.36447	0.114	0.056	0.0188073
GPRIN3	9.40486e-35	0.290887	0.169	0.092	2.2977e-30		NOP10	2.79807e-10	0.290671	0.236	0.188	6.83596e-06		HIVEP1	1.96937e-21	0.286014	0.16	0.082	4.81137e-17		ARPC3	3.20889e-07	-0.250895	0.478	0.678	0.00783964		ID2	9.5709e-10	0.571641	0.278	0.194	2.33827e-05		MSL3	2.748e-22	0.280165	0.31	0.223	6.71363e-18		LINC01138	4.23003e-14	0.288471	0.456	0.307	1.03344e-09									S100A8	8.49291e-07	0.675572	0.166	0.099	0.020749
UQCRQ	1.06327e-33	0.408707	0.438	0.356	2.59767e-29		COX7B	2.81119e-10	0.256187	0.357	0.309	6.86801e-06		FYN	2.01006e-21	-0.290607	0.266	0.4	4.91077e-17		KLF3	3.4863e-07	-0.331032	0.242	0.413	0.00851738		HIST1H4C	1.06521e-09	-0.271464	0.168	0.274	2.60242e-05		RBX1	3.16395e-22	0.255461	0.43	0.339	7.72985e-18		BIN2	4.30674e-14	-0.3473	0.229	0.368	1.05218e-09									CCL4	1.03383e-06	0.355988	0.317	0.501	0.0252576
STK17A	1.07493e-33	0.360238	0.572	0.53	2.62616e-29		ID2	3.19589e-10	0.294916	0.242	0.19	7.80787e-06		PTGER4	2.13897e-21	0.545243	0.263	0.173	5.22572e-17		ANP32E	3.74013e-07	-0.337589	0.174	0.317	0.00913752		FAS	1.07836e-09	0.51726	0.28	0.203	2.63455e-05		SRSF10	4.0115e-22	0.296455	0.484	0.411	9.8005e-18		TOMM7	4.62161e-14	-0.250494	0.929	0.915	1.12911e-09									IGHA1	1.26471e-06	-0.26542	0.037	0.111	0.0308981
C11orf58	1.71522e-33	0.325059	0.602	0.564	4.19046e-29		ARID4B	4.56821e-10	0.329225	0.461	0.446	1.11606e-05		AZI2	2.45352e-21	0.306251	0.137	0.065	5.9942e-17		SNHG9	3.8666e-07	0.685544	0.444	0.346	0.00944648		HIF1A	1.11075e-09	0.413384	0.27	0.188	2.71367e-05		FNBP4	7.82478e-22	0.258159	0.391	0.302	1.91167e-17		CCND3	4.69712e-14	0.315392	0.506	0.362	1.14755e-09									ZFP36	1.2801e-06	-0.255156	0.214	0.346	0.031274
TARBP1	3.63833e-33	0.252649	0.135	0.068	8.88882e-29		ARL5A	7.03351e-10	0.260419	0.166	0.124	1.71836e-05		DDX6	3.35721e-21	-0.30634	0.359	0.504	8.20201e-17		ZCCHC2	4.08097e-07	0.380258	0.188	0.099	0.00997022		SP110	1.48257e-09	0.457281	0.403	0.335	3.62208e-05		VIM	1.07843e-21	0.254092	0.808	0.717	2.6347e-17		WNK1	5.50526e-14	-0.348696	0.124	0.237	1.34499e-09									RPL23	1.72999e-06	0.257561	0.846	0.913	0.0422654
TMSB4X	1.27721e-32	0.371807	0.991	0.999	3.12036e-28		TRAT1	7.98244e-10	0.389091	0.214	0.174	1.95019e-05		CEMIP2	3.40095e-21	-0.275132	0.115	0.215	8.30887e-17		RNASEK	4.08919e-07	-0.269664	0.471	0.663	0.00999029		SNHG6	1.60299e-09	0.340492	0.766	0.811	3.91627e-05		CXCR4	1.17421e-21	-0.46476	0.594	0.657	2.86872e-17		WIPF1	5.99219e-14	-0.418798	0.295	0.421	1.46395e-09
KDSR	2.88919e-32	0.296648	0.162	0.09	7.05857e-28		TPI1	8.71363e-10	0.3802	0.179	0.141	2.12883e-05		RGCC	4.37268e-21	-0.368528	0.13	0.236	1.06829e-16		CORO7	4.09347e-07	-0.326218	0.181	0.331	0.0100008		MFSD14A	1.60719e-09	0.281215	0.233	0.148	3.92652e-05		GTF3A	1.5205e-21	0.267193	0.589	0.51	3.71474e-17		MIAT	6.54237e-14	-0.27704	0.038	0.121	1.59837e-09
ARID5B	7.84219e-32	0.43229	0.283	0.2	1.91593e-27		CCT2	9.08302e-10	0.255325	0.186	0.142	2.21907e-05		CTNNB1	4.37767e-21	-0.300396	0.119	0.219	1.06951e-16		SNHG6	4.09571e-07	0.313063	0.853	0.877	0.0100062		ECE1	1.93966e-09	0.441626	0.202	0.129	4.73879e-05		EIF5	1.56098e-21	0.282273	0.458	0.377	3.81363e-17		HSPA5	6.58203e-14	-0.501386	0.331	0.445	1.60806e-09
PSMA3	1.38066e-31	0.332858	0.296	0.209	3.37308e-27		LTB	9.15046e-10	0.352745	0.787	0.784	2.23555e-05		CCND3	4.65798e-21	0.459479	0.41	0.326	1.13799e-16		ARID4A	4.64136e-07	-0.302606	0.13	0.268	0.0113393		PSMA4	3.25296e-09	0.512146	0.418	0.363	7.9473e-05		UQCR11	1.61523e-21	0.322466	0.68	0.62	3.94617e-17		APMAP	6.76272e-14	-0.298234	0.056	0.149	1.6522e-09
CNOT1	1.53746e-31	0.323518	0.366	0.265	3.75618e-27		ATP5MF	1.18449e-09	0.312494	0.255	0.213	2.89383e-05		DNAJB6	1.12034e-20	0.410407	0.499	0.427	2.73711e-16		SDCBP	4.71862e-07	-0.2916	0.181	0.336	0.0115281		STAT2	3.28399e-09	0.402464	0.193	0.123	8.02311e-05		ARL4C	3.80446e-21	0.358865	0.437	0.368	9.29468e-17		PRKCH	8.0535e-14	-0.449872	0.236	0.358	1.96755e-09
LDHA	2.02578e-31	0.414079	0.5	0.443	4.94919e-27		FKBP1A	2.17118e-09	0.35078	0.197	0.159	5.30442e-05		PPA1	1.15187e-20	0.474893	0.43	0.355	2.81412e-16		CASK	4.8068e-07	-0.26	0.072	0.187	0.0117435		SARAF	3.58181e-09	0.269621	0.861	0.92	8.75072e-05		STAG2	3.88877e-21	0.343421	0.363	0.288	9.50065e-17		PTPN1	8.9389e-14	0.360285	0.329	0.205	2.18386e-09
CALCOCO2	3.46428e-31	0.318133	0.205	0.127	8.46357e-27		UBALD2	2.23029e-09	0.365538	0.291	0.253	5.44882e-05		GABPB1	1.23657e-20	0.299055	0.114	0.049	3.02107e-16		GNLY	4.8723e-07	-0.640029	0.038	0.142	0.0119035		LRMP	3.62051e-09	0.347573	0.151	0.086	8.84526e-05		ANKRD11	8.57603e-21	-0.251825	0.376	0.475	2.09521e-16		SRSF7	9.55295e-14	-0.46833	0.633	0.69	2.33388e-09
DDX60L	4.04318e-31	0.252481	0.128	0.065	9.87789e-27		AC103591.3	2.5221e-09	0.295729	0.128	0.089	6.16173e-05		ERAP2	1.45442e-20	0.395224	0.227	0.141	3.5533e-16		YBX1	5.06226e-07	0.32569	0.877	0.926	0.0123676		TIPARP	5.60506e-09	0.381594	0.252	0.175	0.000136937		KMT2E	4.32823e-20	0.301224	0.558	0.512	1.05743e-15		GYPC	1.09206e-13	0.287732	0.663	0.524	2.66801e-09
RBM3	1.1873e-30	0.317666	0.686	0.665	2.9007e-26		PLAAT4	1.10314e-08	0.269525	0.359	0.32	0.000269508		FTH1	1.71078e-20	-0.310486	0.971	0.993	4.17961e-16		ATP5MPL	5.07558e-07	0.375481	0.724	0.684	0.0124002		NR4A2	6.40154e-09	-0.261876	0.119	0.207	0.000156396		AIDA	4.62486e-20	0.254302	0.218	0.144	1.1299e-15		BST2	1.41261e-13	0.370144	0.396	0.263	3.45115e-09
FOS	1.36932e-30	0.325174	0.386	0.285	3.34539e-26		TMSB4X	1.2054e-08	0.674006	0.979	0.996	0.00029449		PPP1R12A	1.78443e-20	-0.265539	0.14	0.244	4.35953e-16		RWDD1	5.33099e-07	0.380212	0.601	0.541	0.0130241		GBP1	6.81233e-09	0.395244	0.255	0.179	0.000166432		CD99	6.54182e-20	0.277035	0.327	0.247	1.59823e-15		LDHB	1.59888e-13	0.395498	0.827	0.69	3.90624e-09
CLDND1	2.01884e-30	-0.269882	0.095	0.177	4.93222e-26		DDX3Y	1.39914e-08	0.27709	0.164	0.127	0.000341824		BPTF	2.08377e-20	-0.271817	0.171	0.282	5.09086e-16		EIF2A	5.39237e-07	0.454491	0.44	0.349	0.0131741		SATB1	7.04196e-09	0.398376	0.251	0.174	0.000172042		NDUFA13	1.1798e-19	0.25371	0.575	0.502	2.88238e-15		SERBP1	1.65522e-13	0.316186	0.634	0.505	4.04387e-09
SULF2	2.43183e-30	0.261647	0.138	0.073	5.9412e-26		CD2	1.54104e-08	0.285368	0.372	0.337	0.000376491		ZNF292	2.17798e-20	-0.300963	0.222	0.339	5.32102e-16		APPL1	5.49555e-07	-0.252559	0.048	0.156	0.0134262		HAUS3	9.86713e-09	0.370915	0.28	0.201	0.000241064		CYLD	1.58353e-19	0.279996	0.494	0.425	3.86871e-15		RASSF1	1.66724e-13	-0.3783	0.102	0.206	4.07322e-09
CD164	2.61371e-30	0.401724	0.348	0.267	6.38555e-26		SNHG9	1.77666e-08	0.317122	0.378	0.336	0.000434056		IL6ST	2.59657e-20	0.436488	0.335	0.247	6.34369e-16		CTSC	5.84026e-07	-0.295434	0.089	0.213	0.0142683		AFF1	1.01403e-08	0.34272	0.182	0.112	0.000247737		MYL6	2.19092e-19	0.348874	0.755	0.695	5.35263e-15		P2RY8	1.79777e-13	-0.469376	0.176	0.293	4.39213e-09
MYL12A	8.16669e-30	0.377505	0.768	0.737	1.99521e-25		TNFAIP8	3.83531e-08	0.269647	0.327	0.291	0.000937004		MGAT4A	6.00801e-20	-0.279537	0.283	0.418	1.46782e-15		NIPBL	5.88377e-07	-0.297571	0.137	0.273	0.0143746		CHI3L2	1.24481e-08	0.251458	0.101	0.048	0.000304119		XBP1	2.95546e-19	0.28139	0.307	0.224	7.22048e-15		NMI	1.99712e-13	0.267846	0.231	0.124	4.87916e-09
USP9Y	1.41759e-29	0.366081	0.24	0.163	3.46331e-25		WDR83OS	4.58918e-08	0.257306	0.191	0.153	0.00112118		EPB41L4A-AS1	1.05219e-19	0.402915	0.497	0.409	2.57061e-15		NT5C3A	6.1343e-07	0.467417	0.273	0.175	0.0149867		PPM1K	1.41086e-08	0.450717	0.299	0.226	0.000344688		PSME2	3.23696e-19	0.374283	0.423	0.355	7.90821e-15		NME2	2.71e-13	0.295899	0.707	0.566	6.62079e-09
AIDA	1.8815e-29	0.31269	0.2	0.125	4.59668e-25		XRN1	5.94887e-08	0.348676	0.176	0.141	0.00145337		LSM5	1.08491e-19	0.387844	0.365	0.273	2.65054e-15		HSP90B1	6.9103e-07	-0.276327	0.256	0.425	0.0168826		GABARAPL1	1.71606e-08	0.371141	0.183	0.113	0.000419251		SRSF11	4.30598e-19	0.259186	0.539	0.481	1.05199e-14		ATP5MG	2.88895e-13	0.258282	0.898	0.811	7.05799e-09
TYMP	2.29371e-29	0.254196	0.129	0.067	5.60375e-25		BANF1	9.66585e-08	0.295133	0.137	0.105	0.00236146		EIF5A	1.10818e-19	-0.26676	0.384	0.527	2.7074e-15		SDHA	6.93027e-07	-0.278509	0.099	0.226	0.0169313		RNF149	2.0552e-08	0.463748	0.379	0.319	0.000502105		IER2	2.04145e-18	-0.280112	0.305	0.399	4.98746e-14		GSTP1	2.90648e-13	-0.35864	0.249	0.372	7.10083e-09
C1GALT1	5.08644e-29	0.26962	0.186	0.113	1.24267e-24		STAG2	1.36646e-07	0.305841	0.239	0.205	0.0033384		KLF13	1.28353e-19	-0.27735	0.161	0.263	3.13578e-15		NCL	6.98513e-07	-0.321562	0.379	0.558	0.0170654		CREM	2.30256e-08	0.400673	0.249	0.172	0.000562539		BPTF	2.7003e-18	-0.261092	0.27	0.351	6.59711e-14		CD74	3.48599e-13	-0.572393	0.379	0.487	8.51663e-09
BTG2	5.68265e-29	-0.273939	0.277	0.386	1.38833e-24		GLRX	2.99114e-07	0.275894	0.166	0.133	0.00730765		PPP1R7	1.50166e-19	-0.254568	0.123	0.223	3.66871e-15		OPTN	7.06329e-07	-0.27446	0.191	0.348	0.0172563		DTX3L	2.60007e-08	0.313782	0.154	0.092	0.000635224		ATP6V1F	3.71773e-18	0.294319	0.362	0.289	9.08277e-14		ANXA2R	4.10726e-13	0.333488	0.275	0.161	1.00344e-08
RNF213	3.76191e-28	0.435673	0.438	0.384	9.19072e-24		ARPC5	1.98435e-06	0.288444	0.25	0.221	0.0484798		HSPA5	1.54371e-19	-0.320981	0.251	0.371	3.77144e-15		PER1	7.68131e-07	-0.351852	0.089	0.206	0.0187662		IL6ST	3.13881e-08	0.410283	0.32	0.249	0.000766844		BBX	3.54568e-17	0.260877	0.356	0.279	8.66245e-13		ARPC2	4.16355e-13	-0.300235	0.69	0.736	1.0172e-08
UBB	4.37847e-28	0.324585	0.683	0.658	1.0697e-23									PIM1	1.67989e-19	0.488064	0.308	0.22	4.10415e-15		C12orf75	7.8789e-07	-0.381283	0.123	0.256	0.0192489		AIF1	4.16255e-08	0.272419	0.119	0.063	0.00101695		MIER1	4.28344e-17	0.252963	0.307	0.234	1.04649e-12		LYZ	4.31423e-13	-0.39727	0.09	0.19	1.05401e-08
TRIM38	8.91034e-28	0.351557	0.256	0.18	2.17689e-23									ANKRD11	1.93065e-19	-0.269884	0.288	0.415	4.71677e-15		PPP1R7	8.8131e-07	-0.260701	0.133	0.269	0.0215313		AC133644.2	4.41416e-08	0.397564	0.146	0.086	0.00107842		USP15	1.41332e-16	0.274377	0.436	0.374	3.45288e-12		DIAPH1	4.74906e-13	-0.332262	0.109	0.213	1.16024e-08
LGALS3BP	1.1606e-27	0.259746	0.129	0.069	2.83545e-23									MAD1L1	2.31386e-19	0.413821	0.221	0.139	5.65298e-15		BCL7C	9.048e-07	-0.302625	0.13	0.26	0.0221052		GZMA	4.50782e-08	-0.402139	0.095	0.174	0.00110131		COX6B1	7.47916e-16	0.267026	0.645	0.6	1.82723e-11		LYST	4.93036e-13	-0.389963	0.103	0.202	1.20454e-08
SDCBP	1.19276e-27	-0.281745	0.216	0.315	2.91403e-23									AC133644.2	2.68539e-19	0.373858	0.134	0.066	6.56068e-15		ARF1	9.66225e-07	-0.301562	0.392	0.583	0.0236058		COX5A	5.28469e-08	0.437108	0.472	0.445	0.0012911		DUSP2	1.32541e-15	-0.294392	0.094	0.148	3.23812e-11		MT1F	5.06942e-13	0.309524	0.166	0.078	1.23851e-08
BACH2	1.44679e-27	0.289951	0.201	0.127	3.53466e-23									PNN	2.8383e-19	-0.29342	0.301	0.431	6.93425e-15		DUS1L	9.71001e-07	-0.261288	0.102	0.226	0.0237225		HELB	5.87131e-08	0.565895	0.299	0.242	0.00143442		LINC01578	6.16321e-15	0.485146	0.54	0.591	1.50573e-10		SH2D1A	5.28116e-13	-0.365011	0.116	0.222	1.29024e-08
RAB21	1.62663e-27	0.320466	0.275	0.194	3.97402e-23									DDHD1	3.44798e-19	-0.275252	0.115	0.207	8.42377e-15		ATM	9.94156e-07	-0.262308	0.263	0.434	0.0242882		NEDD1	6.23587e-08	0.330737	0.162	0.098	0.00152349		TBCA	7.06286e-15	0.273027	0.51	0.447	1.72553e-10		RNPEPL1	5.5858e-13	-0.300397	0.112	0.214	1.36467e-08
BST2	8.26972e-27	0.403596	0.284	0.213	2.02038e-22									DYNLT1	3.50106e-19	-0.309583	0.173	0.278	8.55344e-15		GLIPR1	1.0033e-06	-0.253501	0.082	0.205	0.0245115		N4BP1	1.02618e-07	0.533263	0.301	0.243	0.00250707		CTSW	1.07178e-14	0.333079	0.429	0.372	2.61846e-10		GBP5	6.19702e-13	0.477091	0.272	0.165	1.51399e-08
RALA	9.98891e-27	0.317404	0.2	0.13	2.44039e-22									PEBP1	4.16181e-19	-0.255728	0.331	0.465	1.01677e-14		CLIC1	1.05431e-06	-0.309404	0.294	0.467	0.0257579		PASK	1.16282e-07	0.476423	0.293	0.217	0.00284088		CFLAR	1.98422e-14	0.265549	0.339	0.272	4.84764e-10		MAPRE2	6.33218e-13	0.290242	0.232	0.127	1.54702e-08
RBCK1	1.23965e-26	0.312039	0.25	0.174	3.02858e-22									DTD1	4.59007e-19	-0.256885	0.043	0.111	1.1214e-14		CD82	1.08304e-06	-0.274634	0.065	0.179	0.0264597		SULF2	1.51686e-07	0.359427	0.125	0.072	0.00370585		KANSL1-AS1	2.50192e-14	0.285546	0.157	0.105	6.11244e-10		TERF2IP	6.77854e-13	-0.449329	0.312	0.425	1.65607e-08
SRSF10	1.26206e-26	0.35568	0.468	0.412	3.08335e-22									BRWD1	5.5426e-19	-0.255588	0.104	0.194	1.35411e-14		DDX60	1.09182e-06	0.305534	0.119	0.054	0.0266743		UBB	1.91726e-07	0.302712	0.749	0.798	0.00468407		CFL1	2.97443e-14	0.371387	0.743	0.686	7.26682e-10		SH3KBP1	7.05995e-13	-0.316015	0.145	0.258	1.72482e-08
STAU1	1.86539e-26	0.262324	0.217	0.141	4.55733e-22									DNAJC15	7.24182e-19	0.375177	0.268	0.18	1.76925e-14		LINC01871	1.10224e-06	-0.294759	0.014	0.1	0.0269289		PRKD2	2.83134e-07	0.384097	0.177	0.119	0.00691724		COX5A	1.80692e-13	0.270878	0.299	0.24	4.4145e-09		FNBP1	7.29275e-13	-0.427033	0.387	0.496	1.78169e-08
EIF5	3.676e-26	0.367697	0.441	0.382	8.98083e-22									ARF1	9.19889e-19	-0.26279	0.346	0.482	2.24738e-14		MAN2B1	1.11492e-06	-0.252466	0.068	0.182	0.0272385		EIF3E	3.5606e-07	0.276907	0.807	0.854	0.00869891		PRELID1	5.26442e-13	0.296726	0.356	0.307	1.28615e-08		ATF7IP	7.42691e-13	-0.340762	0.113	0.215	1.81447e-08
PRPF40A	6.72395e-26	0.368338	0.37	0.301	1.64273e-21									USP36	1.0536e-18	-0.292469	0.092	0.175	2.57405e-14		LEF1	1.1552e-06	0.619822	0.304	0.214	0.0282227		ZNF281	3.6121e-07	0.340346	0.229	0.162	0.00882472		ARL6IP5	5.49483e-13	0.279259	0.492	0.445	1.34244e-08		COTL1	1.01225e-12	-0.433082	0.42	0.519	2.47304e-08
TMED2	8.37371e-26	0.36957	0.378	0.3	2.04578e-21									LITAF	1.14141e-18	-0.316955	0.312	0.441	2.78859e-14		SNHG3	1.15728e-06	0.411955	0.519	0.422	0.0282735		CTLA4	4.44796e-07	-0.259301	0.127	0.203	0.0108668		FKBP1A	7.57164e-13	0.376959	0.308	0.262	1.84983e-08		MGST3	1.06041e-12	-0.258676	0.117	0.231	2.59068e-08
PSMA2	9.50937e-26	0.33276	0.449	0.388	2.32323e-21									SOCS3	1.19478e-18	0.385437	0.412	0.312	2.91898e-14		MIAT	1.16225e-06	-0.259656	0.031	0.128	0.0283949		ATP5MPL	6.40037e-07	0.275207	0.667	0.684	0.0156367		S100A4	1.59421e-12	0.449123	0.553	0.527	3.8948e-08		NDUFV2	1.0983e-12	0.376867	0.448	0.326	2.68325e-08
GADD45B	1.78635e-25	0.305534	0.268	0.189	4.36424e-21									RAPGEF6	1.2547e-18	0.423	0.309	0.225	3.06535e-14		WIPF1	1.30664e-06	-0.252924	0.215	0.382	0.0319226		NMI	8.30882e-07	0.351319	0.246	0.185	0.0202993		UBC	2.06871e-12	0.277067	0.814	0.852	5.05406e-08		FAM89B	1.40994e-12	-0.255985	0.058	0.144	3.44462e-08
RAB11A	8.66821e-25	0.29096	0.232	0.159	2.11773e-20									LEF1	1.73801e-18	0.51366	0.379	0.301	4.24614e-14		VIM	1.35447e-06	-0.353042	0.788	0.841	0.033091		ZC3H7A	1.17007e-06	0.436508	0.306	0.251	0.028586		PRRC2C	5.49427e-12	0.332056	0.623	0.666	1.3423e-07		YWHAZ	1.52621e-12	-0.369049	0.554	0.646	3.72869e-08
PRKRA	2.60287e-24	0.265115	0.214	0.141	6.35908e-20									TNFRSF25	1.86316e-18	-0.300171	0.159	0.261	4.55187e-14		HSPA9	1.41325e-06	-0.351344	0.317	0.479	0.0345271		TRA2B	1.30991e-06	0.366408	0.555	0.551	0.0320024		EIF4A2	1.36456e-11	0.253538	0.711	0.666	3.33376e-07		DNAJB9	1.78855e-12	-0.439982	0.115	0.215	4.3696e-08
SNHG15	7.30305e-24	0.324005	0.241	0.169	1.78421e-19									ZFP36	2.55011e-18	-0.493327	0.346	0.46	6.23018e-14		RPS26	1.46275e-06	-0.261351	0.915	0.956	0.0357365		SESN3	1.64296e-06	0.50006	0.233	0.173	0.040139		ZFP36	5.05338e-11	-0.371032	0.228	0.274	1.23459e-06		SAMD3	2.01282e-12	-0.313287	0.093	0.192	4.91752e-08
SRSF11	1.52538e-23	0.325735	0.501	0.454	3.72665e-19									STX11	3.01214e-18	0.258696	0.138	0.069	7.35897e-14		SF3B1	1.51625e-06	-0.289015	0.334	0.506	0.0370434		NKG7	1.78876e-06	-0.275762	0.085	0.149	0.0437012		ENO1	1.41495e-09	0.300135	0.443	0.413	3.45687e-05		CALCOCO2	2.04754e-12	0.256596	0.254	0.146	5.00234e-08
RIF1	1.79676e-23	0.28149	0.226	0.156	4.38967e-19									POLR2J3	3.2084e-18	-0.265805	0.295	0.421	7.83843e-14		DDHD1	1.53321e-06	-0.254929	0.13	0.263	0.0374578		GABPB1	1.93921e-06	0.305506	0.119	0.07	0.047377		TPI1	2.05497e-09	0.367025	0.3	0.271	5.02049e-05		SLC2A4RG	2.50173e-12	-0.308607	0.099	0.197	6.11197e-08
HBS1L	2.29908e-23	0.267129	0.217	0.147	5.61687e-19									PDP1	3.29281e-18	0.257635	0.117	0.055	8.04465e-14		SNRK	1.53605e-06	-0.267582	0.13	0.259	0.0375273									TRMT112	2.25474e-09	0.30148	0.381	0.352	5.50855e-05		HP1BP3	2.53532e-12	-0.365562	0.24	0.355	6.19404e-08
XRN2	2.55538e-23	0.336519	0.322	0.253	6.24305e-19									PNISR	3.37657e-18	-0.251541	0.596	0.715	8.2493e-14		LGALS3BP	1.62341e-06	0.307825	0.13	0.061	0.0396615									NEAT1	3.41397e-09	0.252854	0.588	0.557	8.34068e-05		EPB41L4A-AS1	2.68808e-12	0.261602	0.512	0.375	6.56725e-08
SEC61G	9.33045e-23	0.276227	0.521	0.465	2.27952e-18									SNHG9	6.56593e-18	0.407028	0.43	0.334	1.60412e-13		DOCK10	1.73389e-06	-0.286629	0.096	0.211	0.0423606									PPP1R18	1.1082e-08	0.256545	0.172	0.135	0.000270745		STK10	3.46269e-12	-0.362144	0.155	0.26	8.45969e-08
COX17	1.94654e-22	0.283551	0.245	0.174	4.75559e-18									FAM177A1	7.18021e-18	0.384353	0.409	0.311	1.7542e-13		MAPKAPK2	1.73628e-06	-0.28571	0.089	0.208	0.0424189									SH3BGRL3	5.7069e-08	0.341973	0.727	0.733	0.00139425		CCNDBP1	3.60066e-12	-0.371155	0.171	0.285	8.79678e-08
MIER1	2.3156e-22	0.340725	0.316	0.248	5.65724e-18									NFKB2	8.03444e-18	-0.377122	0.184	0.28	1.9629e-13		FAS	1.79395e-06	0.375818	0.215	0.126	0.043828									ATP6V0E1	1.41925e-07	0.310676	0.434	0.419	0.00346738		LSM5	3.76772e-12	0.257537	0.433	0.296	9.20492e-08
RPS6KA5	2.62245e-22	0.288966	0.196	0.131	6.4069e-18									BTG2	8.77823e-18	-0.279719	0.309	0.429	2.14461e-13		PSMA3	1.83004e-06	0.544758	0.369	0.29	0.0447098																C1QBP	4.08489e-12	0.29847	0.472	0.343	9.97979e-08
CCND3	3.1937e-22	0.32239	0.448	0.392	7.80252e-18									PTPN7	1.0471e-17	-0.31416	0.174	0.274	2.55816e-13		CTDSP2	1.90101e-06	-0.252886	0.051	0.153	0.0464436																ARID1B	4.23953e-12	-0.388921	0.279	0.387	1.03576e-07
INTS6	1.31651e-21	0.273018	0.286	0.211	3.21637e-17									PDK3	2.1242e-17	0.293794	0.141	0.076	5.18964e-13		IER5	1.96692e-06	-0.295561	0.13	0.254	0.0480539																USP3	4.24837e-12	0.305772	0.359	0.239	1.03792e-07
SNRPG	2.29449e-21	0.285147	0.405	0.337	5.60567e-17									ZEB1	2.34964e-17	0.367752	0.269	0.183	5.74041e-13		SMAP1	1.97874e-06	-0.262629	0.147	0.285	0.0483426																H1FX	5.33072e-12	-0.554372	0.326	0.431	1.30235e-07
COX7B	3.98167e-21	0.318639	0.464	0.418	9.72761e-17									BAZ1A	3.14361e-17	0.464172	0.359	0.284	7.68015e-13		LIMS1	2.02906e-06	-0.330208	0.126	0.258	0.0495719																CD2	5.81246e-12	0.37083	0.568	0.444	1.42004e-07
CD7	4.27405e-21	0.436074	0.537	0.505	1.04419e-16									HIST1H1D	3.23576e-17	-0.286789	0.059	0.127	7.90529e-13																							TSEN54	7.26451e-12	-0.328205	0.069	0.157	1.77479e-07
SREK1IP1	7.35965e-21	0.272658	0.265	0.194	1.79804e-16									NUB1	3.36861e-17	0.458165	0.276	0.202	8.22985e-13																							SNHG8	8.65086e-12	0.275042	0.678	0.597	2.11349e-07
BBX	1.74216e-20	0.33971	0.326	0.264	4.25628e-16									UGP2	3.67796e-17	0.420755	0.239	0.163	8.98563e-13																							MSN	9.11501e-12	-0.393914	0.293	0.4	2.22689e-07
HSP90AA1	2.94748e-20	0.332701	0.66	0.698	7.20098e-16									USP9Y	3.99339e-17	0.457861	0.234	0.162	9.75626e-13																							TLN1	9.16312e-12	-0.309372	0.147	0.254	2.23864e-07
MTRNR2L12	2.99149e-20	-0.279766	0.296	0.385	7.3085e-16									JMJD1C	6.04134e-17	0.447435	0.375	0.298	1.47596e-12																							BEX3	9.22371e-12	0.298852	0.148	0.069	2.25344e-07
SLC2A3	6.05212e-20	-0.279351	0.176	0.249	1.47859e-15									ETS1	7.18645e-17	-0.319221	0.348	0.46	1.75572e-12																							FAM177A1	9.88226e-12	0.333137	0.423	0.295	2.41434e-07
PRRC2C	7.96279e-20	0.42457	0.577	0.623	1.94539e-15									UBB	7.59354e-17	0.291075	0.718	0.686	1.85518e-12																							AC008105.3	1.45328e-11	-0.29206	0.096	0.188	3.5505e-07
USP16	8.63596e-20	0.284369	0.373	0.306	2.10985e-15									AC092338.3	7.79499e-17	-0.351027	0.234	0.338	1.90439e-12																							PRRC2C	1.5016e-11	0.431976	0.681	0.639	3.66856e-07
TOMM5	1.83945e-19	0.301932	0.368	0.305	4.49396e-15									SULF2	8.69049e-17	0.298882	0.122	0.061	2.12317e-12																							BUB3	1.51423e-11	-0.344665	0.193	0.304	3.69941e-07
CCNL1	2.32658e-19	0.34373	0.536	0.527	5.68407e-15									NME2	1.12778e-16	0.330926	0.582	0.52	2.75529e-12																							PBXIP1	1.55578e-11	-0.298721	0.149	0.257	3.80092e-07
FAM133B	2.64721e-19	0.336773	0.492	0.469	6.46739e-15									SSH2	1.21995e-16	0.40489	0.25	0.173	2.98045e-12																							VAMP2	1.90171e-11	-0.346999	0.533	0.624	4.64607e-07
HSP90AB1	4.36173e-19	0.266322	0.705	0.708	1.06561e-14									ISCA1	1.22482e-16	-0.296492	0.187	0.286	2.99235e-12																							EPS15	1.90645e-11	-0.359383	0.134	0.233	4.65765e-07
LRRFIP1	5.85839e-19	0.352318	0.451	0.406	1.43126e-14									LYSMD2	1.29607e-16	0.344135	0.208	0.132	3.16643e-12																							UQCRH	2.14229e-11	0.265164	0.67	0.547	5.23382e-07
ARL5A	7.27434e-19	0.307871	0.218	0.16	1.77719e-14									LEPROTL1	2.29842e-16	-0.312875	0.629	0.752	5.61528e-12																							APOBEC3G	2.20799e-11	-0.306875	0.087	0.178	5.39434e-07
CIR1	1.33294e-18	0.261424	0.366	0.299	3.25651e-14									SATB1	2.65138e-16	0.42095	0.306	0.229	6.47759e-12																							DNAJC1	2.21659e-11	-0.303469	0.067	0.151	5.41535e-07
RBX1	1.40257e-18	0.314439	0.369	0.313	3.42661e-14									MTRNR2L8	2.69678e-16	-0.586017	0.044	0.101	6.58849e-12																							SUN2	3.34211e-11	-0.27172	0.268	0.395	8.16511e-07
CHMP5	3.24155e-18	0.261927	0.164	0.11	7.91944e-14									COX7A2	3.33689e-16	0.25794	0.678	0.646	8.15237e-12																							RCSD1	3.84609e-11	-0.309418	0.182	0.291	9.39639e-07
PTPN2	5.16368e-18	0.262347	0.28	0.217	1.26154e-13									RBM17	5.80367e-16	0.392873	0.335	0.256	1.41789e-11																							TC2N	3.91465e-11	-0.302778	0.132	0.231	9.56387e-07
CYLD	1.28795e-17	0.295662	0.508	0.485	3.14658e-13									RHBDD2	6.83842e-16	0.357028	0.288	0.2	1.67069e-11																							MACF1	4.35267e-11	-0.363162	0.196	0.299	1.0634e-06
CRTC3	1.64046e-17	0.252614	0.267	0.203	4.00781e-13									CCDC85B	1.20635e-15	0.437419	0.325	0.256	2.94723e-11																							INPP4B	4.3663e-11	-0.25524	0.057	0.135	1.06673e-06
AC092338.3	2.53626e-17	-0.269793	0.231	0.307	6.19635e-13									NAPA	1.56389e-15	0.260304	0.153	0.088	3.82075e-11																							MAML2	5.52937e-11	0.288461	0.283	0.177	1.35088e-06
ERH	2.66884e-17	0.284411	0.429	0.383	6.52023e-13									TSPYL1	2.53697e-15	-0.259909	0.185	0.28	6.19807e-11																							ZEB2	5.76558e-11	-0.354922	0.07	0.151	1.40859e-06
LSM5	4.06269e-17	0.290575	0.423	0.371	9.92555e-13									PTPN1	2.79744e-15	0.426904	0.276	0.207	6.83441e-11																							DCK	8.0197e-11	0.30151	0.259	0.159	1.95929e-06
PPA1	4.42192e-17	0.336217	0.509	0.486	1.08032e-12									CCZ1	2.98385e-15	0.261893	0.261	0.175	7.28985e-11																							AKIRIN2	8.4292e-11	-0.337256	0.101	0.191	2.05934e-06
TMX1	6.02789e-17	0.255195	0.132	0.085	1.47267e-12									OSER1	3.10923e-15	-0.319439	0.143	0.226	7.59615e-11																							DDX3Y	9.5886e-11	0.351621	0.362	0.256	2.34259e-06
SNRPB	8.29984e-17	0.260572	0.445	0.4	2.02773e-12									DDX60L	8.29182e-15	0.253008	0.109	0.056	2.02577e-10																							ELF1	1.05375e-10	0.331193	0.617	0.541	2.57441e-06
MSL3	1.12792e-16	0.289972	0.265	0.207	2.75562e-12									RESF1	9.20292e-15	-0.279158	0.21	0.302	2.24837e-10																							ATRX	1.34566e-10	-0.356863	0.246	0.354	3.28758e-06
USP15	3.1261e-16	0.31199	0.401	0.36	7.63738e-12									SDCBP	2.19749e-14	-0.283149	0.269	0.367	5.36869e-10																							TPST2	1.57689e-10	-0.260354	0.094	0.185	3.85249e-06
CHD1	3.51425e-16	0.257348	0.339	0.278	8.58566e-12									MFSD14A	3.26529e-14	0.254039	0.244	0.164	7.97743e-10																							SH3YL1	1.81639e-10	0.305076	0.248	0.151	4.43763e-06
PSMB9	6.61889e-16	0.365393	0.341	0.296	1.61706e-11									DDX3X	5.52624e-14	-0.251065	0.334	0.444	1.35012e-09																							TBCA	1.83312e-10	0.319716	0.49	0.377	4.47849e-06
EIF4G2	7.04269e-16	0.266863	0.472	0.434	1.7206e-11									GBP2	6.65629e-14	0.394053	0.3	0.232	1.6262e-09																							LUC7L3	1.85206e-10	-0.340084	0.324	0.433	4.52476e-06
TM9SF3	8.28697e-16	0.25875	0.199	0.146	2.02459e-11									XRN1	7.9368e-14	0.424365	0.228	0.163	1.93904e-09																							PCSK7	2.063e-10	-0.38714	0.359	0.459	5.04012e-06
EIF2A	8.40817e-16	0.277872	0.368	0.316	2.0542e-11									SPINT2	9.03112e-14	0.271364	0.167	0.103	2.20639e-09																							TMEM165	2.09654e-10	-0.258975	0.104	0.198	5.12205e-06
EAPP	9.10477e-16	0.266619	0.41	0.36	2.22439e-11									AIDA	9.45181e-14	0.328699	0.173	0.111	2.30917e-09																							CHD9	2.10351e-10	-0.250497	0.074	0.155	5.13907e-06
UBE2L6	3.37373e-15	0.290633	0.162	0.115	8.24236e-11									ZBTB10	1.15506e-13	0.288861	0.183	0.116	2.82193e-09																							TRIM38	2.30027e-10	0.342084	0.288	0.189	5.61978e-06
OSER1	9.13527e-15	-0.260344	0.139	0.192	2.23184e-10									SYAP1	1.20054e-13	-0.290974	0.123	0.198	2.93303e-09																							GPR65	2.43151e-10	-0.276306	0.086	0.172	5.94042e-06
ENY2	1.29353e-14	0.261511	0.288	0.235	3.16022e-10									SRGN	1.33607e-13	0.580398	0.661	0.71	3.26416e-09																							IL7R	2.54808e-10	-0.58621	0.67	0.65	6.22522e-06
EIF5B	5.05431e-14	0.273361	0.357	0.312	1.23482e-09									KRAS	2.32036e-13	0.340768	0.303	0.234	5.66888e-09																							TUBA1B	2.78288e-10	-0.302612	0.21	0.324	6.79885e-06
DDX3Y	1.06997e-13	0.258236	0.234	0.185	2.61403e-09									MYADM	2.81656e-13	-0.29381	0.054	0.11	6.88113e-09																							TNFAIP8	3.05407e-10	0.302717	0.436	0.32	7.46139e-06
AIF1	6.16624e-13	0.260017	0.303	0.248	1.50647e-08									AKT2	3.16798e-13	0.296627	0.201	0.136	7.73969e-09																							GNG2	3.43142e-10	0.270296	0.293	0.191	8.38331e-06
RAD21	6.93003e-13	0.312128	0.316	0.276	1.69308e-08									RNF19A	3.59381e-13	0.523841	0.275	0.213	8.78005e-09																							LINC00861	3.53514e-10	-0.282066	0.181	0.289	8.6367e-06
RAPGEF6	2.07723e-12	0.257095	0.357	0.313	5.07487e-08									PDE4B	6.55422e-13	0.261107	0.209	0.138	1.60126e-08																							TRABD2A	3.68686e-10	0.303326	0.254	0.159	9.00736e-06
PFN1	2.44571e-12	0.273189	0.564	0.75	5.97512e-08									AC008875.3	7.23146e-13	0.265059	0.161	0.101	1.76672e-08																							PDCD4	4.09752e-10	0.655519	0.63	0.628	1.00106e-05
CAPZA1	2.48216e-12	0.269891	0.282	0.237	6.06418e-08									ZNF394	8.02161e-13	-0.250933	0.197	0.28	1.95976e-08																							DANCR	4.64532e-10	-0.288746	0.144	0.239	1.1349e-05
UBQLN2	3.53873e-12	0.260302	0.181	0.138	8.64548e-08									CMSS1	8.15764e-13	0.287789	0.11	0.06	1.99299e-08																							CBX4	4.90711e-10	0.402662	0.252	0.162	1.19886e-05
AC103591.3	2.83086e-11	0.259283	0.141	0.1	6.91608e-07									AC253572.2	9.64864e-13	0.584489	0.19	0.127	2.35726e-08																							ANP32A	4.96672e-10	-0.293494	0.165	0.266	1.21342e-05
CD99	4.27588e-11	0.337268	0.353	0.322	1.04464e-06									S100A9	1.06164e-12	0.585202	0.199	0.139	2.5937e-08																							BIRC3	7.24661e-10	0.268666	0.288	0.188	1.77042e-05
UQCR11	1.0166e-10	0.289845	0.606	0.606	2.48367e-06									HAUS3	1.21725e-12	0.289812	0.262	0.189	2.97386e-08																							ARID4A	7.42455e-10	-0.315351	0.13	0.222	1.81389e-05
UBALD2	2.76543e-10	0.353031	0.386	0.373	6.75621e-06									CHMP5	1.32943e-12	0.310271	0.165	0.106	3.24792e-08																							CYTIP	7.92843e-10	0.356693	0.479	0.378	1.93699e-05
CD2	1.79667e-09	0.289342	0.455	0.452	4.38945e-05									CRTC3	1.4145e-12	0.275197	0.237	0.168	3.45576e-08																							TIMM13	8.70085e-10	0.280437	0.207	0.122	2.1257e-05
SNHG16	1.00866e-08	0.251298	0.361	0.325	0.000246425									NINJ1	4.78065e-12	-0.286564	0.172	0.248	1.16796e-07																							SIPA1	8.85577e-10	-0.28145	0.112	0.2	2.16355e-05
														SNHG32	5.09922e-12	0.257938	0.585	0.534	1.24579e-07																							SERINC5	9.36003e-10	0.260021	0.343	0.234	2.28675e-05
														RBM3	5.17904e-12	0.287985	0.692	0.688	1.26529e-07																							LINC00623	9.5785e-10	-0.322944	0.197	0.298	2.34012e-05
														HIST1H4C	7.19694e-12	-0.258339	0.169	0.245	1.75828e-07																							XRN1	1.10086e-09	0.352522	0.295	0.202	2.6895e-05
														LPIN1	8.68206e-12	0.261478	0.207	0.144	2.12112e-07																							LRRFIP1	1.21421e-09	0.35227	0.588	0.499	2.96643e-05
														GNG2	1.0509e-11	0.319908	0.197	0.137	2.56746e-07																							IKZF1	1.33119e-09	0.265998	0.563	0.459	3.25224e-05
														STAG2	1.47921e-11	0.358987	0.297	0.237	3.61387e-07																							FNBP4	1.52696e-09	0.262382	0.411	0.299	3.73051e-05
														GNL3	2.08141e-11	0.315506	0.204	0.144	5.08508e-07																							MXD4	1.53255e-09	-0.312079	0.105	0.185	3.74418e-05
														RNF145	2.27373e-11	0.286522	0.365	0.289	5.55495e-07																							TECR	1.68427e-09	-0.355646	0.218	0.321	4.11484e-05
														SNHG17	2.3529e-11	0.263802	0.189	0.127	5.74838e-07																							MAZ	2.09202e-09	-0.261508	0.152	0.242	5.11101e-05
														TIPRL	2.60493e-11	0.263824	0.203	0.141	6.36411e-07																							ARID4B	2.53101e-09	0.363016	0.593	0.536	6.18352e-05
														CNOT1	3.33365e-11	0.259936	0.38	0.306	8.14444e-07																							ZC3H12A	2.74073e-09	-0.303911	0.041	0.103	6.69588e-05
														C11orf58	3.90604e-11	0.285248	0.544	0.518	9.54284e-07																							TNFSF10	4.46296e-09	0.250762	0.163	0.091	0.000109035
														LGALS8	4.71846e-11	0.309533	0.189	0.132	1.15277e-06																							LYRM4	5.31478e-09	0.257065	0.175	0.1	0.000129845
														CD69	6.04754e-11	0.476336	0.63	0.644	1.47747e-06																							ACTN1	9.22086e-09	0.306716	0.162	0.092	0.000225275
														TMSB4X	7.73852e-11	0.321393	0.993	1	1.8906e-06																							BCL7C	9.75424e-09	-0.252068	0.121	0.202	0.000238306
														CBX4	7.85536e-11	0.316981	0.174	0.12	1.91914e-06																							AP3M2	1.13366e-08	-0.274043	0.067	0.135	0.000276964
														BST2	1.34399e-10	0.38272	0.257	0.202	3.28351e-06																							SELENOS	1.26657e-08	-0.328297	0.14	0.223	0.000309437
														LGALS3BP	1.54155e-10	0.262953	0.103	0.06	3.76615e-06																							PRPF40A	1.27177e-08	0.250717	0.432	0.331	0.000310706
														SNHG15	2.43296e-10	0.358428	0.275	0.215	5.94396e-06																							GUK1	1.3532e-08	-0.350717	0.604	0.667	0.000330601
														MYL12A	3.0051e-10	0.36847	0.699	0.682	7.34177e-06																							CLIC1	1.46089e-08	-0.388846	0.354	0.436	0.000356909
														CD164	3.02796e-10	0.373122	0.34	0.29	7.39762e-06																							STAG2	1.68242e-08	0.32377	0.384	0.288	0.000411032
														NOP10	3.65856e-10	0.331991	0.301	0.246	8.93823e-06																							NCF1	1.69276e-08	-0.314271	0.092	0.168	0.000413559
														GPR171	3.8918e-10	0.314945	0.11	0.067	9.50805e-06																							ZBTB1	1.69995e-08	-0.345091	0.161	0.241	0.000415315
														RWDD1	2.78474e-09	0.269432	0.502	0.466	6.80341e-05																							CD3G	1.74102e-08	-0.304879	0.448	0.544	0.00042535
														ELF1	3.25876e-09	0.288135	0.553	0.549	7.96147e-05																							PPP3CC	1.84429e-08	-0.292285	0.102	0.179	0.000450579
														HBS1L	5.5042e-09	0.258498	0.186	0.134	0.000134473																							TAGAP	1.89217e-08	-0.255928	0.121	0.202	0.000462277
														STARD7	8.69805e-09	0.253796	0.155	0.108	0.000212502																							ARHGAP25	1.99598e-08	-0.276996	0.089	0.159	0.000487639
														RBCK1	1.06249e-08	0.256107	0.213	0.161	0.000259578																							PTPN7	2.10759e-08	-0.408211	0.176	0.258	0.000514906
														KDSR	1.11461e-08	0.261964	0.135	0.091	0.00027231																							P4HB	2.23073e-08	-0.334188	0.217	0.303	0.00054499
														GPR155	1.56585e-08	0.273519	0.169	0.122	0.000382553																							USP36	2.24666e-08	-0.326451	0.142	0.221	0.000548881
														NDUFB6	2.17261e-08	0.254067	0.208	0.157	0.00053079																							ANKRD44	2.42733e-08	-0.278446	0.281	0.38	0.000593022
														LDHA	2.93326e-08	0.280027	0.518	0.495	0.000716625																							MBD2	2.62265e-08	-0.267464	0.135	0.21	0.000640741
														GABARAPL1	5.32585e-08	0.301622	0.227	0.173	0.00130116																							EHD1	2.64281e-08	-0.280109	0.101	0.177	0.000645666
														NRBP1	6.95358e-08	0.252015	0.183	0.138	0.00169883																							RORA	3.51525e-08	-0.427668	0.298	0.37	0.00085881
														GLRX	8.53432e-08	0.320785	0.199	0.155	0.00208502																							CYTOR	3.80833e-08	-0.25918	0.065	0.13	0.000930412
														WHAMM	1.22855e-07	0.289854	0.367	0.32	0.00300147																							IQGAP2	3.96471e-08	-0.253356	0.126	0.202	0.000968618
														ARID4B	1.39156e-07	0.32839	0.521	0.536	0.00339972																							IL2RB	4.72399e-08	-0.267856	0.088	0.159	0.00115412
														NOP58	3.47981e-07	0.288728	0.339	0.297	0.00850152																							TUBB4B	4.96911e-08	-0.316972	0.107	0.18	0.001214
														ARID5B	3.84052e-07	0.379107	0.395	0.365	0.00938278																							FKBP1A	5.46189e-08	0.351182	0.307	0.226	0.00133439
														CCNL1	7.42287e-07	0.289357	0.544	0.563	0.0181348																							NME1	5.54193e-08	0.274768	0.15	0.087	0.00135395
														UQCRQ	7.44416e-07	0.263694	0.383	0.347	0.0181868																							KANSL1	6.05869e-08	-0.325624	0.313	0.387	0.0014802
														TIMM13	7.94866e-07	0.270601	0.147	0.109	0.0194194																							TCF7	6.66494e-08	-0.325464	0.499	0.547	0.00162831
														UBE2L6	1.05828e-06	0.280166	0.147	0.109	0.0258549																							DDX6	6.97386e-08	-0.299973	0.472	0.54	0.00170378
														SNRPE	1.16506e-06	0.251479	0.372	0.334	0.0284635																							CARD19	7.52137e-08	-0.355091	0.078	0.143	0.00183755
														TNFAIP8	1.62293e-06	0.292148	0.384	0.357	0.0396498																							RAB5IF	8.31891e-08	-0.41253	0.209	0.292	0.00203239
																																										UBE2L6	8.62972e-08	0.257874	0.199	0.126	0.00210833
																																										RNASEK	9.10617e-08	-0.271266	0.469	0.542	0.00222473
																																										DOCK8	9.27935e-08	-0.265168	0.192	0.277	0.00226704
																																										CHMP5	9.57311e-08	0.266479	0.19	0.119	0.00233881
																																										TLE5	9.96289e-08	-0.265981	0.667	0.681	0.00243403
																																										MT-ND6	1.24916e-07	-0.279726	0.245	0.326	0.00305183
																																										GGA2	1.42682e-07	-0.306322	0.074	0.136	0.00348587
																																										GZMM	1.60965e-07	-0.311361	0.404	0.472	0.00393254
																																										VAMP5	1.64279e-07	0.269532	0.27	0.188	0.00401349
																																										CCNL1	1.68547e-07	0.335861	0.63	0.607	0.00411776
																																										PIP4K2A	1.84512e-07	-0.286621	0.249	0.337	0.00450781
																																										SYTL3	1.92328e-07	-0.283593	0.096	0.164	0.00469877
																																										DEDD2	2.12913e-07	-0.265764	0.093	0.161	0.00520168
																																										JAK1	2.18903e-07	-0.328655	0.512	0.565	0.00534802
																																										CDKN1B	2.19073e-07	-0.334684	0.194	0.266	0.00535217
																																										ARHGDIA	2.26915e-07	-0.349593	0.325	0.4	0.00554377
																																										PPP1R12A	2.2955e-07	-0.269697	0.213	0.295	0.00560814
																																										SELENOM	2.41122e-07	-0.291825	0.137	0.211	0.00589085
																																										SLC35E1	2.56562e-07	-0.298111	0.072	0.132	0.00626806
																																										TMX4	2.64416e-07	-0.250814	0.117	0.189	0.00645995
																																										ARF1	2.91604e-07	-0.362264	0.433	0.492	0.00712417
																																										MRPS18B	3.14918e-07	0.272268	0.159	0.096	0.00769375
																																										MTRNR2L8	3.22042e-07	-0.776172	0.074	0.131	0.00786781
																																										TENT5C	3.46539e-07	-0.339515	0.122	0.188	0.00846629
																																										MYL12A	4.36118e-07	0.309771	0.823	0.716	0.0106548
																																										RPS4Y1	4.82466e-07	0.342301	0.588	0.563	0.0117871
																																										TGOLN2	5.5344e-07	-0.272844	0.239	0.317	0.0135211
																																										RBM38	5.5424e-07	-0.400953	0.242	0.308	0.0135406
																																										USP15	6.95036e-07	0.259106	0.449	0.366	0.0169804
																																										MVD	7.66247e-07	-0.369134	0.056	0.109	0.0187202
																																										MPHOSPH8	1.01835e-06	-0.279395	0.347	0.421	0.0248793
																																										GBP2	1.11934e-06	0.264071	0.331	0.248	0.0273465
																																										SEC11C	1.37608e-06	-0.270751	0.153	0.225	0.0336191
																																										OGA	1.59444e-06	-0.338904	0.32	0.384	0.0389537
																																										EMB	1.60321e-06	-0.293462	0.292	0.359	0.0391681
																																										RGS2	1.75596e-06	-0.493999	0.127	0.187	0.0428999
