## Supplementary material for "Single-cell RNA-sequencing of PBMCs from SAVI patients reveals disease-associated monocytes with elevated integrated stress response": Suplementary files 1 to 8: Supplementary 6 - SAVI dataset - DEG mono.xlsx

### Sheet: DEG_Cluster5
Cluster 5							Cluster 5							Cluster 5
SAVI vs CTRL							SAVI_treated vs SAVI							SAVI_treated vs CTRL
	p_val	avg_log2FC	pct.1	pct.2	p_val_adj			p_val	avg_log2FC	pct.1	pct.2	p_val_adj		d	p_val	avg_log2FC	pct.1	pct.2	p_val_adj
ISG15	0	5.27209	0.898	0.243	0		IGKC	3.91842e-133	2.32175	0.725	0.242	9.57309e-129		ISG15	0	3.53599	0.867	0.243	0
IFI6	0	2.55883	0.863	0.266	0		HBB	2.13449e-58	2.87846	0.367	0.099	5.21477e-54		IFI6	0	2.83527	0.823	0.266	0
IFI44L	0	2.16692	0.692	0.105	0		CXCL11	2.02167e-52	-2.89626	0.026	0.279	4.93914e-48		IFIT2	0	4.86232	0.606	0.05	0
LY6E	0	2.24041	0.876	0.411	0		CXCL10	1.16015e-46	-4.14891	0.04	0.278	2.83437e-42		IFITM3	0	3.04095	0.876	0.345	0
IFIT3	0	4.6	0.456	0.054	0		IDO1	1.24925e-43	-1.87008	0.039	0.265	3.05205e-39		HBB	0	3.44598	0.367	0.008	0
IFIT1	0	2.75166	0.424	0.022	0		HBA2	1.62098e-42	2.74677	0.286	0.078	3.96021e-38		S100A8	1.16346e-284	1.95016	0.996	0.993	2.84246e-280
IFITM3	0	2.73362	0.875	0.345	0		IGLC2	6.24553e-38	1.44482	0.357	0.136	1.52584e-33		EEF1A1	1.20669e-281	-1.01334	0.971	0.999	2.94807e-277
TPT1	0	-0.987289	0.948	0.997	0		ISG15	2.17988e-37	-1.7361	0.867	0.898	5.32567e-33		TPT1	9.10936e-277	-1.12151	0.954	0.997	2.22551e-272
IFIT2	7.00179e-295	6.37503	0.431	0.05	1.71061e-290		RSAD2	6.47567e-37	-1.70897	0.135	0.355	1.58207e-32		HBA2	2.05291e-275	3.17569	0.286	0.002	5.01546e-271
EEF1A1	7.50186e-291	-0.781304	0.985	0.999	1.83278e-286		S100A8	1.96452e-36	0.596327	0.996	0.99	4.79953e-32		LY6E	4.1413e-273	2.46028	0.829	0.411	1.01176e-268
CXCL11	7.89733e-287	2.97761	0.279	0	1.9294e-282		AC020656.1	4.46331e-36	0.915793	0.935	0.9	1.09043e-31		PMAIP1	2.64248e-269	3.26083	0.682	0.213	6.45584e-265
HERC5	2.6356e-278	2.79061	0.41	0.047	6.43903e-274		PPBP	4.60314e-35	-1.57614	0.133	0.374	1.12459e-30		IFI44L	2.98464e-252	1.97362	0.549	0.105	7.29178e-248
CXCL10	3.82699e-268	4.40029	0.278	0.004	9.34972e-264		IGHA1	8.6664e-33	1.37027	0.325	0.125	2.11729e-28		IFNB1	6.29294e-242	2.11428	0.241	0	1.53743e-237
IFI44	9.16774e-267	1.77204	0.554	0.143	2.23977e-262		NR4A3	1.16532e-32	-0.664528	0.047	0.242	2.84699e-28		S100A9	2.84893e-227	1.31355	0.996	0.998	6.96023e-223
RSAD2	2.73657e-262	2.16309	0.355	0.029	6.68571e-258		IL27	4.61464e-31	-0.846133	0.039	0.215	1.1274e-26		CCL3	1.34689e-223	2.95798	0.542	0.118	3.2906e-219
OASL	7.71568e-257	2.61785	0.439	0.071	1.88502e-252		NECTIN2	6.49207e-31	-0.701638	0.093	0.293	1.58608e-26		IGKC	6.07417e-215	2.38446	0.725	0.275	1.48398e-210
IL6	5.46829e-238	1.57644	0.248	0.003	1.33596e-233		CYTOR	1.37454e-30	-1.6995	0.205	0.4	3.35813e-26		IFIT3	7.24058e-206	2.64253	0.392	0.054	1.76895e-201
HLA-DRA	5.00237e-234	-1.28053	0.724	0.967	1.22213e-229		VCAN	6.24957e-30	0.683721	0.852	0.82	1.52683e-25		MT-ATP6	4.3792e-194	-1.18788	0.972	0.995	1.06988e-189
MX1	2.02795e-232	1.72996	0.51	0.132	4.95448e-228		AGRN	1.61134e-29	-0.403277	0.016	0.171	3.93666e-25		IFI27	4.38968e-193	2.85851	0.231	0.007	1.07244e-188
DNAAF1	1.41906e-228	0.90455	0.254	0.006	3.4669e-224		IL1RN	1.75457e-29	-1.56007	0.16	0.352	4.2866e-25		HBA1	1.69905e-164	2.4741	0.185	0.003	4.15094e-160
IFNB1	1.63643e-224	4.56718	0.221	0	3.99795e-220		ZBTB16	2.00276e-29	0.47907	0.167	0.029	4.89293e-25		NACA	2.88495e-163	-0.912336	0.748	0.966	7.04823e-159
CMPK2	6.91414e-220	1.11816	0.344	0.039	1.68919e-215		IFIT1	5.33285e-29	-1.75754	0.245	0.424	1.30287e-24		IGLC2	4.66928e-161	1.68687	0.357	0.056	1.14075e-156
IDO1	2.57301e-213	1.92624	0.265	0.014	6.28611e-209		HBA1	4.18948e-28	2.20428	0.185	0.042	1.02353e-23		RPS8	3.43438e-156	-0.77488	0.883	0.992	8.39054e-152
IFI27	2.11308e-207	2.82121	0.234	0.007	5.16246e-203		SAMD9	2.97625e-27	-0.955321	0.192	0.378	7.27128e-23		RPL30	1.39056e-152	-0.685469	0.908	0.993	3.39727e-148
TXNIP	4.79584e-190	-1.42006	0.595	0.861	1.17167e-185		GBP4	3.64135e-27	-1.67519	0.16	0.337	8.89619e-23		ZFP36L1	2.15718e-150	-1.6352	0.335	0.812	5.2702e-146
ZFP36L1	6.60228e-179	-1.45357	0.372	0.812	1.613e-174		GP1BB	3.8579e-27	-1.27172	0.12	0.319	9.42522e-23		SIGLEC1	2.25279e-150	0.808984	0.245	0.021	5.5038e-146
TMSB10	1.60523e-173	0.615014	0.999	0.999	3.92174e-169		WARS	6.21366e-27	-1.79532	0.331	0.469	1.51806e-22		LGALS1	2.79965e-150	1.17058	0.967	0.966	6.83982e-146
IL27	2.11566e-172	0.897838	0.215	0.01	5.16877e-168		ISG20	7.94578e-27	-1.04892	0.227	0.422	1.94123e-22		HLA-DRA	1.12398e-148	-1.15692	0.729	0.967	2.74601e-144
OAS3	3.55572e-171	1.11482	0.36	0.072	8.68699e-167		CERS6	1.41703e-26	-0.723764	0.151	0.347	3.46194e-22		IFIT1	1.75324e-148	0.994122	0.245	0.022	4.28334e-144
S100A8	7.73737e-168	1.35384	0.99	0.993	1.89032e-163		IGHM	2.79667e-26	1.17957	0.239	0.081	6.83255e-22		TYMP	5.21275e-147	1.15006	0.896	0.871	1.27353e-142
SIGLEC1	1.93093e-167	0.902939	0.244	0.021	4.71746e-163		TNFRSF21	2.81583e-26	-0.618905	0.029	0.182	6.87935e-22		MT-CO3	7.08237e-145	-0.687704	0.991	0.998	1.73029e-140
CCL3L1	5.61838e-167	3.2064	0.351	0.072	1.37263e-162		PF4	6.29403e-26	-1.26845	0.112	0.299	1.53769e-21		HERC5	5.189e-141	1.71422	0.305	0.047	1.26772e-136
CCL3	7.53131e-167	4.76644	0.42	0.118	1.83998e-162		SAP30	1.43932e-25	0.755229	0.214	0.065	3.5164e-21		HLA-DRB1	5.71745e-139	-1.33429	0.458	0.876	1.39683e-134
S100A9	2.89401e-166	0.962354	0.998	0.998	7.07035e-162		G0S2	1.49665e-25	1.03549	0.388	0.197	3.65647e-21		AC020656.1	4.03114e-138	1.69698	0.935	0.876	9.84849e-134
LGALS1	6.67867e-165	0.987038	0.983	0.966	1.63167e-160		SRGN	5.95061e-25	0.538935	0.957	0.926	1.45379e-20		EIF1	1.33406e-135	-0.75891	0.908	0.996	3.25924e-131
RPS24	3.96982e-162	-0.455455	0.978	1	9.69866e-158		TNFSF10	8.88976e-25	-1.09871	0.238	0.408	2.17186e-20		OASL	8.6472e-134	1.31217	0.353	0.071	2.1126e-129
CCL4	3.26412e-158	3.77512	0.279	0.039	7.97458e-154		RIN2	6.82327e-24	-0.712539	0.178	0.364	1.66699e-19		RPL5	2.51574e-128	-0.822759	0.715	0.956	6.14621e-124
AGRN	1.66359e-151	0.436419	0.171	0.005	4.06433e-147		DNAAF1	3.25224e-23	-0.665452	0.09	0.254	7.94556e-19		ACTB	8.21812e-128	0.603529	0.996	0.999	2.00777e-123
CTSS	5.28673e-151	-0.846537	0.852	0.947	1.2916e-146		IL6	3.8535e-23	-1.23963	0.088	0.248	9.41448e-19		RPL6	2.09964e-125	-0.690026	0.833	0.983	5.12964e-121
CEBPD	4.82989e-149	-1.04357	0.392	0.8	1.17999e-144		IFNE	7.04304e-23	-0.67646	0.018	0.142	1.72069e-18		PABPC1	7.62414e-125	-0.804624	0.697	0.941	1.86265e-120
SOCS1	5.38481e-148	0.830543	0.226	0.022	1.31556e-143		AC015912.3	8.8289e-23	-0.319015	0.053	0.211	2.15699e-18		TXNIP	4.36668e-124	-1.29287	0.545	0.861	1.06682e-119
ISG20	4.27274e-147	1.67828	0.422	0.134	1.04387e-142		ANKRD33B	1.23476e-22	-0.296901	0.016	0.141	3.01664e-18		EEF2	6.54792e-120	-0.893418	0.543	0.886	1.59972e-115
MT-ATP6	6.36401e-146	-0.768257	0.983	0.995	1.55479e-141		CALM2	1.75634e-22	0.606573	0.771	0.63	4.29091e-18		EEF1B2	7.80219e-120	-0.974369	0.492	0.866	1.90615e-115
OAS2	1.12205e-145	1.1773	0.396	0.113	2.74128e-141		NFKBIA	1.9547e-22	0.574812	0.778	0.636	4.77553e-18		TMSB10	1.7891e-117	0.55887	0.996	0.999	4.37095e-113
EIF4B	1.80386e-143	-0.954788	0.285	0.688	4.40702e-139		STAT1	3.72912e-22	-0.63962	0.254	0.444	9.1106e-18		EIF4B	2.86565e-117	-0.982736	0.246	0.688	7.00107e-113
SORL1	9.2622e-143	-0.950351	0.146	0.566	2.26285e-138		ENPP2	1.62075e-21	-0.265164	0.009	0.122	3.95965e-17		MT-ND1	1.84455e-115	-0.785404	0.925	0.984	4.50642e-111
IFNE	1.69256e-142	0.69717	0.142	0	4.1351e-138		RBBP6	1.82502e-21	-1.01351	0.257	0.409	4.4587e-17		RPS24	4.26939e-115	-0.45542	0.98	1	1.04305e-110
USP18	6.33562e-142	0.47718	0.16	0.004	1.54786e-137		MIR4435-2HG	4.31753e-21	-0.595406	0.103	0.268	1.05482e-16		PLAC8	1.1433e-112	1.90261	0.604	0.359	2.79321e-108
MT2A	6.76589e-141	1.41029	0.658	0.357	1.65297e-136		CCL5	6.68558e-21	-1.58907	0.198	0.37	1.63335e-16		B2M	1.7122e-112	0.557207	1	1	4.18308e-108
HES4	6.44627e-139	1.11448	0.187	0.012	1.57489e-134		ZBP1	8.61459e-21	-0.581397	0.079	0.229	2.10463e-16		IFITM2	3.64019e-111	1.61257	0.721	0.596	8.89336e-107
HBG2	7.67888e-139	1.34134	0.152	0.003	1.87603e-134		ATP1B1	2.4257e-20	-0.345797	0.015	0.128	5.92623e-16		RPL7A	7.41569e-111	-0.653577	0.792	0.967	1.81173e-106
PABPC1	3.3549e-135	-0.640602	0.802	0.941	8.19635e-131		ACTB	3.68052e-20	0.278642	0.996	0.995	8.99188e-16		S100A4	4.13234e-109	0.593698	0.991	0.997	1.00957e-104
NACA	1.99544e-134	-0.599927	0.864	0.966	4.87507e-130		SAR1A	3.87382e-20	-0.808205	0.283	0.443	9.46412e-16		SERF2	7.5605e-109	0.743892	0.942	0.971	1.84711e-104
RPS3A	4.54298e-133	-0.506343	0.975	0.999	1.10989e-128		S100A9	4.2271e-20	0.351191	0.996	0.998	1.03272e-15		EIF3L	1.62831e-107	-0.911553	0.272	0.703	3.97812e-103
RPL5	9.41169e-133	-0.65154	0.814	0.956	2.29937e-128		NIBAN1	7.39129e-20	0.387194	0.187	0.06	1.80577e-15		S100A6	3.08778e-104	0.56927	0.988	1	7.54375e-100
CLU	1.64702e-132	1.17531	0.333	0.077	4.02384e-128		HELZ2	8.07427e-20	-0.465966	0.09	0.24	1.97263e-15		TNFAIP2	1.34972e-101	-0.962583	0.234	0.643	3.2975e-97
RGS2	2.62392e-130	-0.982425	0.334	0.758	6.41049e-126		PLAC8	4.20026e-19	0.722016	0.604	0.499	1.02616e-14		CYBA	3.90752e-101	0.713392	0.95	0.953	9.54647e-97
TNFRSF21	5.9261e-130	0.682802	0.182	0.013	1.44781e-125		RPL30	4.79223e-19	-0.300094	0.908	0.947	1.17079e-14		IFI44	3.86814e-100	1.33348	0.413	0.143	9.45026e-96
EIF3L	2.84936e-129	-0.827311	0.31	0.703	6.96127e-125		MX1	6.57815e-19	-0.646055	0.337	0.51	1.60711e-14		PFN1	2.2084e-98	0.899091	0.92	0.943	5.39535e-94
HLA-DMB	3.05483e-127	-0.936225	0.167	0.555	7.46325e-123		JCHAIN	8.29591e-19	0.724486	0.147	0.04	2.02677e-14		RPS13	3.97844e-98	-0.524394	0.921	0.995	9.71972e-94
C5AR1	5.11252e-123	-1.05349	0.184	0.574	1.24904e-118		GBP1	9.3947e-19	-0.691995	0.129	0.276	2.29522e-14		HLA-DMB	1.0901e-97	-0.936134	0.146	0.555	2.66323e-93
IFIH1	1.28882e-122	1.86019	0.345	0.103	3.14872e-118		IGLC1	1.48374e-18	0.822636	0.144	0.04	3.62493e-14		SELL	9.43004e-97	1.45944	0.718	0.551	2.30385e-92
ZNF106	5.6655e-122	-0.820458	0.185	0.58	1.38414e-117		IFIH1	1.51376e-18	-1.32853	0.217	0.345	3.69828e-14		MT-CO1	2.42046e-96	-0.474264	0.995	0.998	5.91342e-92
EPSTI1	1.2146e-121	1.07987	0.399	0.132	2.96739e-117		ZNFX1	1.94504e-18	-0.64678	0.185	0.332	4.75193e-14		CCL3L1	4.20219e-96	1.44274	0.305	0.072	1.02664e-91
LTA4H	1.96872e-121	-0.713826	0.281	0.697	4.80977e-117		LYZ	2.48436e-18	0.427258	0.991	0.996	6.06953e-14		RPS3A	5.28414e-96	-0.54704	0.945	0.999	1.29097e-91
ANKRD33B	3.19588e-120	0.322049	0.141	0.005	7.80785e-116		B4GALT5	2.74449e-18	-0.553222	0.174	0.331	6.70506e-14		SEC11A	3.41622e-93	-0.822878	0.349	0.756	8.34617e-89
HLA-DRB1	1.43798e-117	-0.897752	0.522	0.876	3.51313e-113		EGR1	3.34146e-18	0.492969	0.178	0.057	8.16351e-14		MYL6	3.56368e-93	0.749393	0.907	0.94	8.70642e-89
DDX5	2.00369e-115	-0.638274	0.722	0.924	4.89522e-111		PARP14	3.49657e-18	-0.972021	0.33	0.458	8.54246e-14		TKT	7.90215e-91	-0.835524	0.555	0.861	1.93057e-86
TYMP	3.68321e-115	0.910293	0.916	0.871	8.99844e-111		RPS8	1.15141e-17	-0.311719	0.883	0.952	2.81301e-13		TMSB4X	1.32677e-88	0.542233	0.999	1	3.24143e-84
CLEC12A	2.70752e-114	-0.881817	0.222	0.606	6.61474e-110		IL10RA	1.22943e-17	-0.946777	0.302	0.425	3.00361e-13		RPL9	7.30334e-88	-0.527828	0.907	0.993	1.78428e-83
CXCL8	6.8247e-114	-2.04545	0.14	0.488	1.66734e-109		HES4	1.83245e-17	-0.726476	0.059	0.187	4.47686e-13		S100A12	3.26849e-87	1.53757	0.896	0.916	7.98525e-83
NR4A3	6.87544e-114	0.77278	0.242	0.04	1.67974e-109		MT-ATP6	1.88917e-17	-0.419622	0.972	0.983	4.61543e-13		HLA-DPA1	1.10537e-86	-1.02301	0.386	0.765	2.70054e-82
RPS8	1.73262e-113	-0.463161	0.952	0.992	4.23297e-109		NEXN	2.3676e-17	-0.48962	0.065	0.19	5.78429e-13		CEBPD	4.37392e-86	-0.892428	0.434	0.8	1.06859e-81
SGK1	2.42629e-112	-1.05405	0.109	0.478	5.92767e-108		CD109	3.24832e-17	-0.356362	0.016	0.114	7.93598e-13		CLEC12A	1.54473e-85	-0.969199	0.244	0.606	3.77392e-81
IER3	4.00964e-112	-0.866489	0.096	0.461	9.79594e-108		RPS11	3.7154e-17	-0.27748	0.865	0.938	9.07709e-13		RACK1	5.33544e-85	-0.572657	0.789	0.963	1.3035e-80
COTL1	4.51333e-112	-0.605519	0.818	0.962	1.10265e-107		MITF	4.0471e-17	-0.265626	0.046	0.164	9.88747e-13		RPS4Y1	1.34377e-83	-0.880052	0.276	0.648	3.28296e-79
EVI2B	2.07129e-111	-0.733608	0.582	0.857	5.06036e-107		RPL29	4.31535e-17	-0.265418	0.915	0.951	1.05428e-12		RNASE2	1.53574e-83	1.6033	0.471	0.229	3.75197e-79
TNFRSF1B	2.12028e-111	-0.754014	0.299	0.673	5.18005e-107		GNA13	4.79131e-17	-0.66171	0.211	0.365	1.17056e-12		EVI2B	9.49716e-82	-0.732239	0.5	0.857	2.32025e-77
IFITM2	6.86243e-111	1.25228	0.737	0.596	1.67656e-106		NFKB1	4.89627e-17	-0.618487	0.2	0.346	1.19621e-12		HLA-DPB1	2.05609e-81	-0.999526	0.38	0.753	5.02322e-77
HLA-DPB1	2.68542e-110	-1.14272	0.43	0.753	6.56074e-106		GBP5	4.90179e-17	-0.577284	0.097	0.23	1.19756e-12		CLU	5.69695e-81	1.1015	0.29	0.077	1.39182e-76
ENPP2	5.33885e-110	0.294917	0.122	0.002	1.30433e-105		DNAJA1	5.59622e-17	-0.597862	0.257	0.409	1.36721e-12		ANKRD28	4.10504e-80	1.32515	0.417	0.163	1.0029e-75
PMAIP1	1.15265e-109	3.97689	0.441	0.213	2.81604e-105		APOL6	5.84307e-17	-0.703498	0.211	0.352	1.42752e-12		MT-CYB	6.86549e-80	-0.662776	0.946	0.986	1.67731e-75
RPL6	8.88941e-108	-0.484234	0.905	0.983	2.17177e-103		ZNF684	6.62726e-17	-0.313204	0.036	0.148	1.61911e-12		CSF3R	6.38947e-78	-0.782613	0.392	0.754	1.56101e-73
IRF2BP2	3.88005e-107	-0.839994	0.382	0.754	9.47936e-103		H3F3B	1.07238e-16	0.42713	0.953	0.947	2.61992e-12		NEAT1	7.46999e-78	-0.697533	0.924	0.983	1.82499e-73
B2M	4.08423e-105	0.372669	1	1	9.97817e-101		GTF2B	1.44417e-16	-0.416558	0.101	0.238	3.52825e-12		RPL29	3.10706e-77	-0.440593	0.915	0.99	7.59086e-73
MT-ND3	7.28638e-105	-0.618284	0.983	0.997	1.78014e-100		IFIT5	1.48925e-16	-0.395688	0.09	0.222	3.6384e-12		SORL1	3.00052e-76	-0.690813	0.205	0.566	7.33058e-72
TNFAIP2	9.13066e-105	-0.77113	0.293	0.643	2.23071e-100		ENTPD1	1.94945e-16	0.27325	0.196	0.074	4.76271e-12		CD4	3.25405e-76	-0.612509	0.158	0.524	7.94996e-72
TMSB4X	7.60552e-103	0.779379	1	1	1.8581e-98		OAS3	2.24187e-16	-0.57521	0.215	0.36	5.47712e-12		LTA4H	1.08494e-75	-0.674753	0.315	0.697	2.65063e-71
LRRC4	2.88882e-102	0.32456	0.136	0.008	7.05767e-98		CTSS	2.46936e-16	0.510153	0.891	0.852	6.03289e-12		HLA-DMA	3.7005e-75	-0.766342	0.296	0.676	9.04069e-71
IRF7	5.10993e-102	1.03987	0.422	0.171	1.24841e-97		AIF1	2.73552e-16	0.394952	0.891	0.877	6.68315e-12		RPS11	3.95271e-74	-0.467822	0.865	0.98	9.65688e-70
HLA-DPA1	1.00867e-101	-0.977563	0.439	0.765	2.46428e-97		PPP4R2	4.07026e-16	-0.483779	0.207	0.353	9.94406e-12		RPS23	4.8483e-74	-0.436135	0.938	0.994	1.18449e-69
SLC43A2	3.25951e-100	-0.698592	0.189	0.553	7.96331e-96		TRIM25	6.38139e-16	-0.540765	0.133	0.272	1.55904e-11		RPL26	2.64075e-73	-0.412076	0.973	0.999	6.45161e-69
EEF1B2	7.55561e-100	-0.673641	0.628	0.866	1.84591e-95		DBF4	6.48056e-16	-0.476723	0.074	0.196	1.58327e-11		PCBP2	2.81059e-73	-0.650225	0.46	0.813	6.86655e-69
CSF3R	1.8203e-99	-0.773146	0.451	0.754	4.44718e-95		OASL	6.67112e-16	-1.30568	0.353	0.439	1.62982e-11		CCNI	2.83011e-73	-0.672951	0.54	0.859	6.91423e-69
MYO1F	4.37811e-99	-0.673683	0.384	0.716	1.06962e-94		TENT5A	7.09682e-16	-0.475653	0.18	0.328	1.73382e-11		CPVL	7.81088e-73	-0.756484	0.327	0.7	1.90828e-68
NEXN	1.07493e-97	0.614124	0.19	0.028	2.62617e-93		TSC22D2	8.38203e-16	-0.469075	0.113	0.247	2.04781e-11		ACTG1	8.92071e-73	-0.699438	0.689	0.903	2.17942e-68
G0S2	1.1333e-97	-1.73011	0.197	0.518	2.76876e-93		ARID5A	1.15471e-15	-0.347611	0.161	0.309	2.82108e-11		IER3	4.83144e-72	-0.803228	0.11	0.461	1.18037e-67
SH3BP2	1.40222e-96	-0.666122	0.174	0.533	3.42576e-92		SOCS1	1.29674e-15	-0.600831	0.101	0.226	3.16806e-11		CRTAP	8.37925e-72	-0.620633	0.203	0.557	2.04713e-67
HMGB1	8.30705e-95	-0.619017	0.618	0.872	2.02949e-90		CLN3	1.46158e-15	-0.535458	0.17	0.309	3.57078e-11		CMPK2	6.01677e-70	0.656939	0.2	0.039	1.46996e-65
RAB11FIP1	2.40289e-94	-0.704725	0.236	0.583	5.8705e-90		SHFL	2.11077e-15	-0.396764	0.184	0.337	5.15682e-11		MT-ND3	1.99746e-69	-0.630949	0.98	0.997	4.87998e-65
LINC00309	3.19996e-94	0.272013	0.112	0.004	7.81781e-90		AC004687.1	2.1206e-15	-0.607883	0.149	0.289	5.18084e-11		LINC01578	1.89642e-66	-0.763258	0.358	0.703	4.63314e-62
CPVL	6.54965e-94	-0.805869	0.381	0.7	1.60014e-89		NFAT5	2.30831e-15	-0.290898	0.082	0.209	5.63942e-11		ARL4C	3.43926e-66	-0.836048	0.09	0.411	8.40245e-62
TKT	1.33215e-93	-0.677176	0.673	0.861	3.25458e-89		CXCR4	2.39954e-15	0.591351	0.514	0.355	5.86232e-11		FCGRT	4.84841e-65	-0.619156	0.428	0.771	1.18452e-60
ZBP1	7.02673e-93	0.733736	0.229	0.049	1.7167e-88		ZFAS1	2.43272e-15	-0.384582	0.511	0.679	5.94338e-11		ZEB2	5.94829e-65	-0.72685	0.465	0.812	1.45323e-60
CD93	1.00446e-92	-0.562181	0.194	0.565	2.454e-88		SERF2	4.32786e-15	0.290907	0.942	0.955	1.05734e-10		RPL4	7.84535e-65	-0.585738	0.703	0.934	1.9167e-60
SEC11A	2.12506e-92	-0.679899	0.439	0.756	5.19174e-88		ZC3HAV1	4.34826e-15	-1.36066	0.365	0.455	1.06232e-10		PLEKHO1	9.42966e-65	-0.60273	0.259	0.607	2.30376e-60
RPL28	9.87206e-92	0.332619	0.997	0.999	2.41184e-87		DENND5A	4.76655e-15	-0.367547	0.136	0.274	1.16452e-10		RPL23	1.0911e-64	-0.482821	0.79	0.965	2.66566e-60
ADRB2	1.14396e-91	0.775605	0.188	0.031	2.7948e-87		RPL18	4.88544e-15	-0.261862	0.883	0.95	1.19356e-10		MX1	1.36325e-64	1.08391	0.337	0.132	3.33055e-60
PTPRE	2.11725e-91	-0.638599	0.349	0.691	5.17265e-87		SELL	7.96842e-15	0.498298	0.718	0.639	1.94676e-10		MT2A	3.41285e-63	1.46325	0.57	0.357	8.33794e-59
KLF2	2.00562e-90	-0.780878	0.225	0.555	4.89992e-86		SLA	9.89203e-15	0.352085	0.211	0.089	2.41672e-10		IFITM1	1.19963e-62	0.856387	0.224	0.056	2.93082e-58
EIF1	3.89276e-90	-0.523459	0.92	0.996	9.5104e-86		SLC26A11	1.00754e-14	-0.30491	0.046	0.151	2.46153e-10		TOMM20	1.28192e-62	-0.578557	0.278	0.613	3.13186e-58
RAP2B	5.18183e-90	-0.654911	0.221	0.573	1.26597e-85		NACA	1.16908e-14	-0.31241	0.748	0.864	2.85618e-10		SLC43A2	1.48455e-62	-0.550448	0.215	0.553	3.62689e-58
MYL6	7.22672e-90	0.676747	0.942	0.94	1.76556e-85		MT-CO3	1.34458e-14	-0.33015	0.991	0.998	3.28494e-10		SQSTM1	2.11375e-62	-0.591349	0.252	0.585	5.1641e-58
MAP3K1	1.17865e-89	-0.483071	0.195	0.559	2.87956e-85		HERC5	2.26845e-14	-1.07639	0.305	0.41	5.54205e-10		SLC25A5	4.39948e-62	-0.554687	0.343	0.696	1.07484e-57
SQSTM1	2.18562e-89	-0.559632	0.226	0.585	5.33969e-85		NRGN	2.35444e-14	-0.627648	0.202	0.345	5.75213e-10		ALDH2	1.07526e-61	-0.621513	0.241	0.572	2.62697e-57
HLA-DMA	5.64906e-89	-0.846928	0.352	0.676	1.38012e-84		RAB8B	2.78484e-14	-0.488199	0.264	0.399	6.80365e-10		EIF3E	1.10382e-61	-0.563346	0.531	0.855	2.69675e-57
MIS18BP1	7.22845e-89	-0.619026	0.103	0.423	1.76598e-84		RIPK1	3.00095e-14	-0.317091	0.049	0.153	7.33163e-10		OAS2	2.58347e-61	0.955033	0.31	0.113	6.31167e-57
ZFYVE16	9.03509e-89	-0.534989	0.074	0.385	2.20736e-84		HBG2	3.00616e-14	-0.848253	0.048	0.152	7.34434e-10		SNHG29	3.52813e-61	-0.545649	0.521	0.856	8.61958e-57
AC016745.2	5.23719e-88	0.316907	0.122	0.008	1.2795e-83		MAPRE2	3.15244e-14	-0.34247	0.117	0.246	7.70172e-10		BRI3	4.72197e-61	-0.661075	0.462	0.81	1.15362e-56
PPBP	3.67173e-87	2.04466	0.374	0.146	8.9704e-83		PRDM1	3.43141e-14	-0.301208	0.052	0.159	8.38327e-10		MS4A4A	1.02127e-60	0.669771	0.185	0.039	2.49507e-56
GP1BB	4.16822e-87	1.6099	0.319	0.104	1.01834e-82		GCH1	4.10614e-14	-0.450385	0.148	0.281	1.00317e-09		ZNF106	1.0993e-60	-0.600666	0.254	0.58	2.6857e-56
TMEM170B	5.18341e-87	-0.670844	0.161	0.478	1.26636e-82		CMPK2	4.17872e-14	-0.461223	0.2	0.344	1.0209e-09		IGHA1	1.43314e-60	1.50977	0.325	0.123	3.50131e-56
CCL4L2	6.09081e-87	0.974577	0.128	0.01	1.48804e-82		CCL4	4.26934e-14	-2.71167	0.157	0.279	1.04304e-09		RGS2	4.65991e-60	-0.578663	0.4	0.758	1.13846e-55
MT-CO1	7.92719e-87	-0.36285	0.993	0.998	1.93669e-82		FDX1	5.25047e-14	-0.524228	0.202	0.338	1.28274e-09		CSDE1	4.77096e-60	-0.553468	0.384	0.725	1.16559e-55
IL1RN	1.04573e-86	1.74193	0.352	0.141	2.55481e-82		DDX58	5.89963e-14	-0.398527	0.106	0.225	1.44134e-09		LUC7L3	7.36149e-60	-0.547909	0.181	0.496	1.79849e-55
CD4	1.11777e-86	-0.56946	0.185	0.524	2.73084e-82		IFI44	6.16791e-14	-0.438564	0.413	0.554	1.50688e-09		IRF2BP2	1.01172e-59	-0.668428	0.407	0.754	2.47173e-55
CYTIP	4.28873e-86	-0.629012	0.14	0.459	1.04778e-81		PTAFR	6.44172e-14	0.449203	0.227	0.108	1.57378e-09		EIF3M	1.22446e-59	-0.475151	0.331	0.687	2.99148e-55
EEF2	2.02519e-85	-0.546869	0.699	0.886	4.94775e-81		SPAG9	6.67771e-14	-0.639238	0.192	0.321	1.63143e-09		SLC25A3	3.69224e-59	-0.536777	0.437	0.787	9.02051e-55
SAMD9	2.28556e-85	1.18909	0.378	0.167	5.58385e-81		APOL2	6.73704e-14	-0.364119	0.061	0.167	1.64593e-09		TMEM176B	1.12254e-58	-0.607088	0.107	0.42	2.74247e-54
CCL5	2.30433e-85	2.06881	0.37	0.148	5.62972e-81		BIN1	1.18526e-13	-0.418345	0.081	0.195	2.8957e-09		TRIM38	1.68805e-58	-0.612476	0.197	0.511	4.12407e-54
PGAP1	9.76329e-85	0.356158	0.157	0.021	2.38527e-80		ARPC5	1.96885e-13	0.547292	0.63	0.593	4.81009e-09		VMP1	1.74816e-58	-0.603732	0.324	0.642	4.27094e-54
DNAJB4	9.01152e-84	0.455369	0.174	0.028	2.2016e-79		JDP2	3.55132e-13	0.418167	0.189	0.083	8.67624e-09		EPSTI1	2.79232e-58	1.03492	0.327	0.132	6.82193e-54
LYZ	1.6737e-83	-0.373959	0.996	0.999	4.08901e-79		ARL6IP1	4.39336e-13	-0.395653	0.225	0.361	1.07334e-08		RPL37	1.82556e-57	-0.385114	0.937	0.994	4.46002e-53
MT-ND1	1.77957e-83	-0.493463	0.964	0.984	4.34768e-79		MAFB	4.70374e-13	0.590663	0.466	0.334	1.14917e-08		ZNF207	1.29628e-56	-0.526829	0.318	0.642	3.16694e-52
S100A6	1.15782e-82	0.382978	0.995	1	2.82868e-78		JARID2	5.38791e-13	-0.772303	0.318	0.427	1.31632e-08		HADHA	4.67692e-56	-0.534794	0.245	0.555	1.14262e-51
OGFRL1	1.63051e-82	-0.616224	0.263	0.583	3.9835e-78		RIPK2	6.78694e-13	-0.570451	0.19	0.309	1.65812e-08		MYL12A	7.4184e-56	0.873321	0.782	0.812	1.81239e-51
RASSF2	1.9337e-82	-0.464931	0.166	0.493	4.72422e-78		HMGB2	7.93605e-13	0.577609	0.523	0.404	1.93886e-08		RAB11FIP1	1.69752e-55	-0.458699	0.259	0.583	4.1472e-51
RPS4Y1	4.77039e-82	-0.716735	0.329	0.648	1.16545e-77		EEF2	1.03457e-12	-0.346549	0.543	0.699	2.52755e-08		POU2F2	2.34384e-55	-0.773221	0.228	0.53	5.72623e-51
MT-CO3	7.01919e-82	-0.357555	0.998	0.998	1.71486e-77		MFSD14A	1.06826e-12	-0.476129	0.176	0.297	2.60987e-08		DDX17	3.03148e-55	-0.625624	0.339	0.651	7.40621e-51
LRRK2	1.33809e-81	-0.708961	0.153	0.465	3.26909e-77		VNN2	1.09629e-12	0.433195	0.283	0.151	2.67835e-08		CD48	3.80256e-55	-0.58949	0.435	0.76	9.29004e-51
VPS13C	1.51011e-81	-0.66629	0.175	0.484	3.68935e-77		PER1	1.32486e-12	0.310966	0.169	0.069	3.23676e-08		DNAJB4	6.78918e-55	0.399873	0.151	0.028	1.65866e-50
NECTIN2	1.52487e-80	0.726982	0.293	0.095	3.72542e-76		NAMPT	1.54511e-12	0.341152	0.719	0.554	3.77486e-08		TGFBI	7.14419e-55	-0.48714	0.254	0.584	1.7454e-50
USP3	2.91303e-80	-0.536832	0.254	0.58	7.11682e-76		EMP1	1.65076e-12	-0.251284	0.093	0.207	4.03297e-08		SH3BP2	1.88014e-54	-0.506716	0.222	0.533	4.59336e-50
GRB2	4.30266e-80	-0.63466	0.364	0.664	1.05118e-75		GLRX5	2.08769e-12	-0.651774	0.134	0.249	5.10044e-08		HP	1.95801e-54	0.699421	0.173	0.038	4.78362e-50
RPL30	1.14342e-79	-0.385375	0.947	0.993	2.79348e-75		HIP1	2.88757e-12	0.263578	0.107	0.032	7.05461e-08		RPS7	3.13336e-54	-0.395787	0.871	0.985	7.65512e-50
DDX17	8.91521e-79	-0.634654	0.345	0.651	2.17808e-74		RYBP	2.91303e-12	-0.289226	0.126	0.247	7.11683e-08		HLA-DQB1	3.37185e-54	-0.584529	0.251	0.582	8.23776e-50
ANKRD28	3.82891e-78	1.24279	0.373	0.163	9.35442e-74		RPL7A	3.25247e-12	-0.27667	0.792	0.883	7.94611e-08		HIF1A	5.25836e-54	-0.630183	0.405	0.731	1.28467e-49
ACTG1	5.1855e-78	-0.568117	0.811	0.903	1.26687e-73		LYSMD2	3.41739e-12	-0.374116	0.131	0.253	8.34903e-08		COTL1	5.42533e-54	-0.459317	0.796	0.962	1.32546e-49
CSDE1	8.74186e-78	-0.588952	0.419	0.725	2.13572e-73		IFI30	4.44829e-12	0.346271	0.829	0.852	1.08676e-07		NINJ1	5.81665e-54	-0.662941	0.296	0.612	1.42107e-49
CNBP	1.14717e-77	-0.540108	0.408	0.737	2.80266e-73		SGK1	6.71031e-12	0.519611	0.221	0.109	1.6394e-07		RAP2B	5.95181e-54	-0.474879	0.251	0.573	1.45409e-49
RNASE2	2.51333e-77	1.20622	0.438	0.229	6.14031e-73		SIAH2	6.99674e-12	-0.320147	0.158	0.285	1.70937e-07		ZBTB7A	8.48145e-54	-0.480644	0.269	0.59	2.0721e-49
CELF2	2.52528e-77	-0.567982	0.353	0.672	6.16951e-73		LCP2	7.33613e-12	-0.535917	0.276	0.398	1.79229e-07		ATP5F1A	1.05895e-53	-0.406326	0.254	0.575	2.58713e-49
S100A4	4.1859e-77	0.44636	0.995	0.997	1.02266e-72		IGLC3	7.47563e-12	0.652148	0.174	0.08	1.82637e-07		EIF3F	2.43469e-53	-0.467362	0.388	0.734	5.94819e-49
RPL9	1.76596e-76	-0.394056	0.951	0.993	4.31441e-72		TXNDC11	7.63612e-12	-0.264932	0.103	0.215	1.86558e-07		TNFRSF1B	2.77821e-53	-0.540492	0.337	0.673	6.78745e-49
SP3	3.3987e-76	-0.483038	0.182	0.492	8.30336e-72		GNG11	7.87211e-12	-0.750083	0.107	0.218	1.92324e-07		RPL24	3.05032e-53	-0.433496	0.811	0.973	7.45223e-49
SNX18	3.71455e-76	-0.452608	0.098	0.398	9.07502e-72		NEDD4L	8.16064e-12	-0.506886	0.026	0.104	1.99373e-07		PNRC1	4.27678e-53	-0.562511	0.464	0.797	1.04486e-48
NCKAP1L	6.46717e-76	-0.513241	0.27	0.584	1.58e-71		GALNT2	8.60601e-12	-0.284835	0.114	0.229	2.10253e-07		KLF3	6.51557e-53	-0.528483	0.241	0.559	1.59182e-48
RPL26	1.03149e-75	-0.341939	0.978	0.999	2.52003e-71		CALHM6	9.70961e-12	-0.760587	0.231	0.345	2.37216e-07		DDX3X	2.4608e-52	-0.464634	0.376	0.724	6.01198e-48
YPEL3	1.44497e-75	-0.452898	0.164	0.478	3.53021e-71		ATF3	1.21247e-11	-0.387587	0.142	0.257	2.96218e-07		ARHGEF2	3.05751e-52	-0.477464	0.087	0.352	7.46981e-48
POU2F2	2.31424e-75	-0.594191	0.202	0.53	5.65392e-71		CR1	1.51597e-11	0.43688	0.272	0.155	3.70367e-07		RPL18	5.10119e-52	-0.378694	0.883	0.986	1.24627e-47
PF4	2.36706e-75	1.48318	0.299	0.104	5.78297e-71		DAPP1	1.58658e-11	-0.467029	0.14	0.253	3.87618e-07		SP3	5.60691e-52	-0.441661	0.197	0.492	1.36982e-47
WASF2	2.46195e-75	-0.533924	0.263	0.573	6.01478e-71		ZBTB43	2.13519e-11	-0.453183	0.236	0.356	5.21648e-07		ZFYVE16	1.048e-51	-0.527331	0.113	0.385	2.56036e-47
SLC11A1	2.8995e-75	-0.58443	0.33	0.631	7.08376e-71		RTCB	2.58853e-11	-0.337842	0.115	0.222	6.32404e-07		SF1	1.14686e-51	-0.459119	0.325	0.644	2.80191e-47
ZEB2	3.72318e-75	-0.621945	0.57	0.812	9.09611e-71		EIF2AK2	3.74593e-11	-0.408451	0.296	0.417	9.15168e-07		CPEB4	1.46687e-51	-0.585459	0.153	0.434	3.58372e-47
CCNI	4.23365e-75	-0.567591	0.642	0.859	1.03432e-70		PML	5.70311e-11	-0.281057	0.108	0.215	1.39333e-06		CEBPB	2.18888e-51	-0.591317	0.555	0.855	5.34766e-47
ARL4C	4.69871e-75	-0.715858	0.123	0.411	1.14794e-70		CXCL8	5.82844e-11	0.56153	0.249	0.14	1.42395e-06		OGFRL1	3.26753e-51	-0.522125	0.279	0.583	7.98291e-47
SLC1A3	5.45874e-75	0.272276	0.115	0.01	1.33362e-70		MAFF	6.51001e-11	-0.322783	0.11	0.215	1.59046e-06		CLEC7A	3.34109e-51	-0.594892	0.538	0.874	8.16261e-47
BRI3	6.9868e-75	-0.636557	0.582	0.81	1.70694e-70		EIF1B	6.79063e-11	-0.353301	0.279	0.406	1.65902e-06		SLC7A7	6.61604e-51	-0.379966	0.293	0.616	1.61637e-46
LRRC25	8.10295e-75	-0.305026	0.156	0.493	1.97963e-70		MIR3945HG	7.21932e-11	-0.252143	0.052	0.138	1.76375e-06		ANP32B	9.91853e-51	-0.44935	0.333	0.659	2.4232e-46
SF1	1.38436e-74	-0.51477	0.323	0.644	3.38212e-70		CDC42	8.50516e-11	0.450568	0.769	0.735	2.07789e-06		BNIP3L	2.50862e-50	-0.427317	0.289	0.607	6.12882e-46
GBP4	1.88084e-74	1.90504	0.337	0.149	4.59507e-70		RPS20	1.03313e-10	-0.265102	0.843	0.911	2.52405e-06		RPL15	2.98092e-50	-0.401234	0.913	0.99	7.28268e-46
GNAI2	3.90361e-74	-0.605892	0.541	0.764	9.53692e-70		CCL4L2	1.13621e-10	-0.751669	0.045	0.128	2.77588e-06		PRPF40A	6.47443e-50	-0.404031	0.239	0.547	1.58177e-45
MAP3K3	5.4804e-74	-0.428092	0.112	0.397	1.33892e-69		LAP3	1.38249e-10	-0.404807	0.372	0.491	3.37757e-06		FMNL1	6.63109e-50	-0.453569	0.371	0.691	1.62004e-45
KLF3	8.18866e-74	-0.628326	0.247	0.559	2.00057e-69		SMARCA5	1.45097e-10	-0.50955	0.227	0.33	3.54485e-06		CDV3	9.16569e-50	-0.505014	0.31	0.636	2.23927e-45
GPR183	3.52584e-73	-0.879984	0.099	0.369	8.61397e-69		IQGAP1	1.51437e-10	0.518133	0.585	0.553	3.69975e-06		ATP2B1-AS1	9.30336e-50	-0.529075	0.326	0.646	2.2729e-45
RHOQ	3.66404e-73	-0.484432	0.195	0.499	8.95162e-69		RACK1	1.82372e-10	-0.259277	0.789	0.884	4.45553e-06		RHOQ	1.80122e-49	-0.450033	0.211	0.499	4.40056e-45
NOTCH2	4.64764e-73	-0.454211	0.171	0.478	1.13546e-68		TMPO	1.85465e-10	0.328815	0.266	0.154	4.5311e-06		PNN	1.85247e-49	-0.437254	0.203	0.489	4.52578e-45
GRK2	5.60224e-73	-0.474097	0.26	0.568	1.36868e-68		TAGAP	2.23325e-10	-0.460394	0.222	0.33	5.45605e-06		POLR2J3	2.43699e-49	-0.590878	0.2	0.477	5.95382e-45
ACAP2	7.02287e-73	-0.520373	0.269	0.583	1.71576e-68		OST4	2.26622e-10	-0.353039	0.546	0.696	5.53661e-06		PICALM	3.02581e-49	-0.376117	0.281	0.599	7.39234e-45
ZC3HAV1	1.50054e-72	2.68531	0.455	0.306	3.66596e-68		ATF5	2.32202e-10	-0.562549	0.167	0.272	5.67294e-06		TNFRSF1A	3.59265e-49	-0.510617	0.147	0.421	8.77721e-45
PCBP2	1.84992e-72	-0.557198	0.547	0.813	4.51954e-68		MIA3	2.49909e-10	-0.33651	0.15	0.258	6.10553e-06		NCKAP1L	5.4249e-49	-0.418392	0.266	0.584	1.32536e-44
TGFBI	3.55319e-72	-0.558448	0.289	0.584	8.68081e-68		IL6ST	2.55269e-10	-0.358825	0.173	0.286	6.23649e-06		RNF166	1.01956e-48	-0.402373	0.162	0.446	2.49089e-44
RXRA	5.93768e-72	-0.509411	0.226	0.529	1.45064e-67		TPM4	3.32504e-10	-0.459759	0.331	0.457	8.12341e-06		NSA2	1.06086e-48	-0.427468	0.296	0.616	2.59179e-44
WNK1	6.08139e-72	-0.480855	0.142	0.43	1.48574e-67		LRRK2	3.38842e-10	0.405122	0.261	0.153	8.27826e-06		TMEM176A	1.21565e-48	-0.489424	0.065	0.321	2.96996e-44
CD74	1.06041e-71	-0.576715	0.834	0.95	2.59069e-67		CKLF	3.84333e-10	0.54803	0.453	0.336	9.38965e-06		MT-CO2	1.2637e-48	-0.338197	0.993	0.999	3.08733e-44
FTH1	2.31486e-71	-0.579078	0.996	1	5.65543e-67		IFIT3	3.88398e-10	-1.95747	0.392	0.456	9.48894e-06		H3F3B	1.49863e-48	0.534277	0.953	0.984	3.66131e-44
NUMB	6.65758e-71	-0.407219	0.158	0.464	1.62651e-66		ARID4B	4.14375e-10	-0.314316	0.227	0.346	1.01236e-05		CELF1	4.24401e-48	-0.442799	0.231	0.522	1.03685e-43
SLA	8.61562e-71	-0.59834	0.089	0.361	2.10488e-66		ZCCHC2	4.60452e-10	-0.277059	0.144	0.253	1.12493e-05		MARCKS	4.89807e-48	-0.637287	0.322	0.643	1.19665e-43
HOOK3	1.90568e-70	-0.492332	0.152	0.434	4.65578e-66		KLF2	4.6801e-10	0.658065	0.323	0.225	1.14339e-05		ZNF385A	5.40919e-48	-0.425316	0.196	0.479	1.32152e-43
CXXC5	2.84435e-70	-0.586711	0.091	0.358	6.94902e-66		CD14	4.71848e-10	0.406554	0.743	0.752	1.15277e-05		MAP3K1	9.94092e-48	-0.383873	0.257	0.559	2.42867e-43
SRRM2	5.87398e-70	-0.563279	0.391	0.683	1.43507e-65		CYTIP	4.87086e-10	0.359291	0.245	0.14	1.19e-05		CD93	1.26523e-47	-0.489938	0.268	0.565	3.09108e-43
TLE3	7.36498e-70	-0.616111	0.213	0.518	1.79934e-65		DAP	4.89601e-10	-0.30549	0.131	0.233	1.19614e-05		EP300	1.29296e-47	-0.369628	0.222	0.517	3.15882e-43
HBEGF	9.61392e-70	-0.729543	0.058	0.307	2.34878e-65		ZNF503	5.33435e-10	-0.533554	0.121	0.22	1.30323e-05		MGAT1	3.15485e-47	-0.467293	0.25	0.551	7.70762e-43
RIN2	9.80118e-70	1.07488	0.364	0.177	2.39453e-65		IRF1	5.837e-10	-0.633727	0.264	0.361	1.42604e-05		AC004687.1	4.84498e-47	-0.478656	0.149	0.417	1.18368e-42
ARID1B	2.45826e-69	-0.488755	0.183	0.479	6.00577e-65		FGL2	7.06657e-10	0.535752	0.513	0.437	1.72643e-05		WASF2	8.7433e-47	-0.45337	0.277	0.573	2.13607e-42
SLC25A5	1.45957e-68	-0.585074	0.404	0.696	3.56588e-64		FYN	8.03315e-10	0.334033	0.258	0.152	1.96258e-05		ZFAS1	1.07613e-46	-0.467924	0.511	0.837	2.6291e-42
ZNF684	1.48952e-68	0.348299	0.148	0.025	3.63904e-64		C5AR1	8.42224e-10	0.555248	0.289	0.184	2.05764e-05		IRF1	1.4659e-46	-0.62689	0.264	0.554	3.58133e-42
CD1D	3.80148e-68	-0.4714	0.087	0.349	9.28741e-64		ATP6V1B2	8.68435e-10	-0.421051	0.259	0.37	2.12167e-05		PPP2R5C	1.58232e-46	-0.473897	0.242	0.53	3.86577e-42
IRAK3	4.97943e-68	-0.451009	0.212	0.515	1.21652e-63		SAMSN1	9.18846e-10	0.559394	0.306	0.2	2.24483e-05		ANKHD1	2.06746e-46	-0.386197	0.169	0.446	5.051e-42
PNN	9.53567e-68	-0.492506	0.2	0.489	2.32966e-63		LILRB4	1.06261e-09	-0.48732	0.195	0.297	2.59606e-05		WDR82	2.8441e-46	-0.434341	0.124	0.385	6.94843e-42
CRTAP	1.44771e-67	-0.486107	0.257	0.557	3.53689e-63		TENT4A	1.06712e-09	-0.305599	0.113	0.208	2.60709e-05		MT-ND4	3.36012e-46	-0.352328	0.985	0.996	8.20911e-42
RPL4	1.51813e-67	-0.459737	0.787	0.934	3.70894e-63		SLC11A1	1.35291e-09	0.580113	0.41	0.33	3.30529e-05		PID1	3.54263e-46	-0.47022	0.026	0.243	8.655e-42
ENTPD1	7.2365e-67	-0.421343	0.074	0.327	1.76795e-62		APOBEC3A	1.43469e-09	-0.411492	0.433	0.553	3.50508e-05		CAST	4.15077e-46	-0.512223	0.405	0.731	1.01407e-41
CAT	1.25894e-66	-0.36754	0.145	0.432	3.07572e-62		TRIM22	1.66024e-09	-0.337102	0.259	0.38	4.05613e-05		RXRA	4.25738e-46	-0.379463	0.239	0.529	1.04012e-41
VSIR	1.65135e-66	-0.497445	0.499	0.771	4.03442e-62		TTC39C	1.76426e-09	-0.364389	0.161	0.264	4.31027e-05		SRRM2	4.84292e-46	-0.463402	0.376	0.683	1.18317e-41
APOBEC3A	2.23096e-66	1.33791	0.553	0.4	5.45046e-62		KMT2C	1.98811e-09	-0.567913	0.264	0.36	4.85715e-05		CFL1	1.06018e-45	0.542145	0.847	0.927	2.59013e-41
ATP5F1A	2.80972e-66	-0.362732	0.258	0.575	6.86442e-62		FKBP5	2.10957e-09	0.335543	0.238	0.14	5.15388e-05		PPP1R18	1.12096e-45	-0.412566	0.242	0.528	2.73863e-41
CEBPB	4.94654e-66	-0.656026	0.565	0.855	1.20849e-61		MT-ND1	2.30919e-09	-0.291941	0.925	0.964	5.64158e-05		MAP3K2	1.39451e-45	-0.484276	0.268	0.555	3.40692e-41
RPL7A	5.00509e-66	-0.376907	0.883	0.967	1.22279e-61		FPR1	2.41716e-09	0.418861	0.372	0.255	5.90537e-05		EIF5	1.58458e-45	-0.340407	0.342	0.655	3.87129e-41
HADHA	5.23969e-66	-0.461052	0.26	0.555	1.28011e-61		SGMS1	2.85311e-09	-0.259989	0.128	0.226	6.97042e-05		IGLC3	1.74385e-45	0.942822	0.174	0.045	4.26041e-41
PTAFR	6.00777e-66	-0.471026	0.108	0.373	1.46776e-61		EHD4	2.87446e-09	-0.380286	0.217	0.318	7.0226e-05		PJA2	1.89083e-45	-0.426431	0.212	0.491	4.61948e-41
SFPQ	6.35578e-66	-0.560554	0.438	0.719	1.55278e-61		DDX3X	2.94007e-09	-0.330036	0.376	0.497	7.1829e-05		SFPQ	2.09617e-45	-0.469421	0.405	0.719	5.12116e-41
S100A10	6.77877e-66	0.649129	0.89	0.929	1.65612e-61		MS4A4A	2.98532e-09	0.307085	0.185	0.094	7.29344e-05		RNASEK	3.90698e-45	-0.469659	0.65	0.917	9.54514e-41
CCT6A	6.80957e-66	-0.41575	0.131	0.405	1.66365e-61		CD79A	3.18036e-09	0.539087	0.11	0.045	7.76993e-05		NAP1L1	4.71907e-45	-0.388344	0.432	0.759	1.15292e-40
C9orf72	8.20793e-66	-0.42218	0.173	0.458	2.00528e-61		PELI1	3.27433e-09	-0.863585	0.391	0.428	7.99952e-05		NCL	5.27352e-45	-0.462909	0.288	0.583	1.28837e-40
CIRBP	1.28987e-65	-0.624675	0.446	0.741	3.15128e-61		MTCH1	3.99247e-09	-0.338558	0.212	0.316	9.75399e-05		CXXC5	5.96499e-45	-0.487335	0.103	0.358	1.45731e-40
LPGAT1	1.52369e-65	-0.471686	0.144	0.411	3.72253e-61		HLA-E	4.23409e-09	-0.256536	0.641	0.765	0.000103443		KLF13	6.13832e-45	-0.377377	0.244	0.529	1.49965e-40
NUFIP2	2.68784e-65	-0.385234	0.152	0.432	6.56665e-61		FOS	4.35258e-09	0.376659	0.798	0.744	0.000106338		KDM5A	1.01544e-44	-0.503502	0.157	0.409	2.48082e-40
CD44	3.16907e-65	-0.500878	0.656	0.886	7.74236e-61		STK17B	4.78425e-09	0.557582	0.516	0.455	0.000116884		TAX1BP1	1.12762e-44	-0.432833	0.291	0.586	2.7549e-40
LYST	3.90266e-65	-0.496365	0.281	0.581	9.53459e-61		FLOT2	4.82364e-09	0.283694	0.222	0.125	0.000117846		BTF3	1.7335e-44	-0.473278	0.68	0.922	4.23511e-40
PNISR	4.93753e-65	-0.527782	0.378	0.661	1.20629e-60		EEF1B2	4.82942e-09	-0.300729	0.492	0.628	0.000117987		AIF1	1.91874e-44	0.576884	0.891	0.939	4.68767e-40
PID1	8.89378e-65	-0.461534	0.025	0.243	2.17284e-60		PRKAR1A	4.97716e-09	0.315288	0.316	0.201	0.000121597		C15orf39	2.22639e-44	-0.360672	0.109	0.363	5.4393e-40
NEAT1	1.24174e-64	-0.42542	0.937	0.983	3.03369e-60		IFITM3	5.26779e-09	0.307326	0.876	0.875	0.000128697		HMGB1	2.32011e-44	-0.454874	0.582	0.872	5.66827e-40
BAZ2B	1.75393e-64	-0.469963	0.105	0.363	4.28502e-60		SOCS3	5.97532e-09	-0.331122	0.281	0.4	0.000145983		IFNGR2	2.53776e-44	-0.452246	0.311	0.607	6.2e-40
RPS15	4.39571e-64	0.393355	0.995	0.998	1.07392e-59		APBB1IP	6.87126e-09	0.305618	0.216	0.124	0.000167872		BRD2	2.912e-44	-0.264047	0.197	0.48	7.11432e-40
LGALS3BP	6.45017e-64	0.454412	0.172	0.038	1.57584e-59		RHEB	7.30926e-09	-0.266452	0.237	0.349	0.000178573		RELT	3.15018e-44	-0.472347	0.113	0.356	7.6962e-40
VASP	8.67458e-64	-0.444194	0.319	0.614	2.11929e-59		CRIP1	7.64718e-09	0.637342	0.677	0.636	0.000186828		LMO2	4.70125e-44	-0.399019	0.223	0.51	1.14856e-39
HERPUD1	9.1187e-64	-0.465259	0.229	0.532	2.22779e-59		VSIR	7.71254e-09	0.520236	0.55	0.499	0.000188425		CTNNB1	5.99976e-44	-0.468274	0.318	0.612	1.4658e-39
MYO9B	1.14928e-63	-0.465645	0.232	0.507	2.80781e-59		NOP53	7.88037e-09	-0.267489	0.419	0.554	0.000192525		CD1D	6.00113e-44	-0.477416	0.11	0.349	1.46614e-39
HNRNPR	1.67484e-63	-0.388619	0.175	0.459	4.0918e-59		GNB4	1.00859e-08	-0.384562	0.163	0.258	0.000246409		NUDT3	7.24674e-44	-0.460022	0.103	0.346	1.77045e-39
NFKBID	2.04885e-63	-0.482161	0.071	0.311	5.00554e-59		SMOX	1.08894e-08	-0.357235	0.034	0.1	0.000266038		QKI	1.24455e-43	-0.418674	0.316	0.626	3.04057e-39
S100A12	3.12698e-63	1.0705	0.913	0.916	7.63951e-59		ABR	1.10872e-08	-0.271986	0.107	0.195	0.000270871		CCL4	1.4709e-43	1.06345	0.157	0.039	3.59357e-39
SET	4.22021e-63	-0.508819	0.416	0.7	1.03104e-58		LACTB	1.12715e-08	-0.311224	0.219	0.329	0.000275374		RPL22	1.65338e-43	-0.353419	0.835	0.97	4.03938e-39
MAP3K20	5.65599e-63	-0.394594	0.053	0.287	1.38182e-58		CXCL2	1.42153e-08	0.670516	0.134	0.063	0.000347295		UBE2R2	2.23028e-43	-0.358863	0.252	0.54	5.44881e-39
FPR1	6.21532e-63	-0.336142	0.255	0.576	1.51846e-58		MGST1	1.61568e-08	0.499952	0.458	0.359	0.000394726		TGFB1	2.3525e-43	-0.411272	0.339	0.65	5.7474e-39
RPL36	6.85787e-63	0.41134	0.986	0.991	1.67545e-58		HMGB3	1.92795e-08	-0.279877	0.055	0.129	0.000471016		CXCL8	4.77549e-43	-1.48392	0.249	0.488	1.1667e-38
HP1BP3	1.17257e-62	-0.402783	0.156	0.433	2.8647e-58		ARL8B	2.1377e-08	-0.258635	0.157	0.258	0.00052226		ADRB2	5.14842e-43	0.390922	0.141	0.031	1.25781e-38
PER1	1.19472e-62	-0.416479	0.069	0.31	2.91882e-58		HLA-C	2.34223e-08	-0.252358	0.824	0.88	0.000572229		BACH1	6.59882e-43	-0.486325	0.249	0.527	1.61216e-38
ARID1A	1.40167e-62	-0.337605	0.202	0.491	3.42441e-58		MED13L	2.70643e-08	-0.400479	0.308	0.406	0.000661208		RPS27A	6.70373e-43	-0.330668	0.969	0.998	1.63779e-38
LUC7L3	1.63726e-62	-0.390349	0.207	0.496	4e-58		MBOAT7	2.91292e-08	0.339833	0.268	0.171	0.000711657		SRSF4	1.07253e-42	-0.377351	0.209	0.475	2.62029e-38
C15orf39	1.75781e-62	-0.455716	0.108	0.363	4.2945e-58		SERPINA1	3.57731e-08	0.404521	0.685	0.694	0.000873974		ATF4	1.09949e-42	-0.36876	0.329	0.631	2.68617e-38
MT-ND4	2.51799e-62	-0.349116	0.988	0.996	6.1517e-58		S100A11	6.11228e-08	0.273507	0.857	0.904	0.00149329		AC090559.1	1.41638e-42	-0.439693	0.138	0.385	3.46036e-38
JDP2	4.47551e-62	-0.482682	0.083	0.319	1.09341e-57		DSE	6.51892e-08	-0.492144	0.232	0.328	0.00159264		PIAS1	2.10036e-42	-0.416183	0.177	0.434	5.13138e-38
MXI1	5.04185e-62	-0.453835	0.047	0.271	1.23177e-57		TNFAIP8	6.87352e-08	-0.506188	0.252	0.338	0.00167927		KDM6B	2.28424e-42	-0.379179	0.156	0.412	5.58064e-38
LBR	1.07181e-61	-0.327075	0.156	0.449	2.61853e-57		INSIG1	7.06182e-08	-0.399205	0.143	0.233	0.00172527		YPEL3	2.79433e-42	-0.360216	0.208	0.478	6.82682e-38
RNF166	1.62478e-61	-0.445819	0.177	0.446	3.96949e-57		KLF7	7.30777e-08	0.336998	0.215	0.129	0.00178536		ACAP2	2.98988e-42	-0.416055	0.292	0.583	7.30457e-38
FCGRT	1.85905e-61	-0.516408	0.5	0.771	4.54184e-57		DPYD	7.49228e-08	0.266984	0.265	0.17	0.00183044		CXCL16	3.17608e-42	-0.590455	0.106	0.346	7.75949e-38
TTC3	2.6219e-61	-0.466924	0.147	0.408	6.40557e-57		RGS10	7.68667e-08	-0.331269	0.354	0.474	0.00187793		PHB2	3.32926e-42	-0.364527	0.169	0.427	8.13372e-38
HSP90AB1	3.51938e-61	-0.50627	0.343	0.629	8.59819e-57		CAST	7.84165e-08	-0.321354	0.405	0.518	0.00191579		EIF3H	3.38138e-42	-0.376102	0.438	0.748	8.26105e-38
RPL31	3.83961e-61	0.644652	0.934	0.936	9.38056e-57		UBE2Z	7.85823e-08	-0.324112	0.143	0.231	0.00191984		HOTAIRM1	4.20442e-42	-0.540286	0.183	0.45	1.02718e-37
FOS	4.02975e-61	-0.674871	0.744	0.906	9.84508e-57		RICTOR	8.38801e-08	-0.343519	0.194	0.289	0.00204927		CBX6	4.54228e-42	-0.360812	0.158	0.43	1.10973e-37
PLEKHO1	4.14626e-61	-0.476093	0.317	0.607	1.01297e-56		ZNF706	8.49374e-08	-0.33597	0.232	0.335	0.00207511		TTC3	4.89033e-42	-0.403427	0.153	0.408	1.19476e-37
DOCK2	4.55832e-61	-0.410246	0.195	0.467	1.11364e-56		BAG1	9.58058e-08	-0.280926	0.189	0.289	0.00234063		KPNB1	5.47258e-42	-0.370121	0.146	0.4	1.33701e-37
CTDSP2	4.73556e-61	-0.384128	0.104	0.362	1.15694e-56		SPARC	9.77395e-08	-0.426095	0.046	0.11	0.00238787		RSAD2	5.81226e-42	0.454121	0.135	0.029	1.41999e-37
POLR2J3	6.59781e-61	-0.563841	0.214	0.477	1.61191e-56		XBP1	1.05402e-07	-0.417692	0.275	0.364	0.00257508		ARID1B	6.27578e-42	-0.453629	0.209	0.479	1.53324e-37
STK10	9.05648e-61	-0.363888	0.157	0.427	2.21259e-56		CCL3L1	1.40106e-07	-1.76365	0.305	0.351	0.00342294		ARID1A	7.07763e-42	-0.370274	0.219	0.491	1.72914e-37
FCGR2A	9.27696e-61	-0.463279	0.213	0.487	2.26645e-56		BEX3	1.4322e-07	-0.528308	0.056	0.124	0.00349901		HNMT	1.04888e-41	-0.405213	0.174	0.433	2.56251e-37
ARID3A	9.99279e-61	-0.333789	0.063	0.302	2.44134e-56		PLA2G7	1.64493e-07	0.308564	0.121	0.057	0.00401872		SRSF5	1.05259e-41	-0.361065	0.48	0.804	2.57157e-37
TMEM176B	1.02856e-60	-0.527888	0.143	0.42	2.51287e-56		S100A12	2.10615e-07	0.467067	0.896	0.913	0.00514554		AC020916.1	1.07671e-41	-0.338782	0.288	0.588	2.63052e-37
NCL	1.09255e-60	-0.512831	0.304	0.583	2.66921e-56		CYTH4	2.80927e-07	-0.378129	0.229	0.311	0.00686333		RPL17	1.25351e-41	-0.342567	0.941	0.995	3.06244e-37
ZBTB7A	1.55898e-60	-0.445709	0.285	0.59	3.80874e-56		P2RX4	3.14331e-07	-0.251049	0.128	0.209	0.00767942		RPL31	2.27749e-41	0.535254	0.918	0.936	5.56414e-37
ATRX	1.63956e-60	-0.413641	0.152	0.418	4.0056e-56		IFITM2	3.68302e-07	0.360287	0.721	0.737	0.00899798		GRB2	2.44885e-41	-0.409627	0.342	0.664	5.98278e-37
FMNL1	2.13936e-60	-0.443882	0.403	0.691	5.22668e-56		MBNL1	3.70106e-07	-0.337255	0.43	0.525	0.00904206		LGALS3BP	2.5579e-41	0.375385	0.154	0.038	6.2492e-37
AC090559.1	3.79842e-60	-0.445732	0.129	0.385	9.27992e-56		PTX3	3.74611e-07	-0.38996	0.056	0.122	0.00915211		KLHDC7B	3.51438e-41	0.319749	0.136	0.03	8.58598e-37
DGKZ	1.02351e-59	-0.307464	0.1	0.351	2.50054e-55		FCER1G	3.80366e-07	0.25659	0.858	0.876	0.00929273		HSPA9	3.5598e-41	-0.350902	0.191	0.455	8.69695e-37
MKNK2	1.05643e-59	-0.3491	0.107	0.36	2.58096e-55		TRIM38	3.85564e-07	-0.257685	0.197	0.289	0.00941972		OAS3	3.77497e-41	0.539608	0.215	0.072	9.22262e-37
CD300LF	1.25262e-59	-0.386661	0.09	0.335	3.06027e-55		ID2	4.08829e-07	0.533934	0.472	0.393	0.0099881		MYO1F	3.97654e-41	-0.455317	0.417	0.716	9.71508e-37
XRCC5	1.2911e-59	-0.368139	0.209	0.485	3.15429e-55		GBP2	4.34151e-07	-0.288134	0.19	0.274	0.0106067		ITGAE	4.43643e-41	-0.47828	0.11	0.349	1.08386e-36
BCL6	1.81059e-59	-0.510223	0.131	0.379	4.42345e-55		SAMD9L	4.35942e-07	-0.332807	0.189	0.278	0.0106505		SLC25A6	4.61335e-41	-0.439687	0.651	0.904	1.12709e-36
PPP1R12A	2.10736e-59	-0.415285	0.156	0.415	5.1485e-55		USP48	4.50323e-07	0.255042	0.136	0.07	0.0110018		LGALS3	5.03502e-41	-0.431711	0.412	0.737	1.2301e-36
PJA2	2.16253e-59	-0.423728	0.222	0.491	5.28327e-55		SKI	4.54236e-07	-0.256591	0.055	0.12	0.0110974		ZDHHC7	5.05137e-41	-0.399113	0.13	0.37	1.2341e-36
IVNS1ABP	3.30498e-59	-0.569233	0.173	0.43	8.0744e-55		IRAK1	4.74323e-07	-0.287822	0.151	0.235	0.0115882		APEX1	6.34605e-41	-0.315424	0.137	0.385	1.5504e-36
YPEL2	4.28625e-59	-0.36112	0.065	0.298	1.04717e-54		ADAR	4.77221e-07	-0.297726	0.351	0.453	0.011659		C5AR1	1.02174e-40	-0.498238	0.289	0.574	2.49623e-36
RPS23	4.3993e-59	-0.300526	0.964	0.994	1.07479e-54		LGALS3	4.82114e-07	-0.3001	0.412	0.527	0.0117785		ANKRD12	1.32432e-40	-0.382734	0.224	0.504	3.23544e-36
PLXDC2	4.51973e-59	-0.46098	0.211	0.474	1.10421e-54		GMFG	4.96885e-07	0.276504	0.749	0.738	0.0121394		CCNY	1.64616e-40	-0.33837	0.239	0.515	4.02173e-36
RNF130	6.29318e-59	-0.479509	0.474	0.74	1.53749e-54		PTPRE	5.52016e-07	0.437509	0.425	0.349	0.0134863		CIB1	1.93021e-40	-0.363728	0.243	0.531	4.71569e-36
HMOX1	6.61467e-59	-0.513513	0.111	0.368	1.61603e-54		ANXA4	5.68548e-07	0.332132	0.221	0.137	0.0138902		TLE3	2.48587e-40	-0.499045	0.259	0.518	6.07324e-36
CELF1	9.42812e-59	-0.373079	0.238	0.522	2.30338e-54		SSH2	5.69647e-07	-0.381907	0.255	0.34	0.013917		FXR1	3.23158e-40	-0.39319	0.177	0.428	7.89507e-36
ANKHD1	1.1257e-58	-0.406874	0.181	0.446	2.7502e-54		SOD2	5.78292e-07	-0.653421	0.431	0.492	0.0141283		GNAS	4.12898e-40	-0.428077	0.39	0.715	1.00875e-35
GDI2	1.53532e-58	-0.38805	0.35	0.646	3.75094e-54		TIPARP	6.31276e-07	-0.33373	0.168	0.25	0.0154227		SGK1	4.37699e-40	-0.534435	0.221	0.478	1.06934e-35
AKNA	1.93568e-58	-0.361906	0.133	0.389	4.72906e-54		RBP7	6.41004e-07	-0.281545	0.284	0.385	0.0156604		NUFIP2	4.7067e-40	-0.349876	0.177	0.432	1.14989e-35
AC020916.1	1.96766e-58	-0.337153	0.285	0.588	4.80718e-54		F13A1	6.54147e-07	0.368835	0.214	0.133	0.0159815		LRP1	5.08094e-40	-0.3414	0.275	0.548	1.24132e-35
ITGAE	4.11561e-58	-0.488969	0.108	0.349	1.00549e-53		GABARAPL1	6.81018e-07	-0.269512	0.225	0.32	0.016638		HSPA1A	5.49344e-40	-0.474692	0.082	0.298	1.3421e-35
MT-CYB	5.00868e-58	-0.424143	0.974	0.986	1.22367e-53		ETS2	9.97942e-07	0.475709	0.212	0.136	0.0243807		RPLP1	6.416e-40	-0.290323	0.993	1	1.56749e-35
PELI1	5.10308e-58	2.14403	0.428	0.3	1.24673e-53		OSTF1	1.02096e-06	0.277589	0.313	0.215	0.0249431		NUP214	8.74391e-40	-0.330543	0.335	0.624	2.13622e-35
AGO1	6.51962e-58	-0.440348	0.073	0.299	1.59281e-53		SMIM14	1.09627e-06	0.312553	0.182	0.107	0.026783		LITAF	8.92501e-40	-0.367516	0.303	0.588	2.18047e-35
GRK3	8.53537e-58	-0.374122	0.123	0.369	2.08528e-53		DUSP1	1.28412e-06	0.283334	0.727	0.691	0.0313724		SF3B1	1.00036e-39	-0.363005	0.325	0.629	2.44397e-35
CIITA	8.76056e-58	-0.42579	0.031	0.234	2.14029e-53		NRIP1	1.38803e-06	-0.302995	0.174	0.254	0.0339109		RPLP0	1.07468e-39	-0.42309	0.698	0.927	2.62555e-35
MIR3945HG	1.50898e-57	0.339032	0.138	0.026	3.68659e-53		VIM	1.43116e-06	-0.323857	0.866	0.906	0.0349647		EIF3A	1.14964e-39	-0.408971	0.315	0.601	2.80868e-35
ARHGEF2	1.60499e-57	-0.375945	0.104	0.352	3.92116e-53		IRF8	1.43584e-06	-0.442255	0.208	0.285	0.035079		TACC1	1.61709e-39	-0.404353	0.244	0.511	3.95071e-35
PHIP	1.72259e-57	-0.45477	0.238	0.508	4.20847e-53		MTHFR	1.47911e-06	-0.253024	0.094	0.165	0.0361361		ALDH1A1	1.69139e-39	-0.487139	0.043	0.243	4.13224e-35
LMO2	1.73712e-57	-0.403229	0.238	0.51	4.24395e-53		MARCKS	1.57504e-06	-0.429238	0.322	0.419	0.0384797		LENG8	1.83322e-39	-0.330338	0.231	0.497	4.47874e-35
SLC7A7	1.86926e-57	-0.433518	0.333	0.616	4.56678e-53		CIAO2A	1.63344e-06	0.259588	0.25	0.163	0.0399065		BOD1L1	1.93456e-39	-0.394069	0.218	0.481	4.72632e-35
YY1	2.31117e-57	-0.411408	0.27	0.546	5.64642e-53		TGIF1	1.88364e-06	-0.335891	0.163	0.246	0.0460192		MED13L	2.11419e-39	-0.377073	0.308	0.606	5.16517e-35
IFNGR2	2.42895e-57	-0.460196	0.302	0.607	5.93416e-53									FCER1G	2.2089e-39	0.649528	0.858	0.923	5.39657e-35
ASAH1	2.62429e-57	-0.42614	0.573	0.814	6.4114e-53									REL	2.30625e-39	-0.386939	0.227	0.498	5.63441e-35
CCNY	4.6861e-57	-0.38216	0.24	0.515	1.14486e-52									MAP3K3	2.50534e-39	-0.359967	0.157	0.397	6.1208e-35
EIF2S3	4.81643e-57	-0.384211	0.392	0.688	1.1767e-52									DDX5	2.60981e-39	-0.365398	0.708	0.924	6.37603e-35
PHKB	5.26106e-57	-0.360645	0.064	0.287	1.28533e-52									TCF25	3.47397e-39	-0.324209	0.339	0.634	8.48726e-35
NCOA7	5.47677e-57	0.857088	0.271	0.111	1.33803e-52									CHD1	3.82426e-39	-0.358328	0.237	0.511	9.34304e-35
MT-ND4L	6.2617e-57	-0.612148	0.477	0.744	1.5298e-52									CITED2	4.08678e-39	1.47821	0.396	0.246	9.98442e-35
STX16	6.33664e-57	-0.375321	0.157	0.409	1.5481e-52									CEBPA	4.34964e-39	-0.379133	0.124	0.351	1.06266e-34
GPCPD1	8.65619e-57	-0.477159	0.283	0.564	2.11479e-52									MTRNR2L12	1.09984e-38	-0.561047	0.252	0.511	2.68702e-34
IFIT5	1.31297e-56	0.480535	0.222	0.073	3.20771e-52									NIPBL	1.10201e-38	-0.413973	0.207	0.453	2.69232e-34
EIF3E	1.47221e-56	-0.445773	0.62	0.855	3.59676e-52									RSRP1	1.28829e-38	-0.367102	0.223	0.483	3.14741e-34
CEBPA	1.51003e-56	-0.313279	0.107	0.351	3.68916e-52									RBM3	2.34816e-38	-0.371785	0.518	0.807	5.7368e-34
AHNAK	2.34194e-56	-0.577741	0.466	0.72	5.72159e-52									MXI1	2.34832e-38	-0.349227	0.062	0.271	5.73718e-34
NIN	3.19504e-56	-0.435	0.155	0.397	7.8058e-52									PLEKHO2	2.45729e-38	-0.438879	0.046	0.244	6.0034e-34
RPS19	3.3301e-56	0.441841	0.996	0.995	8.13576e-52									MKRN1	2.49901e-38	-0.2797	0.234	0.505	6.10534e-34
ARRB2	4.22973e-56	-0.425185	0.437	0.721	1.03337e-51									ABHD2	2.58181e-38	-0.415495	0.128	0.35	6.30763e-34
SHTN1	4.25669e-56	-0.446445	0.085	0.304	1.03995e-51									IQSEC1	3.13315e-38	-0.431944	0.162	0.395	7.65459e-34
CITED2	8.6154e-56	1.81085	0.396	0.246	2.10483e-51									POLR1D	3.69132e-38	-0.316197	0.3	0.589	9.01826e-34
HNRNPH3	9.53008e-56	-0.482279	0.266	0.532	2.32829e-51									SNX18	4.18627e-38	-0.407362	0.157	0.398	1.02275e-33
ATP6V0A1	1.05148e-55	-0.37434	0.094	0.322	2.56887e-51									NOP53	4.36983e-38	-0.304152	0.419	0.729	1.06759e-33
CD33	1.32142e-55	-0.399015	0.148	0.387	3.22837e-51									PRPF4B	4.4992e-38	-0.399269	0.17	0.415	1.0992e-33
SERF2	1.45323e-55	0.452984	0.955	0.971	3.55038e-51									NKTR	6.43271e-38	-0.328567	0.218	0.48	1.57157e-33
ABHD2	2.08441e-55	-0.365167	0.108	0.35	5.09243e-51									PABPN1	9.56396e-38	-0.279817	0.222	0.482	2.33657e-33
PLIN2	2.21497e-55	-1.01002	0.112	0.334	5.4114e-51									RSL1D1	1.01232e-37	-0.298539	0.276	0.555	2.47319e-33
SEPTIN2	2.49612e-55	-0.441375	0.216	0.468	6.09827e-51									NFKBID	1.18186e-37	-0.383244	0.089	0.311	2.8874e-33
BASP1	2.77668e-55	-0.45785	0.113	0.351	6.78372e-51									IL10RA	1.18931e-37	-0.310411	0.302	0.591	2.9056e-33
CD109	3.17964e-55	0.3257	0.114	0.017	7.76819e-51									NRGN	1.22721e-37	-0.466909	0.202	0.453	2.99821e-33
RBM5	3.36972e-55	-0.410462	0.181	0.439	8.23257e-51									AGO1	1.23035e-37	-0.402465	0.085	0.299	3.00588e-33
ANKRD11	3.62861e-55	-0.452162	0.248	0.519	8.86505e-51									KRT10	1.74453e-37	-0.358222	0.221	0.473	4.26207e-33
SULF2	6.301e-55	-0.409077	0.187	0.444	1.5394e-50									IGHM	1.78424e-37	1.16721	0.239	0.096	4.35907e-33
HELZ2	7.76127e-55	0.530183	0.24	0.086	1.89616e-50									JUND	2.07385e-37	-0.628058	0.615	0.838	5.06662e-33
GIT2	1.51038e-54	-0.292529	0.097	0.332	3.69001e-50									ARID3A	2.07556e-37	-0.386942	0.09	0.302	5.0708e-33
YIPF4	2.41284e-54	-0.331095	0.114	0.36	5.89481e-50									PABPC4	2.31033e-37	-0.385619	0.176	0.41	5.64437e-33
STK17B	2.45523e-54	-0.470176	0.455	0.736	5.99836e-50									THEMIS2	2.63597e-37	-0.337456	0.289	0.566	6.43994e-33
ANP32B	2.80071e-54	-0.43292	0.391	0.659	6.84241e-50									NPEPPS	3.01588e-37	-0.334228	0.147	0.38	7.3681e-33
ZNF652	3.0296e-54	-0.328905	0.068	0.287	7.40161e-50									HSPA8	5.12637e-37	-0.342866	0.277	0.554	1.25242e-32
BNIP3L	7.49179e-54	-0.373777	0.325	0.607	1.83032e-49									RPL10	5.38207e-37	-0.35606	0.985	1	1.31489e-32
LRP1	7.63395e-54	-0.395357	0.291	0.548	1.86505e-49									MIS18BP1	5.94802e-37	-0.476467	0.191	0.423	1.45316e-32
LITAF	8.00537e-54	-0.525774	0.316	0.588	1.95579e-49									GAS5	6.87814e-37	-0.293682	0.385	0.702	1.6804e-32
ALDH1A1	8.69984e-54	-0.505601	0.046	0.243	2.12546e-49									FAM91A1	7.98746e-37	-0.319539	0.164	0.4	1.95142e-32
WDR82	1.07911e-53	-0.347704	0.136	0.385	2.63637e-49									PGLS	8.11622e-37	-0.279847	0.364	0.666	1.98287e-32
NFIC	1.0855e-53	-0.347799	0.103	0.333	2.65199e-49									CCT6A	1.00316e-36	-0.282501	0.163	0.405	2.45082e-32
EIF4A1	1.58336e-53	-0.393024	0.736	0.873	3.86831e-49									VEGFA	1.10232e-36	-0.383453	0.069	0.277	2.69307e-32
SBNO1	2.03629e-53	-0.379098	0.085	0.305	4.97487e-49									RASSF2	1.32117e-36	-0.314982	0.235	0.493	3.22774e-32
VAMP2	2.16398e-53	-0.293662	0.279	0.595	5.28682e-49									PRKAG2	1.71322e-36	-0.312686	0.216	0.464	4.18557e-32
MTRNR2L8	2.18508e-53	-1.23883	0.102	0.305	5.33838e-49									PHIP	1.75537e-36	-0.401401	0.252	0.508	4.28855e-32
HNRNPD	2.45625e-53	-0.402681	0.332	0.602	6.00087e-49									MBP	1.91379e-36	-0.317315	0.192	0.441	4.67558e-32
MGAT1	2.6095e-53	-0.274186	0.25	0.551	6.37526e-49									EIF3D	1.94998e-36	-0.280621	0.249	0.51	4.76399e-32
RPLP1	3.52526e-53	-0.278095	0.997	1	8.61257e-49									PPP1R12A	2.06023e-36	-0.452558	0.187	0.415	5.03336e-32
AZIN1-AS1	3.95621e-53	0.254103	0.12	0.021	9.66542e-49									CD300LF	2.39692e-36	-0.393068	0.115	0.335	5.85592e-32
TACC1	4.96925e-53	-0.449676	0.248	0.511	1.21404e-48									DCP2	2.40225e-36	-0.306703	0.17	0.403	5.86894e-32
HSPA9	8.98503e-53	-0.384674	0.202	0.455	2.19513e-48									CD33	2.55881e-36	-0.364153	0.162	0.387	6.25143e-32
PRPF38B	1.06715e-52	-0.407642	0.221	0.478	2.60716e-48									EPN1	2.5918e-36	-0.376753	0.157	0.387	6.33202e-32
KDM5A	1.16042e-52	-0.380862	0.166	0.409	2.83502e-48									RPS19	2.81859e-36	0.427582	0.987	0.995	6.88609e-32
ARRDC4	1.29729e-52	-0.355815	0.033	0.226	3.16941e-48									LPGAT1	2.98737e-36	-0.350429	0.18	0.411	7.29844e-32
PRPF8	1.64262e-52	-0.324496	0.088	0.307	4.0131e-48									PSMG2	3.95783e-36	-0.267034	0.192	0.44	9.66937e-32
EPN1	1.65814e-52	-0.351883	0.143	0.387	4.05101e-48									YY1	4.33361e-36	-0.311565	0.284	0.546	1.05874e-31
SPATS2L	2.13223e-52	0.479718	0.163	0.042	5.20926e-48									USP15	4.33437e-36	-0.403935	0.325	0.623	1.05893e-31
APBB1IP	2.31314e-52	-0.364883	0.124	0.355	5.65123e-48									TMEM170B	4.4009e-36	-0.331882	0.229	0.478	1.07518e-31
GSTP1	2.53373e-52	-0.384392	0.721	0.903	6.19016e-48									MTRNR2L8	6.08184e-36	-1.26925	0.114	0.305	1.48585e-31
TMEM154	2.63081e-52	-0.324571	0.131	0.372	6.42733e-48									BCLAF1	6.57165e-36	-0.312403	0.335	0.614	1.60552e-31
LDLR	3.11352e-52	0.651749	0.23	0.084	7.60664e-48									OXA1L	7.52045e-36	-0.355397	0.194	0.435	1.83732e-31
ZNFX1	3.90463e-52	0.822966	0.332	0.172	9.53939e-48									GTF2I	8.45939e-36	-0.328868	0.212	0.465	2.06671e-31
ANKRD44	8.3525e-52	-0.264728	0.158	0.418	2.0406e-47									PDCD4	8.81779e-36	-0.343374	0.168	0.402	2.15427e-31
RPS13	1.13649e-51	-0.291422	0.963	0.995	2.77656e-47									GPR183	8.91854e-36	-0.545087	0.141	0.369	2.17889e-31
MDM4	1.2112e-51	-0.268217	0.292	0.586	2.95908e-47									EIF2S3	1.10693e-35	-0.287859	0.399	0.688	2.70434e-31
MBP	1.34713e-51	-0.399758	0.191	0.441	3.29118e-47									HBEGF	1.14619e-35	-0.429245	0.086	0.307	2.80025e-31
CTNNB1	1.73295e-51	-0.573563	0.337	0.612	4.23376e-47									SCAF11	1.15565e-35	-0.359088	0.331	0.619	2.82336e-31
HLA-DQB1	1.89106e-51	-0.460696	0.3	0.582	4.62006e-47									HNRNPH3	1.16544e-35	-0.321224	0.271	0.532	2.84728e-31
RAB27A	1.95114e-51	-0.303012	0.13	0.372	4.76684e-47									OSBPL8	1.20882e-35	-0.426071	0.228	0.47	2.95327e-31
FAR1	2.14636e-51	-0.367422	0.172	0.422	5.24378e-47									ZNF652	1.23754e-35	-0.275818	0.08	0.287	3.02343e-31
BICD2	2.18989e-51	-0.254738	0.069	0.28	5.35013e-47									MXD4	1.25005e-35	-0.308922	0.129	0.348	3.05401e-31
LAP3	2.23234e-51	0.986718	0.491	0.37	5.45382e-47									CACUL1	1.418e-35	-0.31348	0.13	0.349	3.46432e-31
OIP5-AS1	2.37966e-51	-0.282005	0.091	0.314	5.81375e-47									PPIF	1.52432e-35	-0.364662	0.12	0.346	3.72407e-31
RNPEPL1	2.54942e-51	-0.334733	0.185	0.433	6.2285e-47									VPS13C	1.53232e-35	-0.398601	0.241	0.484	3.74362e-31
PRKAR1A	4.21676e-51	-0.251496	0.201	0.474	1.0302e-46									KCNK6	1.5422e-35	-0.40891	0.085	0.289	3.76775e-31
GASK1B	5.38909e-51	-0.273772	0.111	0.346	1.31661e-46									ANKRD11	1.91809e-35	-0.361833	0.257	0.519	4.68608e-31
DPYD	5.4233e-51	-0.288845	0.17	0.417	1.32497e-46									SOD2	2.44362e-35	-0.442184	0.431	0.749	5.97001e-31
STK4	6.57232e-51	-0.35291	0.297	0.576	1.60568e-46									IL13RA1	2.72065e-35	-0.290305	0.128	0.349	6.64683e-31
TBXAS1	7.23474e-51	-0.394745	0.17	0.405	1.76752e-46									TMEM154	3.06123e-35	-0.313965	0.146	0.372	7.4789e-31
SAMD9L	7.40313e-51	0.666609	0.278	0.119	1.80866e-46									PRRC2C	3.49201e-35	-0.347062	0.31	0.609	8.53134e-31
GNG11	7.94434e-51	1.10833	0.218	0.076	1.94088e-46									STX16	4.23945e-35	-0.386801	0.178	0.409	1.03574e-30
ATP2B1	1.10557e-50	-0.455707	0.39	0.689	2.70102e-46									HSD17B11	5.18779e-35	-0.25388	0.34	0.629	1.26743e-30
RASSF4	1.31686e-50	-0.341774	0.108	0.33	3.21723e-46									SEC14L1	5.37597e-35	-0.27167	0.16	0.392	1.3134e-30
SNX27	1.45664e-50	-0.284299	0.115	0.346	3.55872e-46									SOX4	6.62305e-35	-0.330795	0.115	0.336	1.61808e-30
STX7	1.49583e-50	-0.341281	0.12	0.358	3.65447e-46									KCTD20	6.97763e-35	-0.311909	0.116	0.334	1.7047e-30
UBE2M	1.53767e-50	-0.401156	0.151	0.371	3.75669e-46									HNRNPUL1	7.93816e-35	-0.318055	0.177	0.409	1.93937e-30
RACK1	1.58951e-50	-0.31338	0.884	0.963	3.88333e-46									SSR2	9.88513e-35	-0.258149	0.367	0.655	2.41504e-30
KLHDC7B	1.81233e-50	0.393758	0.136	0.03	4.4277e-46									RSL24D1	1.07499e-34	-0.280368	0.373	0.667	2.6263e-30
SLC39A8	1.99788e-50	0.28031	0.101	0.015	4.88103e-46									WSB1	1.13034e-34	-0.265201	0.283	0.553	2.76153e-30
SAMSN1	2.84802e-50	-0.5141	0.2	0.447	6.958e-46									PNISR	1.35438e-34	-0.302067	0.38	0.661	3.30888e-30
AC020656.1	3.11835e-50	0.781183	0.9	0.876	7.61843e-46									PLIN2	1.38604e-34	-0.901088	0.129	0.334	3.38623e-30
PIAS1	3.18606e-50	-0.301952	0.18	0.434	7.78387e-46									MAP3K20	1.46394e-34	-0.337316	0.083	0.287	3.57655e-30
P2RY13	3.2787e-50	-0.323408	0.072	0.28	8.0102e-46									ARRB2	1.50848e-34	-0.287046	0.417	0.721	3.68537e-30
LINC01578	3.68262e-50	-0.559796	0.421	0.703	8.99702e-46									ATG3	1.53984e-34	-0.301646	0.257	0.518	3.76198e-30
USP7	4.06667e-50	-0.401611	0.138	0.364	9.93529e-46									CD302	1.62582e-34	-0.326494	0.393	0.684	3.97203e-30
TLR4	5.54209e-50	-0.254665	0.177	0.44	1.35399e-45									MYO9B	1.75515e-34	-0.256801	0.254	0.507	4.28801e-30
TNRC6B	5.62561e-50	-0.381766	0.171	0.422	1.37439e-45									FAR1	1.80666e-34	-0.282422	0.182	0.422	4.41386e-30
RIT1	6.51899e-50	-0.524653	0.171	0.406	1.59265e-45									HBP1	2.26726e-34	-0.33982	0.089	0.29	5.53914e-30
LONRF1	8.01951e-50	0.363979	0.211	0.071	1.95925e-45									KLHL24	2.97119e-34	-0.323998	0.083	0.286	7.25892e-30
LRRFIP1	9.41603e-50	-0.43099	0.613	0.806	2.30043e-45									HECTD1	2.98232e-34	-0.28439	0.138	0.351	7.2861e-30
LAPTM5	9.53027e-50	-0.368298	0.757	0.93	2.32834e-45									ATP6AP2	3.40317e-34	-0.264592	0.406	0.701	8.31429e-30
PPP1R18	1.19503e-49	-0.349102	0.255	0.528	2.91958e-45									USP22	3.51555e-34	-0.343383	0.094	0.294	8.58883e-30
PPM1F	1.25307e-49	-0.289611	0.096	0.313	3.06138e-45									IVNS1ABP	3.62767e-34	-0.288967	0.19	0.43	8.86276e-30
BOD1L1	1.46953e-49	-0.410329	0.233	0.481	3.59021e-45									RBM5	4.20549e-34	-0.284572	0.203	0.439	1.02744e-29
CPPED1	1.48857e-49	-0.327611	0.198	0.45	3.63672e-45									MEF2D	4.81013e-34	-0.275769	0.088	0.293	1.17516e-29
NPEPPS	2.26533e-49	-0.349928	0.147	0.38	5.53444e-45									UBL3	5.07119e-34	-0.29813	0.121	0.336	1.23894e-29
PABPN1	2.36973e-49	-0.346299	0.227	0.482	5.78949e-45									TGOLN2	5.31692e-34	-0.311492	0.315	0.591	1.29898e-29
B4GALT5	2.66275e-49	0.777659	0.331	0.168	6.50536e-45									CSNK1A1	5.85925e-34	-0.310475	0.359	0.654	1.43147e-29
ZNF207	3.4482e-49	-0.430787	0.384	0.642	8.42429e-45									EIF2A	6.72985e-34	-0.354563	0.165	0.394	1.64417e-29
FOSL2	3.66176e-49	-0.373278	0.269	0.553	8.94605e-45									KMT2C	7.01564e-34	-0.33286	0.264	0.524	1.71399e-29
IQGAP2	3.7292e-49	-0.469745	0.202	0.429	9.1108e-45									ADGRE2	1.24662e-33	-0.378086	0.121	0.328	3.04562e-29
BRCA2	3.92656e-49	0.255166	0.109	0.019	9.59297e-45									PLXDC2	1.44023e-33	-0.349537	0.236	0.474	3.51863e-29
SRP72	4.40428e-49	-0.388106	0.211	0.449	1.07601e-44									RIT1	1.44194e-33	-0.398602	0.176	0.406	3.52281e-29
MIDN	4.68855e-49	-0.361765	0.323	0.608	1.14546e-44									TIMP2	1.54351e-33	-0.285596	0.318	0.606	3.77095e-29
TMEM176A	5.32724e-49	-0.402992	0.096	0.321	1.3015e-44									UBE2M	1.65289e-33	-0.319799	0.157	0.371	4.03817e-29
KIF5B	6.12202e-49	-0.373738	0.238	0.495	1.49567e-44									SNHG16	1.80955e-33	-0.306797	0.128	0.348	4.42091e-29
NLRP1	6.8761e-49	-0.345068	0.08	0.281	1.6799e-44									GGA1	1.94562e-33	-0.361379	0.134	0.345	4.75334e-29
NUDT3	7.02564e-49	-0.342162	0.122	0.346	1.71643e-44									CHD2	2.02642e-33	-0.347145	0.194	0.415	4.95074e-29
ACSL4	8.52224e-49	-0.30616	0.093	0.31	2.08207e-44									IL6R	2.27422e-33	-0.341036	0.161	0.379	5.55615e-29
FNBP1	1.10182e-48	-0.31	0.254	0.517	2.69185e-44									RPS16	2.6577e-33	-0.309168	0.908	0.988	6.49302e-29
EIF5	1.27175e-48	-0.372221	0.369	0.655	3.10702e-44									SYF2	3.9046e-33	-0.292723	0.352	0.636	9.53932e-29
CYP1B1	1.28827e-48	-0.386484	0.154	0.407	3.14737e-44									ZFP91	3.98324e-33	-0.346692	0.148	0.361	9.73145e-29
EVI5	1.3833e-48	-0.282072	0.071	0.275	3.37954e-44									NFKBIA	4.16287e-33	0.596673	0.778	0.804	1.01703e-28
THEMIS2	1.69579e-48	-0.325287	0.291	0.566	4.14299e-44									BZW1	4.85199e-33	-0.297387	0.344	0.612	1.18539e-28
KLF10	1.88754e-48	-0.364243	0.31	0.592	4.61145e-44									CDC40	5.24379e-33	-0.367141	0.209	0.437	1.28111e-28
SDCBP	2.0673e-48	-0.343752	0.513	0.778	5.05063e-44									RNF7	7.4749e-33	-0.275153	0.282	0.541	1.82619e-28
IL13RA1	2.3551e-48	-0.332056	0.126	0.349	5.75373e-44									UPK3BL1	9.00541e-33	-0.294307	0.089	0.284	2.20011e-28
MAFB	2.55941e-48	-0.944897	0.334	0.559	6.25289e-44									MT-ND4L	1.26173e-32	-0.42623	0.43	0.744	3.08254e-28
ALDH2	2.65753e-48	-0.434052	0.308	0.572	6.49262e-44									PRPF38B	1.44e-32	-0.309322	0.241	0.478	3.51805e-28
EIF3M	2.74312e-48	-0.319406	0.405	0.687	6.70171e-44									ZNF706	1.71256e-32	-0.319674	0.232	0.475	4.18394e-28
AKAP9	3.25748e-48	-0.411992	0.167	0.398	7.95835e-44									IDS	1.95409e-32	-0.26298	0.245	0.493	4.77403e-28
JAML	5.41886e-48	-0.404903	0.332	0.583	1.32388e-43									OAZ1	1.9906e-32	0.391284	0.93	0.954	4.86323e-28
OSBPL11	6.33555e-48	-0.27272	0.11	0.332	1.54784e-43									GRN	2.11013e-32	0.646412	0.738	0.811	5.15526e-28
TOMM20	7.69842e-48	-0.396918	0.359	0.613	1.8808e-43									VASP	3.11643e-32	-0.258776	0.335	0.614	7.61374e-28
LUCAT1	8.2823e-48	-0.54394	0.084	0.283	2.02345e-43									NLRP1	3.28263e-32	-0.300853	0.088	0.281	8.0198e-28
PTP4A2	1.12505e-47	-0.401743	0.641	0.85	2.7486e-43									SRSF10	3.61917e-32	-0.287149	0.238	0.482	8.842e-28
APEX1	1.3295e-47	-0.360705	0.155	0.385	3.24809e-43									GAS7	4.56315e-32	-0.299354	0.245	0.486	1.11482e-27
FUS	1.39616e-47	-0.413227	0.383	0.642	3.41097e-43									MAZ	4.81315e-32	-0.25469	0.13	0.336	1.1759e-27
PRPF40A	1.44611e-47	-0.339332	0.289	0.547	3.53299e-43									USP3	5.02166e-32	-0.272309	0.324	0.58	1.22684e-27
ARHGAP45	1.7979e-47	-0.293352	0.225	0.477	4.39245e-43									RBPJ	5.57777e-32	-0.269387	0.272	0.544	1.36271e-27
CERS6	1.84242e-47	0.833306	0.347	0.193	4.50121e-43									CYLD	7.51183e-32	-0.277436	0.235	0.479	1.83522e-27
ATM	1.86527e-47	-0.320596	0.144	0.382	4.55705e-43									HNRNPD	8.92238e-32	-0.252093	0.323	0.602	2.17983e-27
CD300E	1.90796e-47	-0.297547	0.24	0.503	4.66135e-43									ARID4B	9.8885e-32	-0.281295	0.227	0.473	2.41586e-27
TAX1BP1	2.28741e-47	-0.366436	0.329	0.586	5.58836e-43									CD86	1.05642e-31	-0.268224	0.215	0.452	2.58094e-27
CEP350	2.65109e-47	-0.377067	0.149	0.371	6.47688e-43									PRNP	1.16906e-31	-0.28569	0.251	0.495	2.85614e-27
PSTPIP1	2.6744e-47	-0.27858	0.166	0.4	6.53384e-43									HEBP2	1.18723e-31	-0.258211	0.288	0.543	2.90051e-27
KMT2A	2.93497e-47	-0.321926	0.114	0.331	7.17044e-43									RNPEPL1	1.40495e-31	-0.256108	0.207	0.433	3.43242e-27
GBP1	3.81471e-47	0.740294	0.276	0.124	9.31973e-43									IRAK3	1.62752e-31	-0.27691	0.265	0.515	3.97619e-27
PARP14	6.60738e-47	1.53921	0.458	0.37	1.61425e-42									CTDSP2	1.71551e-31	-0.296923	0.154	0.362	4.19117e-27
FTX	7.11901e-47	-0.305123	0.094	0.307	1.73925e-42									CEP170	1.81235e-31	-0.384308	0.126	0.327	4.42774e-27
MXD4	1.13975e-46	-0.326492	0.136	0.348	2.78452e-42									MRFAP1	2.01938e-31	-0.273962	0.183	0.403	4.93355e-27
RSRP1	1.16243e-46	-0.33903	0.235	0.483	2.83993e-42									KCMF1	2.12577e-31	-0.273849	0.108	0.305	5.19347e-27
SF3B1	1.16663e-46	-0.393577	0.361	0.629	2.8502e-42									PRAM1	2.24055e-31	-0.273161	0.227	0.459	5.47389e-27
PLAC8	1.20121e-46	1.18059	0.499	0.359	2.93469e-42									NFATC2IP	2.31756e-31	-0.305393	0.122	0.322	5.66204e-27
MIR4435-2HG	1.30862e-46	0.791217	0.268	0.119	3.19708e-42									DNAJC7	2.80687e-31	-0.254256	0.263	0.515	6.85747e-27
ITGA4	1.50531e-46	-0.414039	0.228	0.466	3.67763e-42									PARP8	2.83427e-31	-0.297256	0.114	0.312	6.92442e-27
MAZ	1.72743e-46	-0.346669	0.124	0.336	4.22028e-42									RPS2	2.99297e-31	-0.291668	0.972	0.996	7.31214e-27
CCDC69	2.92223e-46	-0.344062	0.284	0.537	7.1393e-42									LYST	3.17146e-31	-0.282089	0.313	0.581	7.7482e-27
SRSF6	4.07575e-46	-0.258569	0.169	0.413	9.95747e-42									SPEN	3.27817e-31	-0.253576	0.177	0.393	8.00891e-27
FOXO3	4.17693e-46	-0.374387	0.155	0.382	1.02047e-41									HMOX1	3.32833e-31	-0.432521	0.158	0.368	8.13144e-27
BCLAF1	4.66344e-46	-0.411681	0.354	0.614	1.13933e-41									WAPL	3.49328e-31	-0.280189	0.128	0.332	8.53443e-27
MEF2D	5.43802e-46	-0.364856	0.089	0.293	1.32856e-41									SLC15A3	3.60781e-31	-0.272209	0.162	0.374	8.81424e-27
LENG8	5.81441e-46	-0.282334	0.242	0.497	1.42052e-41									VIM	3.62543e-31	-0.36093	0.866	0.968	8.85729e-27
FCAR	5.99404e-46	-0.336403	0.033	0.205	1.4644e-41									NORAD	3.72007e-31	-0.263656	0.222	0.457	9.0885e-27
UBE2R2	6.40428e-46	-0.27347	0.267	0.54	1.56463e-41									CBL	3.89704e-31	-0.313509	0.082	0.265	9.52085e-27
SOS2	7.40415e-46	-0.304086	0.085	0.284	1.80891e-41									JUNB	4.84967e-31	-0.621101	0.624	0.846	1.18482e-26
FYN	7.42707e-46	-0.322642	0.152	0.379	1.81451e-41									SERINC1	5.30034e-31	-0.272297	0.21	0.44	1.29493e-26
ABHD17A	7.56107e-46	-0.307362	0.127	0.341	1.84724e-41									ZMYM2	5.97897e-31	-0.254435	0.142	0.357	1.46072e-26
EIF3F	7.73019e-46	-0.417776	0.472	0.734	1.88856e-41									NUP50	6.19492e-31	-0.306072	0.106	0.296	1.51348e-26
ELF2	9.40767e-46	-0.324861	0.146	0.366	2.29839e-41									RNF130	6.31669e-31	-0.311972	0.461	0.74	1.54323e-26
SLC7A5	1.10717e-45	0.287619	0.157	0.044	2.70492e-41									WNK1	7.9208e-31	-0.295297	0.204	0.43	1.93513e-26
SNX10	1.1693e-45	-0.376564	0.234	0.474	2.85672e-41									TPR	8.10128e-31	-0.342452	0.169	0.38	1.97922e-26
CPEB4	1.29762e-45	-0.493329	0.203	0.434	3.17022e-41									UBR5	9.20991e-31	-0.286758	0.109	0.301	2.25007e-26
CTSC	1.29959e-45	-0.284397	0.199	0.441	3.17504e-41									CASP4	9.35486e-31	-0.275687	0.265	0.517	2.28549e-26
MCL1	1.6899e-45	-0.540436	0.615	0.837	4.1286e-41									USP7	9.87124e-31	-0.310734	0.158	0.364	2.41164e-26
PPIF	1.82536e-45	-0.452896	0.132	0.346	4.45954e-41									MTCH1	1.02363e-30	-0.32375	0.212	0.432	2.50083e-26
MYL12A	1.84738e-45	0.656532	0.798	0.812	4.51334e-41									GATAD1	1.05031e-30	-0.360689	0.073	0.249	2.56601e-26
TPD52L2	2.13443e-45	-0.310772	0.111	0.325	5.21463e-41									FOXN3	1.06945e-30	-0.302734	0.231	0.458	2.61278e-26
GATAD1	2.64988e-45	-0.289295	0.063	0.249	6.47393e-41									WIPF1	1.08163e-30	-0.276222	0.251	0.486	2.64253e-26
CHD4	3.28338e-45	-0.367039	0.171	0.398	8.02162e-41									EPB41L4A-AS1	1.23634e-30	-0.284754	0.113	0.314	3.0205e-26
TRIM44	4.1124e-45	-0.281148	0.149	0.373	1.0047e-40									KMT2E	1.34634e-30	-0.273289	0.327	0.585	3.28925e-26
TMEM14C	4.12146e-45	-0.35112	0.111	0.317	1.00691e-40									PPIG	1.52991e-30	-0.317233	0.234	0.465	3.73772e-26
MOB3A	4.68844e-45	-0.262256	0.169	0.404	1.14543e-40									ZNF292	1.5659e-30	-0.353356	0.15	0.354	3.82564e-26
PDCD4	4.71005e-45	-0.310361	0.168	0.402	1.15071e-40									N4BP2L2	1.57489e-30	-0.268536	0.318	0.568	3.8476e-26
FAM120A	4.79093e-45	-0.307734	0.26	0.514	1.17047e-40									KMT2A	1.7391e-30	-0.279559	0.131	0.331	4.2488e-26
CSF1R	5.71751e-45	-0.327285	0.093	0.292	1.39685e-40									PSMA3-AS1	1.75268e-30	-0.250351	0.211	0.444	4.28197e-26
EMP1	6.64838e-45	0.388128	0.207	0.072	1.62427e-40									PRKCSH	1.82387e-30	-0.292217	0.161	0.366	4.4559e-26
KMT2E	7.04056e-45	-0.395716	0.325	0.585	1.72008e-40									SNHG6	2.14994e-30	-0.304987	0.392	0.688	5.25251e-26
BRD2	7.3428e-45	-0.312815	0.238	0.48	1.79392e-40									TANK	2.98486e-30	-0.256624	0.187	0.405	7.29232e-26
PPP1R9B	7.76386e-45	-0.253976	0.096	0.302	1.89679e-40									JAML	3.29043e-30	-0.383936	0.342	0.583	8.03886e-26
GLTP	9.39862e-45	-0.48178	0.209	0.433	2.29618e-40									CANX	3.31026e-30	-0.251575	0.353	0.624	8.0873e-26
MYCBP2	1.18918e-44	-0.366068	0.23	0.464	2.90529e-40									CALHM6	3.32116e-30	-0.30272	0.231	0.466	8.11392e-26
PRKDC	1.21986e-44	-0.327536	0.081	0.272	2.98025e-40									NFIC	3.85184e-30	-0.349638	0.138	0.333	9.41044e-26
COPA	1.28536e-44	-0.310938	0.208	0.446	3.14026e-40									CLEC2B	4.06321e-30	-0.29656	0.256	0.498	9.92682e-26
XAF1	1.40609e-44	0.80369	0.379	0.228	3.43521e-40									TRIR	4.94246e-30	-0.256747	0.414	0.691	1.20749e-25
MEF2C	1.72152e-44	-0.28143	0.202	0.456	4.20584e-40									PDPK1	5.73196e-30	-0.283775	0.086	0.268	1.40038e-25
PTBP1	1.79883e-44	-0.330021	0.174	0.399	4.39472e-40									UBE2I	6.63482e-30	-0.266926	0.273	0.525	1.62095e-25
CD48	1.9249e-44	-0.428182	0.553	0.76	4.70273e-40									SERTAD3	7.55567e-30	-0.256482	0.052	0.223	1.84593e-25
PHF3	2.96673e-44	-0.340796	0.148	0.363	7.24802e-40									KANSL1	8.5025e-30	-0.305273	0.203	0.426	2.07725e-25
PRPF4B	3.04393e-44	-0.305159	0.187	0.415	7.43662e-40									PFDN2	1.01992e-29	-0.294768	0.187	0.396	2.49177e-25
DHX57	3.07328e-44	-0.301282	0.033	0.2	7.50834e-40									HP1BP3	1.04721e-29	-0.279358	0.215	0.433	2.55843e-25
EPB41	3.21297e-44	-0.301312	0.096	0.298	7.84961e-40									RBM33	1.09105e-29	-0.334755	0.141	0.338	2.66554e-25
CDV3	4.37129e-44	-0.392771	0.377	0.636	1.06795e-39									PPP1R14B	1.09813e-29	-0.366822	0.11	0.299	2.68283e-25
SUGP2	4.47597e-44	-0.284441	0.072	0.26	1.09352e-39									MBD2	1.1917e-29	-0.251593	0.271	0.521	2.91145e-25
SLC15A3	5.54088e-44	-0.338277	0.159	0.374	1.35369e-39									FUS	1.21497e-29	-0.255481	0.37	0.642	2.96829e-25
NUCKS1	8.70147e-44	-0.275741	0.161	0.387	2.12586e-39									AKNA	1.54513e-29	-0.340134	0.185	0.389	3.7749e-25
GGA1	8.90316e-44	-0.369889	0.136	0.345	2.17513e-39									ETV6	1.77206e-29	-0.302648	0.137	0.337	4.32933e-25
PICALM	9.13469e-44	-0.335173	0.348	0.599	2.2317e-39									CCDC88A	1.85159e-29	-0.331092	0.283	0.537	4.52361e-25
ATXN1	9.29404e-44	-0.302964	0.098	0.298	2.27063e-39									RPL36	2.02549e-29	0.343317	0.966	0.991	4.94848e-25
H3F3A	9.46684e-44	-0.263696	0.952	0.988	2.31284e-39									KLF11	2.27541e-29	-0.273951	0.075	0.255	5.55904e-25
EP300	1.01298e-43	-0.282751	0.266	0.517	2.47481e-39									UBN1	2.37476e-29	-0.332139	0.109	0.294	5.80178e-25
FXR1	1.01433e-43	-0.39113	0.207	0.428	2.47812e-39									CTSS	3.09746e-29	-0.336384	0.891	0.947	7.5674e-25
CD84	1.02056e-43	-0.342699	0.073	0.26	2.49332e-39									BASP1	3.79414e-29	-0.283083	0.146	0.351	9.26946e-25
SRSF5	1.13187e-43	-0.395266	0.553	0.804	2.76527e-39									SIVA1	3.94502e-29	-0.275897	0.215	0.44	9.63808e-25
BIRC6	1.16513e-43	-0.345225	0.182	0.407	2.84653e-39									CD74	4.08308e-29	-0.322224	0.836	0.95	9.97537e-25
KCNAB2	1.41272e-43	-0.27126	0.152	0.371	3.45141e-39									FTX	4.39941e-29	-0.35599	0.12	0.307	1.07482e-24
BPTF	1.4342e-43	-0.344251	0.2	0.428	3.50388e-39									KDELR1	4.79948e-29	-0.28692	0.182	0.386	1.17256e-24
JUND	1.69821e-43	-0.501319	0.565	0.838	4.14891e-39									RIOK3	5.19665e-29	-0.289494	0.276	0.512	1.26959e-24
ZNF292	1.87446e-43	-0.356568	0.14	0.354	4.57949e-39									SERBP1	6.04914e-29	-0.250716	0.329	0.592	1.47786e-24
DIAPH1	1.9683e-43	-0.319558	0.202	0.427	4.80874e-39									DDX6	7.07634e-29	-0.32151	0.207	0.425	1.72882e-24
CIAO1	1.96961e-43	-0.266797	0.082	0.273	4.81195e-39									TPP2	7.14953e-29	-0.32081	0.119	0.304	1.7467e-24
PIK3R1	1.98914e-43	-0.334289	0.109	0.314	4.85966e-39									ATP2B1	7.69468e-29	-0.344368	0.407	0.689	1.87989e-24
PLXNB2	2.06497e-43	-0.297344	0.174	0.395	5.04494e-39									STAG2	8.21607e-29	-0.256339	0.204	0.423	2.00727e-24
DMXL2	2.51555e-43	-0.324798	0.276	0.526	6.14574e-39									DEDD2	8.80119e-29	-0.253849	0.112	0.307	2.15022e-24
RPL35	2.67564e-43	0.414255	0.962	0.979	6.53686e-39									RESF1	9.1038e-29	-0.359685	0.162	0.365	2.22415e-24
SRSF7	2.83696e-43	-0.250953	0.233	0.497	6.93098e-39									RB1CC1	1.08847e-28	-0.302093	0.217	0.431	2.65924e-24
TRIB1	2.99329e-43	-0.510133	0.113	0.31	7.31291e-39									SON	1.09188e-28	-0.311076	0.399	0.689	2.66758e-24
ZFAND5	3.55234e-43	-0.297223	0.395	0.661	8.67873e-39									MARCH1	1.10774e-28	-0.313839	0.271	0.514	2.70631e-24
KCTD20	3.68802e-43	-0.300971	0.124	0.334	9.0102e-39									LUCAT1	1.12263e-28	-0.535366	0.102	0.283	2.7427e-24
NSD1	4.47472e-43	-0.255906	0.12	0.325	1.09322e-38									SOS2	1.24805e-28	-0.276664	0.102	0.284	3.04912e-24
CCDC88B	4.97888e-43	-0.2514	0.122	0.328	1.21639e-38									PPM1F	1.40456e-28	-0.269364	0.122	0.313	3.43149e-24
SHFL	5.0847e-43	0.714387	0.337	0.189	1.24224e-38									SIK3	1.52754e-28	-0.262333	0.099	0.282	3.73192e-24
ATP5PB	6.12568e-43	-0.285541	0.356	0.621	1.49657e-38									EIF4H	1.55055e-28	-0.251802	0.219	0.441	3.78814e-24
ZNF148	6.16253e-43	-0.250953	0.063	0.246	1.50557e-38									UBE3A	1.72719e-28	-0.28165	0.155	0.346	4.2197e-24
SRSF9	6.19919e-43	-0.295749	0.377	0.635	1.51452e-38									SNRK	1.79311e-28	-0.257988	0.102	0.283	4.38075e-24
RELT	6.45431e-43	-0.371754	0.147	0.356	1.57685e-38									WIPI2	1.94035e-28	-0.28055	0.141	0.333	4.74046e-24
SEC62	6.66164e-43	-0.337335	0.348	0.611	1.62751e-38									BPTF	2.46625e-28	-0.284311	0.211	0.428	6.0253e-24
SETD2	6.82538e-43	-0.335393	0.119	0.317	1.66751e-38									BLOC1S6	2.90855e-28	-0.28579	0.182	0.384	7.10587e-24
METRNL	7.99028e-43	-0.406833	0.163	0.377	1.9521e-38									CIR1	3.08124e-28	-0.314014	0.207	0.417	7.52778e-24
PREX1	9.33105e-43	-0.303157	0.182	0.401	2.27967e-38									STX7	3.82451e-28	-0.301759	0.161	0.358	9.34366e-24
CD302	1.34621e-42	-0.36608	0.437	0.684	3.28893e-38									CLINT1	4.02723e-28	-0.276312	0.163	0.368	9.83891e-24
SERTAD2	1.53394e-42	-0.315628	0.128	0.332	3.74756e-38									TSC22D4	4.64372e-28	-0.304881	0.157	0.35	1.13451e-23
PECAM1	1.56352e-42	-0.270819	0.274	0.515	3.81984e-38									ARL8A	4.95939e-28	-0.326917	0.146	0.334	1.21163e-23
KLF13	2.04113e-42	-0.313494	0.281	0.529	4.98667e-38									REST	5.19083e-28	-0.306577	0.116	0.295	1.26817e-23
YWHAB	2.13783e-42	-0.394342	0.562	0.759	5.22293e-38									HMGA1	5.62304e-28	-0.358827	0.141	0.335	1.37376e-23
ZDHHC7	2.4102e-42	-0.316042	0.157	0.37	5.88837e-38									LACTB	5.85198e-28	-0.294944	0.219	0.441	1.4297e-23
PIK3CG	3.24118e-42	-0.3767	0.093	0.288	7.91853e-38									OGT	6.38205e-28	-0.310668	0.143	0.335	1.5592e-23
ASH1L	3.40581e-42	-0.259209	0.135	0.345	8.32074e-38									GNAI2	6.75033e-28	-0.357359	0.487	0.764	1.64917e-23
GOLGB1	3.58708e-42	-0.361093	0.137	0.341	8.76359e-38									NPM1	6.84995e-28	-0.252013	0.464	0.761	1.67351e-23
SASH3	4.52387e-42	-0.268924	0.141	0.359	1.10523e-37									TMEM127	7.17101e-28	-0.256442	0.117	0.302	1.75195e-23
JMJD1C	6.11738e-42	-0.355826	0.333	0.597	1.49454e-37									ZNF467	7.19387e-28	-0.270589	0.149	0.346	1.75753e-23
MAVS	7.32687e-42	-0.263535	0.037	0.202	1.79003e-37									SENP6	7.94204e-28	-0.314581	0.135	0.321	1.94032e-23
MBD4	7.43917e-42	-0.262992	0.104	0.305	1.81746e-37									S100A10	8.0253e-28	0.507203	0.856	0.929	1.96066e-23
CACUL1	8.15552e-42	-0.318027	0.144	0.349	1.99247e-37									GARS-DT	1.08264e-27	-0.262858	0.109	0.289	2.64499e-23
ADGRE2	8.94126e-42	-0.32519	0.123	0.328	2.18444e-37									HLA-C	1.10132e-27	-0.32363	0.824	0.964	2.69063e-23
FGL2	1.0292e-41	-0.632008	0.437	0.618	2.51444e-37									MAVS	1.19826e-27	-0.311454	0.048	0.202	2.92747e-23
SYK	1.06079e-41	-0.256877	0.22	0.453	2.59163e-37									CEP350	1.21831e-27	-0.283369	0.175	0.371	2.97644e-23
MYO5A	1.08048e-41	-0.283359	0.088	0.274	2.63972e-37									ARID4A	1.24371e-27	-0.298715	0.144	0.334	3.0385e-23
MTRNR2L12	1.09304e-41	-0.540627	0.293	0.511	2.67042e-37									GOLGA4	1.32357e-27	-0.310466	0.143	0.333	3.23362e-23
PPHLN1	1.15045e-41	-0.254376	0.11	0.315	2.81065e-37									PHF3	1.41465e-27	-0.309911	0.163	0.363	3.45613e-23
USP4	1.30175e-41	-0.259273	0.113	0.31	3.18031e-37									BAZ2B	1.43621e-27	-0.333731	0.165	0.363	3.50879e-23
BTF3	1.32038e-41	-0.350176	0.778	0.922	3.22583e-37									LGALS8	1.63023e-27	-0.304978	0.157	0.35	3.98281e-23
RCSD1	1.3604e-41	-0.29852	0.244	0.478	3.3236e-37									DDHD1	1.85546e-27	-0.284316	0.08	0.246	4.53308e-23
CYBA	1.37621e-41	0.479581	0.953	0.953	3.36223e-37									CIITA	1.99582e-27	-0.369373	0.074	0.234	4.87599e-23
SPEN	1.40449e-41	-0.323726	0.182	0.393	3.4313e-37									SLC35E1	2.1977e-27	-0.32722	0.085	0.25	5.36921e-23
UBXN7	1.48203e-41	-0.314551	0.088	0.273	3.62074e-37									CRBN	2.31945e-27	-0.290168	0.155	0.346	5.66666e-23
HLA-DQA1	1.52127e-41	-0.471497	0.085	0.268	3.71661e-37									ATP5F1E	2.59784e-27	0.331539	0.923	0.982	6.34679e-23
SEL1L	1.58432e-41	-0.26757	0.092	0.282	3.87065e-37									RCOR1	2.72321e-27	-0.276424	0.121	0.306	6.65306e-23
USP48	1.74899e-41	-0.283279	0.07	0.248	4.27295e-37									IGLC1	2.95202e-27	0.764895	0.144	0.049	7.21208e-23
ATXN2L	2.12083e-41	-0.317822	0.105	0.293	5.18141e-37									MGAT4A	3.01671e-27	-0.391529	0.151	0.352	7.37011e-23
LPP	2.13086e-41	-0.277307	0.112	0.31	5.20591e-37									ARAP1	3.75349e-27	-0.291699	0.133	0.316	9.17016e-23
PDPK1	2.21975e-41	-0.288774	0.083	0.268	5.42307e-37									ITCH	4.2709e-27	-0.300858	0.093	0.265	1.04342e-22
FAM91A1	2.27324e-41	-0.263763	0.179	0.4	5.55374e-37									MAFG	4.36648e-27	-0.268856	0.077	0.243	1.06678e-22
ITCH	2.45293e-41	-0.316567	0.081	0.265	5.99276e-37									PHACTR1	4.4417e-27	-0.360155	0.13	0.324	1.08515e-22
ATF5	2.46667e-41	0.844293	0.272	0.132	6.02631e-37									IST1	4.59581e-27	-0.266634	0.143	0.332	1.1228e-22
RNF7	2.64544e-41	-0.33687	0.298	0.541	6.46307e-37									CYP1B1	4.90167e-27	-0.338891	0.191	0.407	1.19753e-22
GAPT	2.73084e-41	-0.30244	0.066	0.244	6.67172e-37									HLA-DQA1	4.98608e-27	-0.384651	0.092	0.268	1.21815e-22
GTF2I	2.80465e-41	-0.306953	0.238	0.465	6.85203e-37									EEF1G	7.89395e-27	-0.307778	0.739	0.936	1.92857e-22
DUSP1	3.38035e-41	-0.561422	0.691	0.88	8.25854e-37									GOLGB1	7.91341e-27	-0.281034	0.149	0.341	1.93333e-22
RPL15	3.55195e-41	-0.27952	0.946	0.99	8.67776e-37									AC245014.3	8.3009e-27	1.1965	0.366	0.239	2.02799e-22
EIF3H	4.32355e-41	-0.330288	0.502	0.748	1.05629e-36									DEF8	8.65359e-27	-0.351377	0.09	0.259	2.11416e-22
EIF4G1	4.39439e-41	-0.26293	0.121	0.321	1.07359e-36									YIPF4	9.28592e-27	-0.266966	0.167	0.36	2.26864e-22
KDM6B	4.42843e-41	-0.348993	0.187	0.412	1.08191e-36									HLA-E	1.09277e-26	-0.332928	0.641	0.881	2.66974e-22
H1FX	4.54035e-41	-0.538881	0.348	0.579	1.10925e-36									TUBGCP2	1.09405e-26	-0.265436	0.15	0.338	2.67287e-22
UTRN	4.94606e-41	-0.371988	0.192	0.407	1.20837e-36									BID	1.2434e-26	-0.261438	0.304	0.537	3.03776e-22
CD37	5.36071e-41	-0.371782	0.593	0.813	1.30968e-36									SPATS2L	1.34011e-26	0.359023	0.134	0.042	3.27402e-22
RNPS1	5.62279e-41	-0.270453	0.201	0.428	1.3737e-36									ORAI2	1.43317e-26	-0.252583	0.094	0.27	3.50139e-22
SPECC1	5.91747e-41	-0.289919	0.065	0.24	1.4457e-36									FCAR	1.47696e-26	-0.26098	0.052	0.205	3.60836e-22
ADD1	6.2787e-41	-0.275366	0.116	0.309	1.53395e-36									TTC14	1.48016e-26	-0.303173	0.115	0.29	3.61618e-22
ROCK1	7.75108e-41	-0.326351	0.314	0.563	1.89367e-36									BTG1	1.50006e-26	-0.257144	0.635	0.881	3.66481e-22
PYGL	9.61999e-41	-0.323114	0.144	0.342	2.35026e-36									CYTIP	1.81437e-26	-0.269721	0.245	0.459	4.43268e-22
SLC25A3	9.95978e-41	-0.328439	0.552	0.787	2.43327e-36									DYNC1LI2	2.03949e-26	-0.312883	0.129	0.309	4.98269e-22
PRKAR2A	1.04252e-40	-0.271197	0.103	0.299	2.54699e-36									CD84	2.13795e-26	-0.375285	0.094	0.26	5.22323e-22
NIPBL	1.05997e-40	-0.344876	0.234	0.453	2.58962e-36									SLC5A3	2.32838e-26	-0.274696	0.021	0.159	5.68846e-22
DHX9	1.11416e-40	-0.26092	0.152	0.361	2.72199e-36									PIK3CG	2.51948e-26	-0.269615	0.11	0.288	6.15535e-22
NASP	1.11544e-40	-0.264377	0.065	0.239	2.72514e-36									TFEC	2.64234e-26	-0.307904	0.12	0.295	6.4555e-22
PLEKHO2	1.20747e-40	-0.310987	0.065	0.244	2.94996e-36									DDX24	2.67061e-26	-0.270014	0.215	0.421	6.52456e-22
LCP1	1.73567e-40	-0.365404	0.645	0.807	4.24041e-36									OSBPL11	2.67501e-26	-0.251605	0.144	0.332	6.53531e-22
ZNF385A	1.93555e-40	-0.371528	0.25	0.479	4.72874e-36									ASB8	2.96245e-26	-0.369661	0.086	0.25	7.23757e-22
HELZ	2.14064e-40	-0.260901	0.197	0.421	5.2298e-36									GLIPR1	3.15283e-26	-0.271378	0.393	0.651	7.70267e-22
XRN2	2.53507e-40	-0.325806	0.291	0.526	6.19344e-36									ZNF644	4.03691e-26	-0.272058	0.097	0.267	9.86259e-22
DDX46	2.61935e-40	-0.263394	0.205	0.434	6.39934e-36									CCDC88B	4.74313e-26	-0.255434	0.141	0.328	1.1588e-21
NCOR1	2.94553e-40	-0.253287	0.228	0.456	7.19623e-36									PLCB1	5.04332e-26	-0.268618	0.049	0.201	1.23213e-21
NCOA1	2.9467e-40	-0.312578	0.116	0.307	7.19909e-36									MARCKSL1	5.26652e-26	-0.43952	0.133	0.324	1.28666e-21
KIAA0232	3.17146e-40	-0.319179	0.083	0.266	7.74819e-36									NABP1	6.00061e-26	-0.261589	0.137	0.316	1.46601e-21
ITPR1	3.88881e-40	-0.273277	0.073	0.251	9.50076e-36									CUL3	7.01923e-26	-0.274197	0.174	0.358	1.71487e-21
IFITM1	3.91733e-40	0.436542	0.171	0.056	9.57044e-36									ARRDC4	7.12574e-26	-0.270827	0.067	0.226	1.74089e-21
MSL1	5.7118e-40	-0.263036	0.109	0.3	1.39545e-35									SAMD4B	8.36117e-26	-0.288414	0.101	0.27	2.04272e-21
CANX	6.05278e-40	-0.309905	0.383	0.624	1.47876e-35									TPD52L2	8.62203e-26	-0.303177	0.144	0.325	2.10645e-21
SETX	6.34828e-40	-0.32365	0.2	0.417	1.55095e-35									AP1S2	9.25025e-26	-0.267311	0.597	0.833	2.25993e-21
NAIP	6.44751e-40	-0.345888	0.228	0.447	1.57519e-35									RPL35	9.43815e-26	0.383937	0.938	0.979	2.30583e-21
CEP170	6.77106e-40	-0.36505	0.132	0.327	1.65424e-35									RAB31	1.01957e-25	-0.293288	0.415	0.69	2.49091e-21
PHB2	8.48961e-40	-0.319126	0.209	0.427	2.0741e-35									PIK3R1	1.04417e-25	-0.292839	0.131	0.314	2.55101e-21
PNRC1	9.04606e-40	-0.374932	0.502	0.797	2.21004e-35									IFI35	1.28112e-25	0.735254	0.298	0.17	3.1299e-21
NEMF	1.04517e-39	-0.270958	0.172	0.383	2.55346e-35									AGO3	1.52449e-25	-0.302612	0.093	0.257	3.72448e-21
PARP8	1.2162e-39	-0.289755	0.119	0.312	2.9713e-35									ELF4	1.86989e-25	-0.284353	0.053	0.203	4.56832e-21
ZRANB2	1.36312e-39	-0.272527	0.156	0.36	3.33025e-35									MT-ATP8	1.93033e-25	-0.34468	0.241	0.451	4.716e-21
DCP2	1.45586e-39	-0.342132	0.191	0.403	3.55681e-35									ZNF800	2.04578e-25	-0.263793	0.103	0.271	4.99805e-21
SLC24A4	1.82484e-39	-0.270064	0.077	0.254	4.45826e-35									CTSZ	2.05658e-25	-0.29114	0.392	0.654	5.02443e-21
SELL	1.93893e-39	0.961145	0.639	0.551	4.73699e-35									ZNF217	2.17285e-25	-0.283287	0.061	0.21	5.30849e-21
DDX58	2.28283e-39	0.481018	0.225	0.096	5.57719e-35									ARHGAP30	2.26917e-25	-0.25825	0.275	0.498	5.5438e-21
CDC40	2.36865e-39	-0.348224	0.215	0.437	5.78684e-35									NKIRAS2	2.33097e-25	-0.27874	0.062	0.211	5.69479e-21
CMTM6	2.60862e-39	-0.305234	0.456	0.713	6.37311e-35									TRPS1	2.33957e-25	-0.288183	0.121	0.292	5.71579e-21
SULT1A1	2.83001e-39	-0.292707	0.156	0.365	6.91399e-35									JCHAIN	3.33582e-25	0.788996	0.147	0.054	8.14973e-21
MITF	3.50752e-39	0.301852	0.164	0.054	8.56922e-35									SYK	3.36159e-25	-0.281575	0.235	0.453	8.21271e-21
HSPA8	4.17141e-39	-0.281029	0.309	0.554	1.01912e-34									DSTYK	3.53594e-25	-0.255257	0.056	0.209	8.63865e-21
VMP1	4.58889e-39	-0.264253	0.399	0.642	1.12111e-34									OSM	3.58061e-25	-0.332051	0.016	0.147	8.7478e-21
TNF	5.34166e-39	0.338979	0.14	0.041	1.30502e-34									NCOA3	3.69101e-25	-0.25607	0.149	0.331	9.01751e-21
NSA2	5.82113e-39	-0.347162	0.372	0.616	1.42216e-34									RPS10	3.79616e-25	-0.345659	0.677	0.92	9.2744e-21
U2SURP	5.91142e-39	-0.337391	0.211	0.424	1.44422e-34									MED13	4.71316e-25	-0.2965	0.142	0.32	1.15147e-20
SIVA1	6.18842e-39	-0.302546	0.222	0.44	1.51189e-34									LMO4	5.29554e-25	-0.256048	0.121	0.295	1.29375e-20
NUTM2B-AS1	6.48828e-39	-0.342701	0.116	0.305	1.58515e-34									EVI5	5.65234e-25	-0.280333	0.108	0.275	1.38092e-20
CYTOR	6.81446e-39	1.75478	0.4	0.29	1.66484e-34									S100A11	5.8519e-25	0.493005	0.857	0.945	1.42968e-20
ANKRD12	9.11628e-39	-0.30789	0.274	0.504	2.2272e-34									PUM1	6.25151e-25	-0.261115	0.181	0.376	1.52731e-20
REL	9.69802e-39	-0.344211	0.268	0.498	2.36932e-34									POLR2A	6.56499e-25	-0.253605	0.12	0.29	1.60389e-20
HLA-DQA2	1.01648e-38	-0.312535	0.036	0.191	2.48335e-34									USP47	7.51163e-25	-0.293606	0.095	0.257	1.83517e-20
MNT	1.08816e-38	-0.268713	0.082	0.26	2.65848e-34									IQGAP2	9.37679e-25	-0.306988	0.223	0.429	2.29084e-20
PTEN	1.13909e-38	-0.296811	0.281	0.504	2.78292e-34									EIF1B	1.14542e-24	-0.275713	0.279	0.498	2.79837e-20
DPEP2	1.19018e-38	-0.255165	0.066	0.236	2.90774e-34									BICD2	1.47483e-24	-0.273102	0.114	0.28	3.60316e-20
TAF15	1.21662e-38	-0.25714	0.108	0.292	2.97232e-34									BCL6	1.59764e-24	-0.340964	0.192	0.379	3.9032e-20
SF3B2	1.3415e-38	-0.251312	0.262	0.49	3.27743e-34									SP1	1.78864e-24	-0.263333	0.099	0.259	4.36984e-20
CXCL16	1.60992e-38	-0.495975	0.151	0.346	3.93319e-34									AKAP9	2.09051e-24	-0.281897	0.2	0.398	5.10734e-20
ZNF33A	1.73172e-38	-0.251746	0.028	0.174	4.23076e-34									CD44	2.11286e-24	-0.282071	0.629	0.886	5.16193e-20
SMARCC1	1.83231e-38	-0.288722	0.089	0.266	4.47652e-34									MTHFR	2.14135e-24	-0.283417	0.094	0.256	5.23153e-20
RBMX	1.925e-38	-0.297066	0.242	0.467	4.70298e-34									RNF145	2.37771e-24	-0.431639	0.178	0.361	5.80898e-20
GNB2	2.21621e-38	-0.357179	0.388	0.629	5.41443e-34									LINC-PINT	2.39091e-24	-0.264965	0.178	0.365	5.84122e-20
SAR1A	2.22425e-38	1.11096	0.443	0.343	5.43407e-34									AC253572.2	2.57303e-24	1.12522	0.464	0.378	6.28616e-20
NFATC2IP	2.25831e-38	-0.281218	0.132	0.322	5.51727e-34									ZC3H7A	3.45495e-24	-0.260164	0.129	0.3	8.44078e-20
SNHG29	2.3829e-38	-0.344441	0.644	0.856	5.82167e-34									EIF4A1	4.08227e-24	-0.262657	0.682	0.873	9.9734e-20
PLCB1	2.45319e-38	-0.292454	0.047	0.201	5.99339e-34									AHNAK	4.20709e-24	-0.320123	0.446	0.72	1.02783e-19
ARRDC3	3.0034e-38	-0.435744	0.162	0.37	7.33761e-34									PRRC2B	5.43744e-24	-0.258592	0.11	0.271	1.32842e-19
DHX58	3.67045e-38	0.250971	0.128	0.034	8.96728e-34									LAPTM5	6.68521e-24	-0.297038	0.729	0.93	1.63326e-19
RESF1	4.79154e-38	-0.338499	0.161	0.365	1.17062e-33									TRAF3IP3	7.10822e-24	-0.260693	0.204	0.392	1.73661e-19
PSMB4	5.06715e-38	-0.265567	0.209	0.425	1.23795e-33									RREB1	7.26438e-24	-0.25768	0.142	0.317	1.77476e-19
KANSL1	5.14141e-38	-0.291809	0.215	0.426	1.2561e-33									ALYREF	7.37298e-24	-0.25357	0.107	0.266	1.80129e-19
SENP6	5.9515e-38	-0.277626	0.13	0.321	1.45401e-33									VHL	7.52914e-24	-0.271459	0.076	0.227	1.83944e-19
MKLN1	6.86042e-38	-0.262724	0.1	0.286	1.67607e-33									IFIH1	8.57492e-24	0.531657	0.217	0.103	2.09494e-19
SNRK	6.95945e-38	-0.282619	0.101	0.283	1.70026e-33									RC3H2	9.59206e-24	-0.270259	0.074	0.221	2.34344e-19
KLF11	7.84415e-38	-0.294485	0.081	0.255	1.9164e-33									CUL5	1.42969e-23	-0.263359	0.107	0.271	3.49288e-19
ATP13A3	7.99211e-38	-0.361201	0.152	0.349	1.95255e-33									PDS5B	1.57073e-23	-0.290534	0.114	0.273	3.83744e-19
PA2G4	8.06257e-38	-0.266577	0.171	0.38	1.96977e-33									RUFY3	1.6025e-23	-0.284192	0.097	0.256	3.91506e-19
SNX30	8.68482e-38	-0.284783	0.069	0.234	2.12179e-33									SUSD6	1.68376e-23	-0.274458	0.112	0.275	4.11359e-19
RB1CC1	8.86181e-38	-0.339312	0.219	0.431	2.16503e-33									IRF7	1.74473e-23	0.80499	0.293	0.171	4.26255e-19
ISCU	9.37151e-38	-0.283412	0.218	0.438	2.28955e-33									SHTN1	2.04122e-23	-0.304174	0.136	0.304	4.98691e-19
CAMKK2	9.43113e-38	-0.254315	0.096	0.274	2.30412e-33									SAP30BP	2.77548e-23	-0.280568	0.116	0.278	6.78077e-19
HERC6	9.8304e-38	0.296641	0.122	0.032	2.40166e-33									MARCH7	3.03929e-23	-0.259545	0.137	0.308	7.4253e-19
SCAF11	1.04301e-37	-0.314245	0.38	0.619	2.54818e-33									PTP4A2	5.00632e-23	-0.25741	0.615	0.85	1.22309e-18
SEPTIN7	1.08736e-37	-0.269703	0.372	0.61	2.65653e-33									ATXN1	5.20385e-23	-0.252641	0.134	0.298	1.27135e-18
SNHG16	1.12788e-37	-0.306397	0.15	0.348	2.75551e-33									DENND3	6.71253e-23	-0.260927	0.157	0.331	1.63994e-18
JAK1	1.19685e-37	-0.301331	0.309	0.543	2.92403e-33									H1FX	6.91267e-23	-0.308919	0.338	0.579	1.68883e-18
VEGFA	1.23641e-37	-0.356569	0.096	0.277	3.02068e-33									CIRBP	8.30087e-23	-0.262606	0.485	0.741	2.02799e-18
PDS5B	1.36522e-37	-0.292234	0.099	0.273	3.33538e-33									ZKSCAN1	8.96979e-23	-0.290332	0.081	0.228	2.19141e-18
GARS-DT	1.55582e-37	-0.257067	0.107	0.289	3.80103e-33									LRRC75A	1.00726e-22	-0.267852	0.047	0.181	2.46085e-18
TLR2	1.57778e-37	-0.276627	0.187	0.402	3.85467e-33									DDX60	1.05393e-22	0.350463	0.157	0.061	2.57486e-18
SLC35E1	1.6193e-37	-0.274692	0.079	0.25	3.95612e-33									STX3	1.09503e-22	-0.315555	0.092	0.245	2.67526e-18
SIRPA	1.65266e-37	-0.261861	0.182	0.388	4.03762e-33									TNFSF10	1.12091e-22	-0.293318	0.238	0.433	2.73849e-18
NPM1	1.78228e-37	-0.299718	0.514	0.761	4.3543e-33									NUTM2B-AS1	1.24153e-22	-0.289395	0.14	0.305	3.03319e-18
TMEM123	2.19983e-37	0.802333	0.611	0.583	5.37441e-33									GIMAP1	2.10413e-22	-0.300822	0.137	0.295	5.1406e-18
CD52	2.42772e-37	0.75426	0.783	0.709	5.93116e-33									PRPF8	2.72325e-22	-0.28895	0.144	0.307	6.65318e-18
FAM111A	2.61812e-37	-0.271527	0.076	0.245	6.39632e-33									SIRT7	3.24716e-22	-0.272436	0.103	0.255	7.93314e-18
SERBP1	2.62478e-37	-0.273808	0.348	0.592	6.41259e-33									TSEN34	3.37979e-22	-0.250439	0.103	0.255	8.25717e-18
GPATCH2L	2.75225e-37	-0.309513	0.117	0.302	6.72401e-33									LRRK2	3.54804e-22	-0.30384	0.261	0.465	8.66821e-18
HIPK2	2.80181e-37	-0.259089	0.076	0.242	6.84509e-33									CCAR1	3.57835e-22	-0.293701	0.133	0.295	8.74228e-18
GPR65	3.00168e-37	-0.252698	0.091	0.273	7.33339e-33									TYROBP	3.88048e-22	0.330541	0.961	0.996	9.4804e-18
HNRNPDL	3.69236e-37	-0.308652	0.466	0.71	9.02081e-33									BCL7B	6.18428e-22	-0.315785	0.119	0.273	1.51088e-17
GNAS	4.05638e-37	-0.388421	0.486	0.715	9.91014e-33									ARRDC3	6.61503e-22	-0.288048	0.196	0.37	1.61612e-17
SUSD6	4.12127e-37	-0.281363	0.096	0.275	1.00687e-32									PELI1	6.71428e-22	1.28044	0.391	0.3	1.64037e-17
CLIP1	4.41507e-37	-0.277588	0.189	0.392	1.07865e-32									CARD19	8.04988e-22	-0.260863	0.269	0.473	1.96667e-17
FLII	4.47367e-37	-0.281118	0.133	0.318	1.09296e-32									CDK12	8.47843e-22	-0.253335	0.133	0.295	2.07137e-17
GLIPR1	5.48367e-37	-0.341281	0.43	0.651	1.33971e-32									SMAD3	8.85437e-22	-0.266071	0.074	0.215	2.16321e-17
JUNB	5.91039e-37	-0.616935	0.677	0.846	1.44397e-32									NRIP1	1.26209e-21	-0.346491	0.174	0.341	3.08341e-17
ABHD5	6.01233e-37	-0.26951	0.113	0.297	1.46887e-32									FTH1	1.69757e-21	-0.259182	0.993	1	4.14734e-17
EIF2AK2	6.03536e-37	0.804408	0.417	0.302	1.4745e-32									CHD8	1.79756e-21	-0.288753	0.102	0.248	4.39163e-17
FAM53C	6.0752e-37	-0.256978	0.058	0.219	1.48423e-32									NFIA	2.02008e-21	-0.272838	0.045	0.172	4.93526e-17
CNN2	7.35384e-37	-0.255908	0.201	0.414	1.79662e-32									BBX	2.9025e-21	-0.259945	0.147	0.309	7.0911e-17
AKAP13	7.46347e-37	-0.358483	0.352	0.572	1.8234e-32									P2RY13	3.32341e-21	-0.256254	0.131	0.28	8.11941e-17
BEX3	8.52252e-37	0.783497	0.124	0.034	2.08214e-32									CALM2	4.60296e-21	0.70773	0.771	0.808	1.12455e-16
FOXN3	9.0477e-37	-0.373013	0.25	0.458	2.21044e-32									ZBTB16	5.06623e-21	0.403711	0.167	0.071	1.23773e-16
SUZ12	1.01685e-36	-0.253336	0.11	0.29	2.48427e-32									RFLNB	5.12132e-21	-0.312582	0.18	0.35	1.25119e-16
ETV3	1.03799e-36	0.453818	0.241	0.11	2.53593e-32									LDLR	5.33422e-21	0.442952	0.184	0.084	1.3032e-16
PGPEP1	1.09047e-36	-0.259843	0.047	0.201	2.66412e-32									USP12	5.3802e-21	-0.300083	0.102	0.253	1.31444e-16
UQCRC2	1.55183e-36	-0.255425	0.209	0.425	3.79128e-32									TENT2	6.61225e-21	-0.268559	0.108	0.256	1.61544e-16
RPS27A	2.41913e-36	-0.25143	0.984	0.998	5.91018e-32									NFIL3	8.60727e-21	-0.281456	0.165	0.329	2.10284e-16
NKTR	2.74662e-36	-0.287006	0.258	0.48	6.71026e-32									CD14	9.9485e-21	0.58726	0.743	0.85	2.43052e-16
ETS2	4.30424e-36	-0.329999	0.136	0.321	1.05157e-31									SAP25	1.34299e-20	-0.273571	0.053	0.177	3.28106e-16
FYB1	4.43343e-36	-0.40323	0.486	0.694	1.08313e-31									GMFG	1.52787e-20	0.522799	0.749	0.841	3.73273e-16
BORCS7	4.51632e-36	-0.260771	0.137	0.329	1.10338e-31									PLEKHM2	1.84328e-20	-0.256871	0.102	0.245	4.50331e-16
IFNAR1	6.14523e-36	-0.280661	0.145	0.333	1.50134e-31									MT-ND5	2.35289e-20	-0.353768	0.796	0.903	5.74835e-16
AOAH	6.98864e-36	-0.273739	0.269	0.484	1.70739e-31									PHACTR4	2.73601e-20	-0.256498	0.119	0.266	6.68434e-16
DHRS7	7.16202e-36	-0.266372	0.196	0.4	1.74975e-31									RPL10A	3.22048e-20	-0.265115	0.842	0.966	7.86795e-16
ALYREF	8.12049e-36	-0.310263	0.098	0.266	1.98392e-31									XIST	4.58995e-20	0.652948	0.192	0.09	1.12137e-15
IQGAP1	8.40711e-36	-0.328029	0.553	0.793	2.05394e-31									ATP5MPL	6.18507e-20	0.538392	0.822	0.906	1.51107e-15
NFIA	1.06075e-35	-0.300109	0.032	0.172	2.59151e-31									SCIMP	8.03443e-20	-0.260266	0.127	0.272	1.96289e-15
WDR45B	1.16072e-35	-0.292175	0.13	0.315	2.83575e-31									DNAJC1	1.22174e-19	-0.300913	0.08	0.21	2.98484e-15
ATP1A1	1.18296e-35	-0.262926	0.211	0.419	2.8901e-31									TOMM7	1.8999e-19	-0.254491	0.673	0.893	4.64166e-15
IER5	1.19894e-35	-0.287717	0.257	0.479	2.92913e-31									ITGB2	4.3996e-19	0.544721	0.723	0.78	1.07487e-14
EVI2A	1.26539e-35	-0.277851	0.36	0.602	3.09148e-31									SH3BGRL3	5.92516e-19	0.285923	0.96	0.986	1.44758e-14
MLXIP	1.28892e-35	-0.254034	0.171	0.369	3.14897e-31									FCN1	9.08817e-19	0.3498	0.913	0.961	2.22033e-14
PTPRC	1.37127e-35	-0.484656	0.649	0.764	3.35015e-31									TNFAIP3	1.12573e-18	1.05208	0.376	0.288	2.75027e-14
BRD7	1.59317e-35	-0.266738	0.111	0.289	3.89226e-31									TNF	1.32992e-18	0.26548	0.113	0.041	3.24913e-14
IDS	1.63025e-35	-0.269708	0.267	0.493	3.98287e-31									MX2	1.35366e-18	0.826145	0.326	0.228	3.30712e-14
TRIM38	1.6363e-35	-0.354792	0.289	0.511	3.99766e-31									TMEM123	1.55384e-18	0.853909	0.57	0.583	3.79619e-14
DEF8	1.72171e-35	-0.330633	0.089	0.259	4.2063e-31									ANXA2	2.5617e-18	0.641479	0.651	0.732	6.2585e-14
UBXN4	1.77345e-35	-0.295873	0.254	0.47	4.33271e-31									RPS15	3.88596e-18	0.268024	0.975	0.998	9.49379e-14
PRDM2	1.79756e-35	-0.262604	0.152	0.343	4.39161e-31									ICAM1	4.66925e-18	-0.252788	0.11	0.25	1.14074e-13
SOX4	2.03554e-35	-0.269031	0.14	0.336	4.97303e-31									TRIB1	1.17909e-17	-0.273535	0.162	0.31	2.88062e-13
MT-ATP8	2.10697e-35	-0.432421	0.253	0.451	5.14755e-31									ZC3H13	1.31899e-17	-0.257767	0.115	0.247	3.22242e-13
TNRC18	2.45955e-35	-0.258173	0.093	0.26	6.00891e-31									GBP2	1.53581e-17	-0.310853	0.19	0.338	3.75214e-13
PRNP	3.0458e-35	-0.326874	0.274	0.495	7.44121e-31									NPC2	1.98343e-17	-0.270731	0.633	0.894	4.84573e-13
TPR	3.05722e-35	-0.336617	0.184	0.38	7.46909e-31									VCAN	6.84258e-17	0.407257	0.852	0.832	1.67171e-12
ITSN2	3.06332e-35	-0.301219	0.207	0.412	7.484e-31									CRIP1	8.57036e-17	1.22515	0.677	0.699	2.09382e-12
RSF1	3.17515e-35	-0.268049	0.146	0.339	7.7572e-31									NCOA7	2.82096e-16	0.436283	0.203	0.111	6.89188e-12
AC015912.3	3.48218e-35	0.299557	0.211	0.084	8.5073e-31									TMEM70	3.80334e-16	-0.354713	0.097	0.221	9.29194e-12
BNIP2	3.6914e-35	-0.294009	0.366	0.618	9.01845e-31									ZC3HAV1	4.33732e-16	1.32465	0.365	0.306	1.05965e-11
TLE4	4.04472e-35	-0.256887	0.285	0.515	9.88166e-31									CD79A	6.52399e-16	0.545288	0.11	0.044	1.59388e-11
CIR1	4.09881e-35	-0.273953	0.209	0.417	1.00138e-30									HMGB2	8.39486e-16	0.883779	0.523	0.525	2.05095e-11
DDX24	9.14734e-35	-0.25103	0.206	0.421	2.23479e-30									UQCR11	1.97802e-15	0.55927	0.738	0.846	4.8325e-11
EIF4G2	9.24352e-35	-0.274902	0.511	0.752	2.25829e-30									CD52	3.04508e-15	0.567666	0.715	0.709	7.43942e-11
DENND3	1.05829e-34	-0.284165	0.147	0.331	2.58551e-30									ISG20	6.63046e-15	0.629363	0.227	0.134	1.61989e-10
GCH1	1.11604e-34	0.629544	0.281	0.15	2.72659e-30									THBS1	9.40555e-15	-0.413311	0.137	0.268	2.29787e-10
RBIS	1.13939e-34	-0.310374	0.273	0.489	2.78364e-30									SERPINA1	1.31794e-14	0.571545	0.685	0.825	3.21986e-10
RPL10	1.305e-34	-0.252437	0.991	1	3.18825e-30									MAPK6	1.51159e-14	-0.288117	0.112	0.227	3.69296e-10
CUX1	1.42996e-34	-0.275258	0.234	0.439	3.49354e-30									XAF1	2.48536e-14	0.738973	0.308	0.228	6.07199e-10
QKI	1.96444e-34	-0.324293	0.384	0.626	4.79932e-30									FOLR3	4.69926e-14	-0.419079	0.119	0.227	1.14808e-09
RBM33	2.4538e-34	-0.255771	0.152	0.338	5.99488e-30									OAS1	4.72287e-14	0.560543	0.259	0.173	1.15384e-09
RTF1	2.62929e-34	-0.257976	0.234	0.45	6.42361e-30									G0S2	8.48347e-14	-0.694616	0.388	0.518	2.0726e-09
APC	2.93802e-34	-0.25987	0.051	0.198	7.17788e-30									ARPC5	9.51647e-14	0.601719	0.63	0.674	2.32497e-09
PHACTR1	3.03314e-34	-0.497841	0.146	0.324	7.41026e-30									ATP6V0E1	2.19254e-13	0.686393	0.612	0.667	5.35658e-09
MAP3K2	3.16797e-34	-0.284466	0.323	0.555	7.73967e-30									TNNT1	2.96224e-13	0.33731	0.123	0.056	7.23705e-09
YTHDF3	3.39644e-34	-0.28217	0.128	0.305	8.29784e-30									C15orf48	1.13683e-12	-0.656504	0.047	0.134	2.77738e-08
PRKCSH	4.00341e-34	-0.303567	0.176	0.366	9.78074e-30									FOS	4.95198e-12	-0.298211	0.798	0.906	1.20982e-07
CLEC7A	4.29139e-34	-0.412798	0.594	0.874	1.04843e-29									EMP3	3.87447e-11	0.409831	0.839	0.941	9.46572e-07
EFHD2	4.6229e-34	-0.305753	0.499	0.734	1.12942e-29									CD69	4.20838e-11	0.660673	0.201	0.126	1.02815e-06
ZMYM2	5.09005e-34	-0.279231	0.163	0.357	1.24355e-29									ATP5ME	1.74645e-10	0.502383	0.671	0.764	4.26676e-06
TNFAIP3	5.562e-34	1.4264	0.386	0.288	1.35885e-29									ATP5MD	7.47091e-10	0.689542	0.548	0.6	1.82522e-05
DDX6	5.85672e-34	-0.307387	0.219	0.425	1.43086e-29									MCEMP1	9.29586e-10	0.392239	0.215	0.141	2.27107e-05
RBM25	6.38467e-34	-0.327447	0.366	0.595	1.55984e-29									APOBEC3A	1.18561e-09	0.926414	0.433	0.4	2.89656e-05
SMARCE1	7.50073e-34	-0.266776	0.156	0.344	1.8325e-29									SAMD9L	1.35917e-09	0.333802	0.189	0.119	3.3206e-05
BTG2	7.76932e-34	-0.367071	0.293	0.504	1.89812e-29									ZNF331	2.90822e-09	-0.264038	0.065	0.139	7.10507e-05
SGMS1	8.8938e-34	0.472244	0.226	0.105	2.17284e-29									ANXA1	3.79976e-09	0.433132	0.701	0.842	9.28321e-05
LRRC58	9.0119e-34	-0.262089	0.089	0.253	2.2017e-29									PLSCR1	4.59687e-09	0.587109	0.499	0.493	0.000112306
WARS	9.20986e-34	2.0386	0.469	0.449	2.25006e-29									ELOB	9.42155e-09	0.398145	0.757	0.893	0.000230178
PCF11	1.29145e-33	-0.266085	0.187	0.378	3.15515e-29									CDC42	1.3765e-08	0.429047	0.769	0.888	0.000336293
EHD1	1.94686e-33	-0.263209	0.089	0.258	4.75637e-29									PKM	2.22278e-08	0.543213	0.604	0.702	0.000543048
MRFAP1	3.57609e-33	-0.259902	0.209	0.403	8.73675e-29									IL1RAP	1.26309e-07	0.312207	0.155	0.097	0.00308585
USP15	3.6992e-33	-0.355803	0.397	0.623	9.03751e-29									LGALS9	1.32859e-07	0.689761	0.452	0.458	0.00324587
GBP5	3.82713e-33	0.523937	0.23	0.107	9.35006e-29									PARP9	1.52104e-07	0.393662	0.235	0.17	0.00371605
CASP4	4.39552e-33	-0.308365	0.299	0.517	1.07387e-28									FCGR1A	1.67443e-07	0.372142	0.257	0.193	0.00409081
ASB8	4.65656e-33	-0.31332	0.089	0.25	1.13764e-28									PTGER4	1.74067e-07	0.626094	0.286	0.237	0.00425262
ENG	6.6454e-33	-0.267786	0.031	0.162	1.62354e-28									C3AR1	2.14542e-07	0.282845	0.162	0.103	0.00524148
S1PR3	7.34961e-33	-0.26287	0.022	0.147	1.79558e-28									DUSP1	3.01091e-07	-0.278089	0.727	0.88	0.00735596
REST	8.76734e-33	-0.253904	0.12	0.295	2.14195e-28									KLF4	3.54523e-07	0.876744	0.515	0.559	0.00866136
PTAR1	9.18895e-33	-0.258455	0.113	0.284	2.24495e-28									ETV3	3.60514e-07	0.355114	0.169	0.11	0.00880773
MX2	1.07041e-32	0.695111	0.36	0.228	2.61511e-28									AC103591.3	8.0644e-07	0.703625	0.323	0.28	0.0197021
RASSF5	1.58544e-32	-0.269994	0.222	0.424	3.87339e-28									PPM1K	8.36775e-07	0.3091	0.16	0.105	0.0204433
MARCKSL1	2.71732e-32	-0.495182	0.144	0.324	6.63869e-28									COX6B1	8.69777e-07	0.444254	0.688	0.821	0.0212495
SREK1	3.14005e-32	-0.255844	0.266	0.475	7.67145e-28									MGST1	1.61218e-06	0.747693	0.458	0.468	0.0393872
CIB1	3.49643e-32	-0.281156	0.313	0.531	8.54213e-28
GGNBP2	4.32476e-32	-0.287909	0.312	0.533	1.05658e-27
NINJ1	5.68352e-32	-0.40043	0.386	0.612	1.38854e-27
MAN1A2	6.3699e-32	-0.289469	0.135	0.302	1.55623e-27
THBS1	6.64192e-32	-0.570477	0.108	0.268	1.62269e-27
MGAT4A	7.3975e-32	-0.352097	0.165	0.352	1.80728e-27
MFSD14A	9.00618e-32	0.758257	0.297	0.18	2.2003e-27
PFN1	1.05521e-31	0.657435	0.923	0.943	2.57799e-27
GRINA	1.15032e-31	-0.250959	0.306	0.525	2.81035e-27
UBN1	1.29093e-31	-0.263593	0.124	0.294	3.15387e-27
OSM	1.87124e-31	-0.384384	0.025	0.147	4.57164e-27
PCSK7	2.07845e-31	-0.258062	0.201	0.388	5.07787e-27
SGK3	2.43854e-31	-0.256045	0.149	0.322	5.95759e-27
SYNCRIP	2.95874e-31	-0.261139	0.251	0.454	7.22849e-27
EGR1	3.10542e-31	-0.69602	0.057	0.197	7.58685e-27
RPL22	3.52096e-31	-0.250766	0.886	0.97	8.60206e-27
SRSF4	4.64129e-31	-0.255537	0.273	0.475	1.13391e-26
CBX6	5.383e-31	-0.291983	0.224	0.43	1.31512e-26
SNN	5.7454e-31	-0.272616	0.14	0.313	1.40366e-26
FOSB	9.13375e-31	-0.317529	0.329	0.54	2.23147e-26
TCEA1	9.27352e-31	-0.257444	0.24	0.436	2.26561e-26
XIST	2.23029e-30	0.615905	0.205	0.09	5.44883e-26
RNF141	3.40036e-30	-0.254611	0.093	0.243	8.30742e-26
RANBP2	3.50942e-30	-0.306008	0.145	0.312	8.57387e-26
B4GALT1	3.87772e-30	-0.398176	0.242	0.438	9.47365e-26
LILRB4	4.01199e-30	0.704813	0.297	0.178	9.80169e-26
MPEG1	4.30906e-30	-0.25218	0.478	0.687	1.05275e-25
B3GNT2	4.4234e-30	0.416676	0.207	0.095	1.08068e-25
TCOF1	6.97253e-30	-0.283039	0.152	0.32	1.70346e-25
MT-ND5	6.97951e-30	-0.344821	0.865	0.903	1.70516e-25
CTBS	8.57499e-30	-0.279448	0.147	0.31	2.09496e-25
PAPOLA	1.16074e-29	-0.256209	0.396	0.626	2.83581e-25
DHX36	1.22379e-29	-0.256452	0.165	0.34	2.98984e-25
ARPC2	1.27418e-29	-0.286698	0.745	0.889	3.11294e-25
AAK1	1.51686e-29	-0.273919	0.226	0.417	3.70583e-25
ATF4	1.56603e-29	-0.273392	0.404	0.631	3.82597e-25
CNOT2	1.81574e-29	-0.250188	0.172	0.35	4.43604e-25
AGTPBP1	2.02453e-29	-0.266748	0.195	0.38	4.94613e-25
MEGF9	2.89083e-29	-0.320878	0.222	0.404	7.06258e-25
SLC25A36	3.06395e-29	-0.250857	0.149	0.315	7.48552e-25
SLC2A3	4.75486e-29	-0.528424	0.451	0.651	1.16166e-24
CDADC1	4.88324e-29	0.301769	0.171	0.07	1.19302e-24
SFSWAP	5.56518e-29	-0.268436	0.111	0.263	1.35963e-24
MAP3K8	7.04223e-29	-0.466159	0.302	0.488	1.72049e-24
HOTAIRM1	7.10946e-29	-0.407673	0.257	0.45	1.73691e-24
C21orf91	7.69162e-29	0.319319	0.194	0.087	1.87914e-24
OAZ1	1.38294e-28	0.319864	0.941	0.954	3.37867e-24
ARPC3	2.02803e-28	-0.296575	0.766	0.878	4.95467e-24
ATF3	2.16393e-28	0.486317	0.257	0.137	5.28671e-24
TGOLN2	2.33308e-28	-0.259291	0.372	0.591	5.69995e-24
PRKAG2	2.5882e-28	-0.260653	0.27	0.464	6.32323e-24
ATP6V0B	3.98876e-28	-0.266797	0.61	0.842	9.74494e-24
ELL	5.53392e-28	-0.281911	0.061	0.19	1.35199e-23
CYBB	5.61612e-28	-0.372323	0.543	0.72	1.37207e-23
SLC25A6	1.17703e-27	-0.300781	0.759	0.904	2.87561e-23
CCDC88A	1.3917e-27	-0.278237	0.335	0.537	3.40005e-23
NUP58	1.86656e-27	-0.267874	0.116	0.266	4.5602e-23
NMD3	2.17056e-27	-0.279753	0.069	0.205	5.3029e-23
FLNA	3.88478e-27	-0.256189	0.516	0.71	9.49091e-23
A1BG	4.01643e-27	-0.279274	0.096	0.242	9.81254e-23
GNA15	4.10328e-27	-0.251492	0.093	0.236	1.00247e-22
RPL24	4.90769e-27	-0.250072	0.884	0.973	1.199e-22
SERP1	5.10209e-27	-0.252004	0.634	0.829	1.24649e-22
MAFF	8.19573e-27	0.327915	0.215	0.103	2.0023e-22
THBD	9.44257e-27	-0.374871	0.051	0.176	2.30691e-22
CXCR4	9.70803e-27	-0.305241	0.355	0.559	2.37177e-22
CD69	9.91656e-27	0.588116	0.241	0.126	2.42271e-22
TAGAP	1.13216e-26	0.739421	0.33	0.225	2.76599e-22
FOLR3	1.21348e-26	-0.424097	0.093	0.227	2.96464e-22
NXT1	1.42264e-26	-0.358428	0.097	0.237	3.47564e-22
IGSF6	1.77242e-26	-0.329844	0.27	0.45	4.33019e-22
RPS18	3.2577e-26	0.27234	0.994	0.998	7.95889e-22
GLUL	9.83091e-26	-0.320158	0.455	0.677	2.40179e-21
BLOC1S6	1.13299e-25	-0.264539	0.216	0.384	2.76801e-21
NLRP3	2.99039e-25	-0.290381	0.214	0.38	7.30583e-21
DBF4	3.1239e-25	0.44613	0.196	0.096	7.63201e-21
SMAP2	4.69672e-25	-0.281184	0.315	0.498	1.14746e-20
TUBA1A	5.23696e-25	-0.271424	0.425	0.649	1.27944e-20
KCMF1	7.62234e-25	-0.25585	0.159	0.305	1.86221e-20
ZNF503	7.81025e-25	0.714184	0.22	0.119	1.90812e-20
TNNT1	1.72652e-24	0.491314	0.14	0.056	4.21806e-20
AHR	1.91686e-24	-0.306747	0.326	0.525	4.68309e-20
HP	2.74742e-24	0.463421	0.109	0.038	6.71223e-20
KAT6B	3.54901e-24	-0.277743	0.136	0.277	8.67059e-20
CARD19	3.68742e-24	-0.311797	0.295	0.473	9.00873e-20
EPC1	1.17151e-23	-0.296664	0.325	0.511	2.86211e-19
RFLNB	4.66791e-23	-0.340674	0.2	0.35	1.14042e-18
TCN2	4.68407e-23	0.273054	0.146	0.061	1.14436e-18
DDX60	7.12786e-23	0.35904	0.143	0.061	1.74141e-18
AC245014.3	7.19438e-23	0.903401	0.337	0.239	1.75766e-18
OAS1	8.722e-23	0.582322	0.278	0.173	2.13087e-18
MSN	1.20234e-22	-0.253039	0.521	0.721	2.93744e-18
RPL12	1.50413e-22	0.256131	0.98	0.996	3.67475e-18
UPP1	1.76897e-22	-0.251813	0.358	0.553	4.32177e-18
TIPARP	2.15708e-22	0.548549	0.25	0.148	5.26997e-18
HIST1H2AC	4.22243e-21	0.907207	0.204	0.112	1.03158e-16
SOCS3	4.25126e-21	0.627056	0.4	0.293	1.03863e-16
ACTB	4.44807e-21	0.324887	0.995	0.999	1.08671e-16
SIAH2	5.00519e-21	0.53731	0.285	0.184	1.22282e-16
BTG3	1.30173e-20	0.2945	0.193	0.1	3.18025e-16
NR4A1	1.50575e-20	-0.326218	0.07	0.178	3.67871e-16
BIN1	2.5028e-20	0.475908	0.195	0.105	6.1146e-16
SRGN	2.64612e-20	-0.328362	0.926	0.992	6.46473e-16
PATL1	2.69471e-20	0.440216	0.271	0.173	6.58346e-16
YBX1	5.31537e-20	-0.283547	0.715	0.9	1.2986e-15
STAT1	6.03444e-20	0.605301	0.444	0.363	1.47427e-15
TENT4A	1.1653e-19	0.336203	0.208	0.117	2.84695e-15
AC253572.2	1.40353e-19	0.967622	0.438	0.378	3.42897e-15
IFI35	5.0373e-19	0.672325	0.262	0.17	1.23066e-14
UQCR11	8.12486e-19	0.459702	0.791	0.846	1.98498e-14
FDX1	9.47235e-19	0.673305	0.338	0.256	2.31419e-14
AQP9	1.26521e-18	0.492063	0.25	0.154	3.09103e-14
PARP12	1.36917e-18	0.354113	0.171	0.089	3.34501e-14
IL32	1.37177e-18	0.724723	0.188	0.106	3.35137e-14
SLC26A11	2.05912e-18	0.258943	0.151	0.074	5.03063e-14
RPL27A	2.35e-18	0.254456	0.963	0.978	5.74127e-14
TTC39C	2.84238e-18	0.563542	0.264	0.176	6.94422e-14
SAMD4A	3.10272e-18	0.273082	0.152	0.074	7.58025e-14
CXCL2	7.41536e-18	-0.708556	0.063	0.156	1.81165e-13
ATP5MPL	8.03502e-18	0.433695	0.873	0.906	1.96304e-13
RIPK1	1.25807e-17	0.29313	0.153	0.077	3.0736e-13
PPM1K	1.35302e-17	0.399664	0.187	0.105	3.30557e-13
TRIM22	1.57302e-17	0.634412	0.38	0.302	3.84303e-13
GNLY	2.31367e-17	-0.489065	0.069	0.168	5.65253e-13
KLF4	3.09557e-17	1.58922	0.49	0.559	7.5628e-13
ANXA2R	3.23756e-17	0.336977	0.13	0.061	7.90968e-13
GRN	4.50488e-17	0.423817	0.754	0.811	1.10059e-12
RPL13A	4.52089e-17	0.29504	0.989	0.994	1.1045e-12
TMEM70	6.61751e-17	-0.326141	0.113	0.221	1.61672e-12
ARID5A	8.24987e-17	0.394009	0.309	0.22	2.01552e-12
HK2	8.8165e-17	-0.250223	0.118	0.225	2.15396e-12
APOL2	1.19419e-16	0.346219	0.167	0.091	2.91753e-12
ITGB2	3.43375e-16	0.40423	0.785	0.78	8.38898e-12
APOL6	3.80679e-16	0.78744	0.352	0.305	9.30036e-12
SAMHD1	1.10653e-15	-0.26015	0.495	0.625	2.70337e-11
CFL1	2.01026e-15	0.343002	0.881	0.927	4.91127e-11
HSH2D	3.35474e-15	0.34178	0.14	0.072	8.19597e-11
NFKBIZ	4.45399e-15	0.950029	0.474	0.49	1.08816e-10
AC009950.1	7.95432e-15	0.687083	0.184	0.113	1.94332e-10
PPP4R2	1.43426e-14	0.595559	0.353	0.303	3.50404e-10
C12orf75	1.69237e-14	0.693239	0.112	0.055	4.13462e-10
PML	2.66094e-14	0.323916	0.215	0.134	6.50095e-10
JUP	3.204e-14	0.28065	0.156	0.086	7.82769e-10
TNFAIP8	4.19748e-14	0.810885	0.338	0.295	1.02549e-09
RPS17	4.87296e-14	0.303398	0.935	0.969	1.19051e-09
FCGR1A	5.04908e-14	0.379535	0.279	0.193	1.23354e-09
PTX3	5.16308e-14	0.499404	0.122	0.061	1.26139e-09
CALM1	9.05661e-14	0.551591	0.661	0.72	2.21262e-09
FCN1	9.06735e-14	0.253326	0.932	0.961	2.21524e-09
ZCCHC2	1.01658e-13	0.427023	0.253	0.175	2.48362e-09
LMNB1	2.34117e-13	0.402049	0.2	0.127	5.71971e-09
CAPG	2.97756e-13	0.611766	0.541	0.542	7.27448e-09
FCER1G	3.77148e-13	0.392937	0.876	0.923	9.2141e-09
FCGR1B	4.58198e-13	0.267214	0.162	0.092	1.11942e-08
CAPZA2	7.57581e-13	0.536897	0.557	0.584	1.85085e-08
NPC2	9.00138e-13	-0.256012	0.703	0.894	2.19913e-08
EHD4	1.28065e-12	0.446676	0.318	0.253	3.12875e-08
EAF1	1.67445e-12	-0.287837	0.207	0.307	4.09086e-08
SMARCA5	2.70146e-12	0.662242	0.33	0.289	6.59993e-08
MAPRE2	2.71571e-12	0.361648	0.246	0.176	6.63476e-08
CLN3	3.13916e-12	0.558258	0.309	0.254	7.66929e-08
B3GNT5	5.81551e-12	0.347579	0.234	0.158	1.42079e-07
TSC22D2	6.72113e-12	0.442063	0.247	0.182	1.64204e-07
TRBC2	8.81507e-12	0.572466	0.159	0.099	2.15361e-07
MMD	1.16306e-11	0.41774	0.14	0.08	2.84148e-07
NFKB1	1.23199e-11	0.624692	0.346	0.305	3.00988e-07
OTUD1	1.48213e-11	0.791277	0.318	0.271	3.62099e-07
ZNF331	2.02364e-11	-0.366116	0.071	0.139	4.94395e-07
NEDD4L	3.98441e-11	0.472292	0.104	0.054	9.73431e-07
RNF145	1.28588e-10	-0.278814	0.257	0.361	3.14152e-06
N4BP1	3.07168e-10	0.350554	0.244	0.181	7.50442e-06
NT5C3A	3.90708e-10	0.514487	0.269	0.207	9.5454e-06
LYSMD2	4.07794e-10	0.426487	0.253	0.189	9.96281e-06
INSIG1	5.59778e-10	0.516219	0.233	0.17	1.36759e-05
VCAN	8.42312e-10	-0.276463	0.82	0.832	2.05785e-05
COX6B1	9.60156e-10	0.428172	0.756	0.821	2.34576e-05
PARP9	1.12071e-09	0.482323	0.232	0.17	2.73802e-05
LTB	1.17228e-09	0.877599	0.285	0.237	2.864e-05
LCP2	1.4901e-09	0.711723	0.398	0.394	3.64046e-05
PKM	1.61639e-09	0.49595	0.663	0.702	3.94899e-05
RNF213	1.66756e-09	0.510686	0.487	0.508	4.07402e-05
RBBP6	3.29322e-09	0.937122	0.409	0.441	8.04566e-05
COQ7	4.12844e-09	0.299115	0.133	0.081	0.000100862
TUBB1	4.80638e-09	0.392644	0.113	0.066	0.000117425
PNPT1	5.61048e-09	0.2972	0.146	0.094	0.00013707
RIPOR2	7.55153e-09	0.584808	0.478	0.443	0.000184491
SPARC	1.56738e-08	0.456286	0.11	0.066	0.000382928
CD3D	1.97668e-08	0.498319	0.155	0.105	0.000482924
RAB8B	2.63569e-08	0.539899	0.399	0.402	0.000643926
PTGER4	3.51875e-08	0.536849	0.281	0.237	0.000859667
RHOB	3.82424e-08	0.47894	0.357	0.311	0.0009343
RTCB	5.98534e-08	0.32364	0.222	0.169	0.00146228
OST4	6.61405e-08	0.481235	0.696	0.773	0.00161588
C15orf48	1.07742e-07	-0.429452	0.08	0.134	0.00263225
TSC22D1	1.11679e-07	0.393809	0.102	0.061	0.00272843
DTX3L	1.15219e-07	0.419238	0.202	0.149	0.00281491
MAP2K6	1.41864e-07	0.283919	0.124	0.08	0.00346589
DBI	1.46544e-07	0.490106	0.547	0.609	0.00358023
TRIM25	1.69465e-07	0.430449	0.272	0.226	0.00414021
PTGS2	2.22072e-07	0.872709	0.183	0.134	0.00542544
CES1	2.42621e-07	0.645662	0.28	0.244	0.00592746
PLSCR1	2.68834e-07	0.469589	0.489	0.493	0.00656789
PYCARD	2.71228e-07	0.52005	0.627	0.685	0.00662636
TRAC	3.32941e-07	0.498239	0.126	0.084	0.00813408
TNFSF10	5.74102e-07	0.805389	0.408	0.433	0.0140259
RGS18	6.75366e-07	0.296608	0.21	0.319	0.0164999
DUSP6	1.57015e-06	0.417961	0.411	0.603	0.0383603
TPM3	1.59904e-06	0.269844	0.708	0.815	0.0390662
MSRB1	1.67845e-06	0.264406	0.207	0.306	0.0410061
SCARB2	1.73531e-06	0.416122	0.289	0.254	0.0423953
TENT5A	1.96579e-06	0.477341	0.328	0.304	0.0480262
PSMA3	1.98885e-06	0.415905	0.351	0.325	0.0485896

### Sheet: DEG_Cluster17
Cluster 17							Cluster 17							Cluster 17
SAVI vs CTRL							SAVI_treated vs SAVI							SAVI_treated vs CTRL
	p_val	avg_log2FC	pct.1	pct.2	p_val_adj			p_val	avg_log2FC	pct.1	pct.2	p_val_adj			p_val	avg_log2FC	pct.1	pct.2	p_val_adj
PMAIP1	4.99424e-178	4.8589	0.99	0.314	1.22014e-173		ISG15	7.76804e-170	-2.1868	0.969	0.995	1.89781e-165		IFIT2	8.53914e-112	4.74991	0.95	0.198	2.0862e-107
IFIT2	2.35384e-177	6.46778	0.985	0.198	5.75066e-173		WARS	8.93612e-170	-2.63201	0.586	0.98	2.18318e-165		PMAIP1	3.39272e-103	3.75479	0.933	0.314	8.28875e-99
ISG15	2.54695e-174	4.77483	0.995	0.363	6.22245e-170		RSAD2	5.6704e-162	-2.924	0.335	0.943	1.38534e-157		ISG15	2.47671e-100	2.58803	0.969	0.363	6.05086e-96
IFIT3	7.53411e-174	5.24126	0.98	0.198	1.84066e-169		CXCL11	1.772e-154	-4.52169	0.108	0.863	4.32918e-150		EEF1A1	1.40618e-88	-1.08249	0.99	0.997	3.43543e-84
OASL	2.69468e-173	3.79687	0.978	0.163	6.58338e-169		IL1RN	1.30299e-147	-2.76875	0.333	0.916	3.18333e-143		S100A8	1.64428e-84	2.23442	1	0.959	4.01714e-80
ZC3HAV1	7.95372e-168	3.95306	0.973	0.323	1.94317e-163		CXCL10	3.89202e-147	-5.02674	0.146	0.859	9.50859e-143		IFITM3	1.49517e-77	2.32702	0.919	0.477	3.65286e-73
PELI1	1.18363e-167	3.24392	0.982	0.387	2.89172e-163		GBP4	9.36721e-147	-2.70676	0.366	0.927	2.2885e-142		IFI6	1.77185e-75	2.15329	0.909	0.366	4.32882e-71
CCL3	7.07532e-167	4.14274	0.99	0.526	1.72857e-162		OASL	1.21762e-145	-1.93732	0.629	0.978	2.97476e-141		IFIT3	7.26263e-73	3.13584	0.789	0.198	1.77433e-68
HERC5	4.67372e-164	3.85567	0.958	0.169	1.14184e-159		ACTB	1.61999e-145	1.23763	0.993	0.997	3.9578e-141		HLA-DRA	5.76832e-70	-1.67271	0.809	0.977	1.40926e-65
WARS	2.22438e-162	3.32809	0.98	0.59	5.43437e-158		IDO1	5.17991e-145	-3.68741	0.124	0.844	1.2655e-140		S100A9	1.46972e-69	1.58145	0.995	0.985	3.59067e-65
RSAD2	2.58816e-156	3.57674	0.943	0.134	6.32314e-152		CCL3L1	3.28757e-144	-2.57	0.713	0.982	8.03186e-140		TPT1	4.21493e-67	-1.08114	0.971	0.994	1.02975e-62
IFIH1	8.61828e-156	3.28577	0.935	0.151	2.10553e-151		CYTOR	3.2302e-143	-2.84555	0.383	0.932	7.89169e-139		IFNB1	9.48967e-65	4.00721	0.596	0	2.31842e-60
CCL3L1	1.08785e-153	3.58519	0.982	0.427	2.65773e-149		PARP14	5.33441e-142	-1.86273	0.545	0.963	1.30325e-137		CCL3	1.42918e-60	1.90587	0.938	0.526	3.49164e-56
IFIT1	5.75713e-150	3.51399	0.942	0.142	1.40653e-145		ISG20	1.40163e-141	-2.20421	0.349	0.929	3.42433e-137		LY6E	2.79744e-60	1.82389	0.88	0.52	6.83443e-56
RIN2	1.00239e-148	2.33305	0.935	0.186	2.44894e-144		CCL3	2.52126e-141	-2.23687	0.938	0.99	6.15968e-137		MT-ATP6	3.90579e-48	-1.282	0.988	1	9.54224e-44
PARP14	2.29311e-148	2.52946	0.963	0.459	5.60231e-144		IFIH1	2.01028e-137	-2.10561	0.462	0.935	4.91131e-133		CITED2	3.51948e-47	2.40894	0.696	0.253	8.59845e-43
GBP4	4.57352e-148	3.52794	0.927	0.27	1.11736e-143		SAMD9	1.04095e-134	-1.90697	0.388	0.93	2.54314e-130		IFITM2	1.2588e-46	1.73571	0.828	0.599	3.07537e-42
ISG20	2.64453e-144	2.70413	0.929	0.18	6.46085e-140		IL10RA	1.42398e-133	-1.85818	0.541	0.953	3.47892e-129		EIF1	7.43144e-46	-0.772169	0.955	0.997	1.81557e-41
CXCL11	2.47975e-140	5.07946	0.863	0.009	6.05828e-136		RBBP6	1.25584e-129	-1.88576	0.385	0.937	3.06815e-125		RPS8	4.59158e-45	-0.735583	0.933	0.997	1.12177e-40
SAMD9	1.22001e-137	2.31102	0.93	0.267	2.9806e-133		RIN2	3.5031e-129	-1.62636	0.356	0.935	8.55841e-125		IGKC	1.80081e-44	2.13347	0.718	0.253	4.39957e-40
CXCL10	8.41235e-137	5.90754	0.859	0.035	2.05522e-132		IFIT3	9.65145e-127	-2.10541	0.789	0.98	2.35795e-122		RPS3A	1.34153e-43	-0.762311	0.969	0.988	3.27748e-39
IDO1	1.90263e-134	4.14816	0.844	0.023	4.64833e-130		IFIT1	1.34151e-123	-2.46654	0.481	0.942	3.27744e-119		OASL	1.70971e-43	1.85956	0.629	0.163	4.177e-39
IL10RA	5.59372e-134	2.13856	0.953	0.648	1.3666e-129		ZC3HAV1	6.97524e-121	-1.71733	0.675	0.973	1.70412e-116		HLA-DPB1	2.09112e-43	-1.64814	0.452	0.831	5.10882e-39
CCL4	2.2366e-133	4.89299	0.906	0.218	5.46424e-129		IFIT2	7.6088e-118	-1.71786	0.95	0.985	1.85891e-113		S100A4	3.18356e-43	0.666503	0.978	0.994	7.77776e-39
ZNFX1	8.27267e-131	1.86384	0.906	0.212	2.0211e-126		NR4A3	4.57542e-117	-1.5972	0.191	0.861	1.11782e-112		RPS23	2.19444e-42	-0.70989	0.943	1	5.36123e-38
RBBP6	1.13134e-127	2.13544	0.937	0.477	2.76399e-123		PELI1	1.28304e-115	-1.30902	0.663	0.982	3.1346e-111		RPL5	6.40633e-42	-0.8618	0.801	0.971	1.56513e-37
CITED2	8.71626e-127	3.01336	0.893	0.253	2.12947e-122		CERS6	4.36491e-111	-1.44368	0.222	0.857	1.06639e-106		RPL26	1.32706e-41	-0.62539	0.981	1	3.24214e-37
TNFAIP3	3.22506e-126	1.98248	0.971	0.535	7.87914e-122		UBC	6.36375e-111	-1.05046	0.849	0.993	1.55473e-106		RPS13	2.02617e-41	-0.647715	0.959	1	4.95014e-37
PPP1R15A	9.48208e-126	3.39855	0.971	0.75	2.31657e-121		ZBTB43	2.06173e-109	-1.39904	0.347	0.929	5.03701e-105		RPL30	4.66784e-41	-0.614077	0.943	1	1.1404e-36
DNAAF1	8.70465e-125	2.18547	0.842	0.064	2.12663e-120		ZNFX1	8.79585e-109	-1.31071	0.368	0.906	2.14891e-104		NACA	5.6175e-41	-0.778893	0.842	0.971	1.37241e-36
KLF4	1.61534e-124	1.93018	0.979	0.698	3.94644e-120		CALM2	1.24905e-105	2.19025	0.797	0.435	3.05156e-101		RPS24	9.30118e-40	-0.519619	0.981	0.991	2.27237e-35
IFI6	2.46722e-124	1.75523	0.977	0.366	6.02767e-120		APOL6	4.27721e-105	-1.36761	0.423	0.912	1.04496e-100		HLA-DRB1	1.40399e-39	-1.30913	0.632	0.916	3.43009e-35
IFI44	1.19347e-123	1.73681	0.938	0.27	2.91575e-119		IL27	3.89787e-103	-1.88801	0.096	0.716	9.52289e-99		S100A6	2.35323e-39	0.611649	0.99	0.997	5.74917e-35
CYTOR	3.0073e-123	2.88993	0.932	0.445	7.34713e-119		CCL4	1.12349e-102	-2.977	0.522	0.906	2.74479e-98		ZC3HAV1	2.60271e-39	2.23573	0.675	0.323	6.35867e-35
RPS3A	3.89722e-122	-1.18349	0.992	0.988	9.52129e-118		DNAAF1	4.38413e-102	-1.57783	0.278	0.842	1.07109e-97		IFI44L	9.11139e-39	1.39216	0.701	0.267	2.226e-34
RPL7	8.7751e-121	-1.3344	0.988	0.997	2.14384e-116		IL6	1.11893e-99	-2.4231	0.208	0.793	2.73366e-95		EIF3L	5.12212e-38	-1.03008	0.344	0.744	1.25139e-33
SAR1A	1.67088e-119	1.80218	0.939	0.395	4.08212e-115		AGRN	1.16397e-99	-1.5122	0.074	0.707	2.84369e-95		RPL9	5.80653e-38	-0.651535	0.938	0.997	1.41859e-33
IFITM3	9.05147e-118	1.82796	0.97	0.477	2.21136e-113		GBP5	7.66704e-99	-1.63378	0.244	0.804	1.87313e-94		HERC5	8.25659e-38	2.40692	0.591	0.169	2.01717e-33
EEF1A1	2.28925e-117	-0.907173	0.997	0.997	5.59287e-113		HERC5	2.77881e-98	-1.44875	0.591	0.958	6.78892e-94		EEF2	3.63994e-37	-0.859788	0.66	0.922	8.89273e-33
CERS6	4.63963e-117	1.72907	0.857	0.151	1.13351e-112		B4GALT5	5.51836e-98	-1.33494	0.273	0.852	1.34819e-93		RPL15	1.0294e-36	-0.679132	0.947	0.994	2.51494e-32
IL6	4.68921e-117	3.27037	0.793	0.026	1.14562e-112		PPP4R2	1.71789e-96	-1.22765	0.352	0.886	4.19697e-92		TYMP	5.98388e-36	0.945387	0.928	0.855	1.46192e-31
CEBPD	8.82142e-117	-1.95496	0.277	0.794	2.15516e-112		NFKB1	1.59641e-95	-1.30221	0.371	0.885	3.90019e-91		LGALS1	1.30291e-35	1.0923	0.974	0.959	3.18313e-31
TAGAP	1.78579e-116	1.83238	0.899	0.308	4.36286e-112		PFN1	2.1853e-95	1.39427	0.943	0.908	5.3389e-91		MYL6	2.07609e-35	0.782891	0.938	0.948	5.0721e-31
APOL6	3.75495e-115	1.77084	0.912	0.346	9.17373e-111		PMAIP1	5.74559e-94	-1.10412	0.933	0.99	1.40371e-89		RPL4	5.29074e-35	-0.818378	0.775	0.974	1.29258e-30
SMARCA5	1.77769e-114	1.7292	0.893	0.291	4.34308e-110		NECTIN2	6.72613e-93	-1.22946	0.22	0.805	1.64326e-88		PLAC8	5.96428e-35	1.87224	0.687	0.401	1.45713e-30
RPL10	5.82188e-114	-1.13618	0.998	1	1.42234e-109		JARID2	2.25294e-91	-1.25303	0.517	0.954	5.50416e-87		RACK1	1.07518e-33	-0.667157	0.868	0.98	2.62677e-29
FOS	6.33768e-112	-2.44664	0.565	0.922	1.54836e-107		S100A8	2.58598e-91	1.45969	1	0.994	6.31781e-87		ANKRD28	1.21572e-33	1.31328	0.744	0.387	2.97014e-29
NR4A3	3.42322e-109	1.76106	0.861	0.142	8.36326e-105		ANXA1	5.52973e-91	-1.81747	0.811	0.968	1.35097e-86		AC020656.1	2.61301e-33	1.72	0.916	0.826	6.38385e-29
OAS3	6.4062e-105	1.48985	0.866	0.198	1.5651e-100		TNFSF10	2.43433e-90	-1.59934	0.438	0.878	5.9473e-86		SELL	3.8504e-33	1.38541	0.768	0.497	9.40692e-29
CMPK2	1.1832e-103	1.58555	0.83	0.148	2.89068e-99		RIPK2	3.61235e-86	-1.24016	0.392	0.861	8.82533e-82		CXCL8	4.92263e-33	-1.37301	0.376	0.75	1.20265e-28
NECTIN2	4.13285e-103	1.48228	0.805	0.113	1.0097e-98		VCAN	5.6508e-86	1.89992	0.885	0.839	1.38055e-81		RPLP0	6.74831e-33	-0.796131	0.758	0.962	1.64868e-28
SELENOK	3.13292e-102	1.56913	0.918	0.422	7.65404e-98		IFI30	6.72468e-86	1.26316	0.892	0.931	1.64291e-81		EEF1B2	1.37124e-32	-0.864899	0.608	0.89	3.35009e-28
NFKBIZ	4.02863e-102	1.75652	0.942	0.622	9.84235e-98		CMPK2	5.14944e-84	-1.1103	0.316	0.83	1.25806e-79		SERF2	2.88927e-32	0.683791	0.969	0.965	7.05877e-28
RPS4X	1.46445e-101	-1.15875	0.978	0.997	3.57779e-97		SMARCA5	1.17488e-82	-1.12152	0.419	0.893	2.87035e-78		RPL10	4.15928e-32	-0.703502	0.988	1	1.01615e-27
UBC	1.94835e-101	1.06221	0.993	0.939	4.76e-97		TSC22D2	1.43412e-80	-1.2736	0.201	0.733	3.50369e-76		PELI1	9.38234e-32	1.9349	0.663	0.387	2.2922e-27
MX1	1.66082e-100	1.57258	0.91	0.25	4.05756e-96		HIF1A	7.19783e-80	-1.17557	0.553	0.946	1.7585e-75		HLA-DMA	2.55186e-31	-1.14042	0.385	0.756	6.23445e-27
RPL3	2.27783e-100	-1.07957	0.971	0.985	5.56497e-96		ELF1	7.63887e-80	-1.06074	0.584	0.944	1.86625e-75		NFKBIZ	9.76844e-30	1.47267	0.744	0.622	2.38653e-25
RPS27A	5.10599e-100	-0.974314	0.997	0.994	1.24744e-95		GBP1	1.3507e-79	-1.52352	0.299	0.772	3.2999e-75		SNHG29	9.7754e-30	-0.81494	0.577	0.878	2.38823e-25
ZBTB43	1.11648e-99	1.4793	0.929	0.424	2.72768e-95		MIR3945HG	7.03678e-79	-1.35999	0.103	0.63	1.71915e-74		HLA-DPA1	2.82766e-29	-1.34546	0.538	0.814	6.90826e-25
PPP4R2	1.26057e-99	1.44412	0.886	0.343	3.07971e-95		KLF4	2.32533e-78	-0.965369	0.708	0.979	5.68102e-74		MT-CO3	4.00137e-29	-0.639314	0.995	1	9.77576e-25
IL27	1.75403e-99	2.02773	0.716	0.017	4.28526e-95		TAGAP	1.95276e-77	-1.13668	0.467	0.899	4.77079e-73		IER3	4.38461e-29	-0.863169	0.211	0.599	1.0712e-24
ANXA1	9.12585e-99	2.18161	0.968	0.881	2.22954e-94		SOD2	3.35499e-77	-1.5279	0.624	0.951	8.19658e-73		ARL4C	1.07028e-28	-1.1111	0.086	0.422	2.61479e-24
B4GALT5	9.74114e-99	1.59094	0.852	0.218	2.37986e-94		SHFL	7.18641e-77	-0.966246	0.27	0.794	1.75571e-72		MT-CO1	1.59572e-28	-0.546324	0.998	1	3.89851e-24
IFNB1	8.51905e-98	6.86637	0.693	0	2.08129e-93		RAB8B	1.72445e-76	-0.972854	0.395	0.884	4.213e-72		TMEM176B	2.06623e-28	-0.868047	0.122	0.483	5.04802e-24
GBP5	1.42945e-97	1.81364	0.804	0.148	3.49229e-93		SAR1A	2.48578e-75	-1.05876	0.517	0.939	6.07301e-71		IFI44	4.8632e-28	1.31177	0.617	0.27	1.18813e-23
CALM2	3.24787e-97	-1.78056	0.435	0.817	7.93487e-93		AC015912.3	5.7902e-74	-1.15738	0.139	0.663	1.4146e-69		HLA-DMB	5.79728e-28	-0.977853	0.22	0.567	1.41633e-23
ZFP36L2	4.68141e-97	1.85729	0.949	0.66	1.14371e-92		SELENOK	9.07041e-74	-1.05731	0.517	0.918	2.21599e-69		RPL6	6.77872e-28	-0.599435	0.88	0.983	1.65611e-23
RPL13	9.37759e-97	-0.705235	0.999	0.997	2.29104e-92		ZBP1	1.32898e-73	-1.21236	0.144	0.674	3.24683e-69		RPL7A	7.39346e-28	-0.574339	0.852	0.98	1.8063e-23
AGRN	1.23442e-96	1.69309	0.707	0.02	3.01581e-92		GNA13	1.38432e-72	-1.26302	0.371	0.832	3.38203e-68		TMSB10	8.56294e-28	0.517665	0.993	0.997	2.09201e-23
RPS8	1.63569e-95	-0.868739	0.986	0.997	3.99615e-91		PLEK	3.28904e-72	-1.18982	0.677	0.953	8.03547e-68		RPL29	1.20239e-27	-0.524918	0.914	0.991	2.93756e-23
RPS14	5.16973e-95	-0.773401	0.997	0.994	1.26302e-90		DNAJA1	3.8273e-72	-1.0294	0.438	0.872	9.35047e-68		SEC11A	1.20344e-27	-0.787864	0.464	0.785	2.94012e-23
IL1RN	1.45521e-94	2.02811	0.916	0.453	3.55522e-90		FOS	4.95161e-72	2.04738	0.806	0.565	1.20973e-67		RPL17	2.51532e-27	-0.554099	0.945	1	6.14517e-23
MFSD14A	4.06676e-94	1.65108	0.805	0.212	9.93551e-90		ARID5A	1.43574e-71	-0.885963	0.354	0.839	3.50766e-67		DNAJB4	3.63895e-27	0.948287	0.354	0.038	8.89031e-23
NFKB1	1.19777e-93	1.45312	0.885	0.398	2.92627e-89		STX11	4.61e-71	-0.89413	0.653	0.957	1.12627e-66		RPS2	4.38726e-27	-0.594535	0.976	0.997	1.07185e-22
SOCS1	1.56059e-93	1.78814	0.695	0.017	3.81268e-89		NEXN	7.87887e-71	-1.30552	0.139	0.618	1.92489e-66		ATP2B1-AS1	5.37575e-27	-1.0134	0.478	0.828	1.31335e-22
OTUD1	4.6075e-93	1.87299	0.866	0.366	1.12566e-88		KMT2C	4.12548e-70	-1.20875	0.44	0.855	1.0079e-65		RPL3	9.33906e-27	-0.601796	0.935	0.985	2.28163e-22
STX11	8.67214e-93	1.21694	0.957	0.703	2.11869e-88		MIR4435-2HG	6.83817e-70	-1.38096	0.218	0.724	1.67063e-65		RPS12	9.87473e-27	-0.483167	0.969	1	2.4125e-22
OAS2	7.31402e-92	1.34583	0.856	0.247	1.78689e-87		OAS3	7.42879e-70	-0.920303	0.407	0.866	1.81493e-65		SLC25A6	1.5188e-26	-0.75192	0.722	0.916	3.71059e-22
RPL26	1.09086e-91	-0.747507	0.993	1	2.66507e-87		SPAG9	8.15584e-70	-1.14355	0.395	0.859	1.99255e-65		RNASE2	3.64658e-26	1.53654	0.536	0.224	8.90895e-22
APOBEC3A	2.22973e-91	1.79804	0.947	0.48	5.44747e-87		NFAT5	1.66605e-69	-0.897026	0.201	0.715	4.07032e-65		JUNB	2.27098e-25	-1.00566	0.703	0.898	5.54823e-21
RPL15	2.6397e-90	-0.896295	0.976	0.994	6.44905e-86		FDX1	3.45259e-68	-1.21156	0.309	0.776	8.43503e-64		HBB	2.37253e-25	2.79766	0.309	0.02	5.79633e-21
RPL4	6.88895e-90	-1.07056	0.904	0.974	1.68304e-85		DDX58	4.62864e-68	-1.02029	0.237	0.726	1.13082e-63		RPS27A	4.09503e-25	-0.535399	0.971	0.994	1.00046e-20
EHD4	1.79938e-89	1.37248	0.865	0.282	4.39608e-85		HBB	8.03276e-68	1.93292	0.309	0.035	1.96248e-63		CD74	7.46028e-25	-0.74484	0.892	0.965	1.82262e-20
IFI44L	2.87069e-89	1.2998	0.921	0.267	7.01338e-85		MT-CO3	8.83922e-68	-0.665973	0.995	0.999	2.15951e-63		PPP1R15A	1.15385e-24	1.64179	0.742	0.75	2.81898e-20
LAP3	2.36379e-88	1.37641	0.903	0.462	5.77496e-84		SOCS1	9.94119e-67	-1.27172	0.225	0.695	2.42873e-62		RPLP1	1.32681e-24	-0.471613	0.986	1	3.24152e-20
RPLP1	1.72798e-87	-0.756487	0.999	1	4.22162e-83		ANKRD33B	1.45097e-64	-0.943522	0.038	0.512	3.54487e-60		RPL10A	2.76443e-24	-0.601693	0.873	0.98	6.75377e-20
NCOA7	1.75444e-87	1.66683	0.739	0.131	4.28627e-83		LCP2	8.71142e-64	-1.10844	0.543	0.911	2.12829e-59		ZFP36L1	3.24054e-24	-1.15407	0.514	0.811	7.91695e-20
RPS23	1.76044e-87	-0.747282	0.993	1	4.30092e-83		VIM	1.96587e-63	-0.768677	0.94	0.997	4.80282e-59		RPL24	3.43465e-24	-0.542261	0.866	0.988	8.3912e-20
ELF1	2.88642e-87	1.30182	0.944	0.642	7.05181e-83		CD83	1.55133e-62	-0.863714	0.644	0.959	3.79005e-58		FTH1	3.55286e-24	-0.785666	1	1	8.67999e-20
ANKRD28	6.31632e-87	1.5265	0.909	0.387	1.54314e-82		IFNE	1.8061e-62	-1.90563	0.055	0.515	4.41249e-58		RPS16	4.18608e-24	-0.517703	0.931	0.994	1.0227e-19
RPS6	6.01526e-86	-1.01753	0.991	0.991	1.46959e-81		HLA-C	2.0305e-62	-0.632553	0.916	0.992	4.96072e-58		ACTB	5.5315e-24	0.489641	0.993	1	1.3514e-19
RPL5	6.63392e-86	-1.01374	0.934	0.971	1.62073e-81		CALHM6	2.32007e-62	-1.62965	0.443	0.831	5.66817e-58		IGLC2	6.48401e-24	1.45621	0.356	0.055	1.58411e-19
LCP2	2.02101e-85	1.50439	0.911	0.523	4.93753e-81		IRF8	5.02923e-62	-1.17963	0.397	0.794	1.22869e-57		GAS5	9.61372e-24	-0.782423	0.407	0.762	2.34873e-19
RPS24	2.9367e-85	-0.611353	0.997	0.991	7.17466e-81		MIA3	5.21829e-62	-0.866253	0.294	0.747	1.27488e-57		IFIT1	1.3927e-23	1.04745	0.481	0.142	3.40251e-19
RAB8B	1.71365e-84	1.23875	0.884	0.41	4.18663e-80		EHD4	4.0171e-61	-0.8699	0.404	0.865	9.81417e-57		ZFP36L2	2.26712e-23	1.22573	0.806	0.66	5.5388e-19
LONRF1	3.2201e-84	1.27239	0.722	0.102	7.86701e-80		GCH1	7.13795e-61	-0.910866	0.301	0.755	1.74387e-56		RPS11	4.0535e-23	-0.459496	0.909	0.985	9.9031e-19
RGS2	1.39627e-83	-1.74066	0.358	0.779	3.41122e-79		APOBEC3A	1.42356e-60	-1.18747	0.617	0.947	3.4779e-56		BTF3	4.28192e-23	-0.616582	0.756	0.953	1.04612e-18
LILRB4	4.49207e-83	1.70249	0.779	0.244	1.09746e-78		CLN3	5.82295e-60	-0.960423	0.306	0.736	1.42261e-55		SIGLEC1	4.90239e-23	0.845979	0.388	0.078	1.1977e-18
RPL17	2.00428e-82	-0.803041	0.986	1	4.89666e-78		PPP1R15A	5.82953e-60	-1.75676	0.742	0.971	1.42421e-55		MYL12A	6.18682e-23	0.824736	0.864	0.782	1.5115e-18
AQP9	1.06471e-81	1.40186	0.814	0.221	2.60119e-77		DENND5A	6.18484e-60	-0.801184	0.27	0.736	1.51102e-55		RPL13	1.04674e-22	-0.40153	0.981	0.997	2.5573e-18
BCL2A1	5.1905e-81	1.56406	0.943	0.657	1.26809e-76		TP53BP2	3.76133e-59	-0.82433	0.222	0.675	9.18931e-55		IFIH1	1.2745e-22	1.18016	0.462	0.151	3.11373e-18
ZBP1	2.88237e-80	1.52376	0.674	0.073	7.04193e-76		DSE	6.82885e-59	-1.08498	0.45	0.842	1.66836e-54		RPS15A	7.29114e-22	-0.588974	0.959	0.994	1.7813e-17
RPS2	3.2056e-80	-0.858808	0.995	0.997	7.83159e-76		IRF1	7.89747e-59	-0.950251	0.431	0.844	1.92943e-54		IFI27	1.09832e-21	2.57809	0.292	0.029	2.68332e-17
RACK1	8.27949e-79	-0.839821	0.973	0.98	2.02276e-74		PLAC8	1.15171e-58	1.96726	0.687	0.488	2.81375e-54		CCL4	1.13265e-21	1.91599	0.522	0.218	2.76717e-17
TNFAIP8	8.29622e-79	1.57501	0.795	0.308	2.02685e-74		LONRF1	1.69888e-58	-0.872983	0.278	0.722	4.15053e-54		AC020916.1	2.12607e-21	-1.04322	0.397	0.712	5.19419e-17
ARID5A	2.0385e-78	1.19515	0.839	0.299	4.98027e-74		IGKC	3.21688e-58	2.03366	0.718	0.433	7.85916e-54		RPL18	2.25499e-21	-0.452806	0.904	1	5.50917e-17
LY6E	3.29312e-78	1.10813	0.959	0.52	8.04543e-74		FEM1C	3.2818e-58	-0.780581	0.146	0.616	8.01777e-54		CPVL	4.23642e-21	-0.873251	0.467	0.753	1.035e-16
CXCL8	4.37953e-78	-2.7134	0.356	0.75	1.06996e-73		TENT5A	3.5731e-58	-0.937578	0.299	0.768	8.72943e-54		PABPC1	5.05087e-21	-0.530792	0.842	0.962	1.23398e-16
SHFL	2.10876e-77	1.15661	0.794	0.235	5.1519e-73		OTUD1	4.76325e-58	-1.15651	0.519	0.866	1.16371e-53		CCL3L1	6.75522e-21	1.01519	0.713	0.427	1.65037e-16
SGK1	6.21961e-77	-1.71267	0.166	0.584	1.51951e-72		MT-ND1	6.46371e-58	-0.664968	0.952	0.995	1.57915e-53		CLEC7A	7.53588e-21	-0.84277	0.667	0.939	1.84109e-16
EIF2AK2	6.89771e-77	1.22623	0.876	0.392	1.68518e-72		DENND4A	6.83557e-58	-0.920038	0.232	0.666	1.67e-53		VEGFA	1.10588e-20	-0.673881	0.115	0.404	2.70178e-16
EEF1G	1.23541e-76	-0.986019	0.919	0.968	3.01823e-72		MITF	9.32702e-58	-0.875479	0.081	0.528	2.27868e-53		MT-CYB	1.69426e-20	-0.617412	0.976	0.994	4.13926e-16
SPAG9	2.6005e-76	1.46133	0.859	0.404	6.35327e-72		TREM1	2.34563e-57	-0.959871	0.514	0.916	5.73061e-53		SLC25A5	1.9152e-20	-0.667657	0.44	0.721	4.67902e-16
DNAJB4	4.8449e-76	1.29879	0.623	0.038	1.18366e-71		TNFAIP3	5.6102e-57	-0.831718	0.677	0.971	1.37063e-52		LDLR	2.04665e-20	0.924566	0.421	0.137	5.00017e-16
LRRC25	1.54737e-75	-0.840414	0.079	0.453	3.78038e-71		ATP2B1-AS1	7.02882e-57	-0.978474	0.478	0.893	1.71721e-52		C15orf39	2.09589e-20	-0.521988	0.124	0.413	5.12048e-16
JARID2	1.66201e-75	1.2457	0.954	0.619	4.06047e-71		ATP5F1E	2.22865e-56	0.669008	0.945	0.982	5.44483e-52		MT2A	2.11908e-20	1.36239	0.694	0.407	5.17713e-16
DDX58	1.86589e-75	1.23982	0.726	0.134	4.55855e-71		ATP6V0E1	1.36745e-55	1.42474	0.696	0.512	3.34081e-51		EIF4B	3.99476e-20	-0.656687	0.392	0.669	9.75959e-16
NEXN	4.7576e-75	1.46804	0.618	0.041	1.16233e-70		ARAP2	1.98958e-55	-1.02272	0.273	0.688	4.86074e-51		EEF1G	7.20169e-20	-0.487072	0.809	0.968	1.75944e-15
ADRB2	4.81256e-75	1.79031	0.611	0.035	1.17576e-70		ATF3	2.24635e-55	-0.851527	0.328	0.783	5.48805e-51		RGS2	7.94229e-20	-0.659986	0.467	0.779	1.94038e-15
RPL10A	4.88054e-75	-0.949726	0.952	0.98	1.19237e-70		LILRB4	3.32293e-55	-1.14018	0.385	0.779	8.11826e-51		RPS4X	8.73574e-20	-0.527912	0.959	0.997	2.13423e-15
IRF8	8.45732e-75	1.6391	0.794	0.369	2.06621e-70		TMSB4X	7.24531e-55	0.701401	0.993	0.999	1.7701e-50		ITGB2	8.85792e-20	0.72705	0.811	0.773	2.16408e-15
KLF6	2.30545e-74	1.63777	0.968	0.869	5.63245e-70		MFSD14A	1.40892e-54	-0.844588	0.364	0.805	3.44212e-50		B2M	1.48935e-19	0.348724	1	1	3.63864e-15
RHOU	4.98392e-74	1.25312	0.768	0.215	1.21762e-69		MED13L	1.43586e-54	-0.943879	0.476	0.881	3.50796e-50		EIF3F	2.50333e-19	-0.56344	0.505	0.802	6.11588e-15
RPS13	1.3587e-73	-0.645554	0.988	1	3.31944e-69		SLC7A5	4.3306e-54	-0.662184	0.115	0.562	1.05801e-49		IRF2BP2	2.65658e-19	-0.833343	0.529	0.808	6.4903e-15
DNAJA1	3.04377e-73	1.22311	0.872	0.451	7.43623e-69		EIF1	4.89834e-54	-0.594057	0.955	0.998	1.19671e-49		HBA2	2.99245e-19	2.28824	0.22	0.006	7.31085e-15
ACTB	3.05124e-73	-0.747992	0.997	1	7.45449e-69		GBP2	5.31342e-54	-0.857273	0.347	0.784	1.29812e-49		AIF1	3.47618e-19	0.608771	0.926	0.948	8.49265e-15
TNFSF10	4.69801e-73	1.48583	0.878	0.462	1.14777e-68		IFIT5	6.94376e-54	-0.717238	0.182	0.637	1.69643e-49		CLU	4.93069e-19	0.956483	0.352	0.087	1.20462e-14
PTGER4	7.27144e-73	1.47045	0.807	0.334	1.77649e-68		EIF2AK2	1.35383e-53	-0.844428	0.481	0.876	3.30753e-49		MS4A4A	7.63159e-19	0.772155	0.261	0.029	1.86447e-14
TXNIP	2.01522e-72	-2.04185	0.503	0.797	4.92339e-68		HELZ2	1.86439e-53	-0.729476	0.222	0.651	4.5549e-49		EIF3E	8.51634e-19	-0.55977	0.636	0.884	2.08063e-14
RPL8	1.10075e-71	-0.730573	0.993	0.997	2.68924e-67		SAT1	3.0549e-53	-0.763352	0.952	0.998	7.46343e-49		HBEGF	1.53667e-18	-0.58947	0.103	0.372	3.75423e-14
RPL18A	2.37124e-71	-0.773069	0.993	1	5.79317e-67		AC020656.1	4.54494e-53	1.68167	0.916	0.886	1.11037e-48		AC253572.2	1.75519e-18	1.22897	0.651	0.456	4.2881e-14
ATF5	2.77383e-71	1.58278	0.762	0.218	6.77674e-67		SERF2	5.17851e-53	0.654758	0.969	0.986	1.26516e-48		CYBA	2.10651e-18	0.50446	0.978	0.968	5.14642e-14
CD93	4.54154e-71	-1.10804	0.172	0.584	1.10954e-66		HBA2	5.5337e-53	2.01005	0.22	0.019	1.35194e-48		CXCL16	2.35995e-18	-0.928398	0.234	0.512	5.76561e-14
CYP1B1	4.56558e-71	-0.90824	0.039	0.352	1.11542e-66		RIPK1	8.14883e-53	-0.872238	0.103	0.522	1.99084e-48		RPS6	3.69613e-18	-0.498269	0.959	0.991	9.03002e-14
MIR3945HG	2.00093e-70	1.36251	0.63	0.064	4.88848e-66		GIMAP4	9.59218e-53	0.913135	0.344	0.074	2.34347e-48		PCBP2	4.75468e-18	-0.591636	0.591	0.834	1.16162e-13
SGMS1	2.01839e-70	1.10533	0.676	0.108	4.93114e-66		NEAT1	2.85956e-52	-0.751265	0.967	0.997	6.98619e-48		NAP1L1	4.95198e-18	-0.611847	0.569	0.826	1.20982e-13
RIPK2	2.35039e-70	1.23899	0.861	0.451	5.74224e-66		TGIF1	5.07397e-52	-1.25855	0.301	0.717	1.23962e-47		NCOA7	5.90158e-18	0.933338	0.395	0.131	1.44181e-13
RPL32	8.33329e-70	-0.760458	0.997	1	2.03591e-65		MAFF	7.40044e-52	-0.81889	0.28	0.692	1.808e-47		PPIF	6.35347e-18	-0.641089	0.222	0.515	1.55222e-13
GCH1	1.89604e-69	1.23028	0.755	0.238	4.63223e-65		RHOU	3.07721e-51	-0.712843	0.297	0.768	7.51794e-47		RPL7	7.67417e-18	-0.480515	0.978	0.997	1.87488e-13
RPLP0	3.62936e-69	-0.961669	0.901	0.962	8.86689e-65		CCL4L2	3.18858e-51	-2.27113	0.266	0.683	7.79002e-47		ADRB2	8.3359e-18	0.633641	0.261	0.035	2.03654e-13
PLEK	8.10288e-69	1.2735	0.953	0.756	1.97961e-64		CX3CR1	3.19188e-51	0.522013	0.215	0.018	7.79809e-47		UBA52	8.5974e-18	-0.286883	0.969	0.994	2.10043e-13
TP53BP2	9.58946e-69	1.08874	0.675	0.137	2.3428e-64		FCER1G	7.1429e-51	0.96121	0.911	0.948	1.74508e-46		GRN	8.80268e-18	0.746753	0.809	0.785	2.15058e-13
MIR29B2CHG	2.05701e-68	1.15115	0.665	0.119	5.02547e-64		AC016745.2	7.46563e-51	-1.00752	0.093	0.505	1.82393e-46		CCNI	9.55522e-18	-0.568276	0.696	0.878	2.33444e-13
MIA3	1.39308e-67	1.07209	0.747	0.238	3.40344e-63		ARID4B	7.65909e-51	-0.778562	0.385	0.801	1.87119e-46		MIDN	1.16484e-17	-0.548766	0.361	0.645	2.84581e-13
RPL13A	3.89134e-67	-1.0762	0.988	0.997	9.50693e-63		CREM	8.22253e-51	-0.848116	0.132	0.564	2.00885e-46		HLA-DQB1	1.25939e-17	-0.74008	0.411	0.703	3.07681e-13
GBP1	3.89727e-67	1.48648	0.772	0.282	9.52141e-63		HLA-DRB1	9.89577e-51	-0.927171	0.632	0.937	2.41764e-46		RPS14	1.41277e-17	-0.330192	0.988	0.994	3.45153e-13
PTGS2	7.96868e-67	2.93985	0.748	0.297	1.94683e-62		IL6ST	2.72786e-50	-0.732761	0.316	0.749	6.66443e-46		S100A12	1.58631e-17	1.41488	0.885	0.863	3.87551e-13
PATL1	9.5265e-67	1.05336	0.71	0.166	2.32742e-62		TRIM8	2.78587e-50	-0.882248	0.452	0.853	6.80617e-46		RPS7	1.59589e-17	-0.445844	0.916	0.985	3.89892e-13
TREM1	9.64355e-67	1.23856	0.916	0.558	2.35602e-62		CFL1	7.48046e-50	0.707103	0.931	0.957	1.82755e-45		ATP5F1E	2.6124e-17	0.438161	0.945	0.983	6.38236e-13
DUSP1	1.78341e-66	-1.43529	0.821	0.924	4.35704e-62		ABR	8.43655e-50	-0.78554	0.225	0.63	2.06113e-45		MT-ND1	2.78037e-17	-0.513827	0.952	1	6.79273e-13
KMT2C	2.24905e-66	1.32135	0.855	0.485	5.49467e-62		TYMP	2.38549e-49	0.790785	0.928	0.964	5.82799e-45		PTGER4	2.91294e-17	1.16357	0.538	0.334	7.1166e-13
MBNL1	4.93112e-66	1.3056	0.91	0.68	1.20472e-61		BRCA2	2.70882e-49	-0.949861	0.062	0.458	6.61792e-45		TMEM176A	3.49358e-17	-0.554349	0.108	0.363	8.53517e-13
DNAJB6	9.53425e-66	0.948978	0.928	0.637	2.32931e-61		APOL2	3.314e-49	-1.005	0.112	0.514	8.09642e-45		TNFAIP3	3.73126e-17	1.15076	0.677	0.535	9.11585e-13
RPL9	1.53579e-65	-0.651251	0.994	0.997	3.75209e-61		MAPRE2	3.46225e-49	-0.82052	0.244	0.646	8.45863e-45		SOCS1	6.6058e-17	0.516424	0.225	0.017	1.61386e-12
TSC22D2	2.54643e-65	1.31343	0.733	0.235	6.22118e-61		LAP3	6.55943e-49	-0.790721	0.543	0.903	1.60253e-44		GPR183	9.34683e-17	-0.820301	0.234	0.515	2.28352e-12
CLN3	2.69782e-65	1.26701	0.736	0.238	6.59104e-61		PDE4B	8.84944e-49	-0.772801	0.347	0.77	2.16201e-44		RPL23	1.19899e-16	-0.425656	0.897	0.968	2.92926e-12
RPS15A	1.20403e-64	-0.851169	0.994	0.994	2.94156e-60		BCL2A1	1.10134e-48	-0.984186	0.713	0.943	2.69069e-44		MT-ND4	1.96514e-16	-0.402217	0.995	0.997	4.80104e-12
RPL21	1.48348e-64	-0.875962	0.995	1	3.62428e-60		DBF4	1.41903e-48	-1.10865	0.194	0.588	3.46684e-44		SERPINA1	2.40827e-16	0.689051	0.833	0.846	5.88365e-12
IFIT5	2.36211e-64	1.01836	0.637	0.105	5.77088e-60		LRRC25	1.68957e-48	0.724128	0.347	0.079	4.12778e-44		TMEM123	2.62873e-16	0.795411	0.746	0.64	6.42226e-12
DSE	2.38359e-64	1.22543	0.842	0.398	5.82334e-60		SGMS1	2.22775e-48	-0.756733	0.246	0.676	5.44261e-44		MX1	2.74142e-16	0.84924	0.524	0.25	6.69755e-12
EEF2	2.57182e-64	-0.900853	0.893	0.922	6.28322e-60		CSRNP1	7.2417e-48	-0.649601	0.419	0.848	1.76922e-43		C15orf48	3.23442e-16	-1.70456	0.093	0.326	7.90201e-12
ETV3	4.95904e-64	1.08393	0.673	0.137	1.21154e-59		TENT4A	8.35288e-48	-0.702349	0.239	0.671	2.04069e-43		CEBPD	3.87512e-16	-0.710452	0.505	0.794	9.46731e-12
CD83	1.05993e-63	0.957623	0.959	0.683	2.58951e-59		ZBTB16	1.25583e-47	0.592812	0.232	0.028	3.06811e-43		HMGA1	3.9267e-16	-0.960244	0.196	0.445	9.59332e-12
MIR4435-2HG	2.37961e-63	1.38255	0.724	0.189	5.81363e-59		GABARAPL1	4.14331e-47	-0.694616	0.409	0.835	1.01225e-42		CXXC5	4.05191e-16	-0.618843	0.103	0.334	9.89922e-12
LINC00309	2.94673e-63	1.12089	0.533	0.012	7.19916e-59		PFKFB3	4.5053e-47	-0.772432	0.344	0.738	1.10069e-42		LINC00309	6.38416e-16	0.52094	0.199	0.012	1.55971e-11
LTA4H	3.21169e-63	-1.2465	0.328	0.68	7.84649e-59		ZNF684	6.1148e-47	-0.683914	0.079	0.474	1.49391e-42		PHACTR1	7.33399e-16	-0.599098	0.208	0.491	1.79177e-11
TMEM176B	4.13254e-63	-1.01735	0.112	0.483	1.00962e-58		S100A6	7.18961e-47	0.473399	0.99	0.998	1.75649e-42		EPSTI1	1.02303e-15	0.846267	0.493	0.235	2.49937e-11
TNF	4.89285e-63	1.35655	0.644	0.11	1.19537e-58		MYL6	8.2741e-47	0.644637	0.938	0.987	2.02145e-42		OSM	1.03968e-15	-0.324837	0.031	0.221	2.54004e-11
CNBP	5.02126e-63	-1.14196	0.4	0.73	1.22675e-58		TNFAIP8	1.10434e-46	-0.938158	0.431	0.795	2.69802e-42		SERTAD3	1.55407e-15	-0.323415	0.041	0.235	3.79675e-11
HMGB1	9.79626e-63	-1.07742	0.76	0.869	2.39333e-58		HBA1	1.39975e-46	1.59054	0.163	0.007	3.41973e-42		SLC43A2	1.56693e-15	-0.653149	0.347	0.622	3.82816e-11
AP1S2	1.4247e-62	-1.17469	0.687	0.86	3.48069e-58		LGALS1	1.52195e-46	0.960015	0.974	0.982	3.71829e-42		RPL22	2.2425e-15	-0.377319	0.888	0.985	5.47866e-11
EIF3E	2.41506e-62	-1.04009	0.742	0.884	5.90023e-58		RNF19B	2.81807e-46	-0.700666	0.232	0.643	6.88482e-42		CD4	2.49651e-15	-0.448495	0.258	0.532	6.09923e-11
IFNE	2.85648e-62	2.07556	0.515	0	6.97866e-58		TRIM25	3.90204e-46	-0.740301	0.256	0.659	9.53308e-42		ETV3	3.44562e-15	0.784218	0.378	0.137	8.41799e-11
BTF3	6.41651e-62	-0.888025	0.904	0.953	1.56762e-57		AQP9	4.36991e-46	-0.812062	0.416	0.814	1.06761e-41		SF1	3.79202e-15	-0.509398	0.4	0.666	9.26427e-11
FDX1	6.74046e-62	1.27045	0.776	0.314	1.64676e-57		SH3BGRL3	5.20383e-46	0.614623	0.974	0.995	1.27135e-41		FCN1	5.16192e-15	0.518299	0.938	0.951	1.26111e-10
LDLR	6.90498e-62	1.27662	0.644	0.137	1.68696e-57		CYTH4	5.85195e-46	-0.798153	0.459	0.833	1.42969e-41		HBA1	5.20657e-15	1.69908	0.163	0	1.27202e-10
CCL4L2	8.62706e-62	2.63018	0.683	0.169	2.10768e-57		SH3RF1	2.74062e-45	-0.588004	0.069	0.464	6.6956e-41		RPL23A	5.98202e-15	-0.403835	0.931	0.988	1.46147e-10
TENT4A	1.19217e-61	1.02733	0.671	0.166	2.91259e-57		NRIP1	3.75256e-45	-0.734441	0.282	0.67	9.16787e-41		AC245014.3	6.31807e-15	1.26422	0.533	0.328	1.54357e-10
ZNF503	3.12815e-61	1.75451	0.607	0.105	7.64238e-57		TYROBP	2.77372e-44	0.677272	0.981	0.991	6.77646e-40		CIRBP	6.63288e-15	-0.531679	0.529	0.791	1.62048e-10
RPS3	1.97965e-60	-0.692702	0.987	0.985	4.83647e-56		DYNLL1	3.16653e-44	1.17248	0.45	0.175	7.73616e-40		SOD2	7.2958e-15	-0.698915	0.624	0.869	1.78244e-10
SNHG29	2.15761e-60	-1.03423	0.76	0.878	5.27126e-56		SELL	3.41933e-44	1.26022	0.768	0.702	8.35377e-40		PID1	7.75278e-15	-0.397535	0.072	0.282	1.89408e-10
AZIN1	2.16831e-60	1.0123	0.795	0.326	5.29739e-56		C21orf91	4.78871e-44	-0.676874	0.22	0.614	1.16993e-39		VCAN	7.76253e-15	0.766384	0.885	0.738	1.89646e-10
EIF4A1	6.93801e-60	-0.820457	0.904	0.919	1.69502e-55		PNPLA8	6.17601e-44	-0.623662	0.368	0.769	1.50886e-39		SNHG5	1.27957e-14	-0.400396	0.61	0.849	3.12612e-10
AC016745.2	8.6102e-60	1.24016	0.505	0.003	2.10356e-55		HNRNPA3	1.15645e-43	-0.694136	0.593	0.954	2.82533e-39		EIF3M	1.31746e-14	-0.452321	0.435	0.686	3.21869e-10
VAMP2	1.84118e-59	-0.975864	0.179	0.555	4.4982e-55		ENPP2	1.33461e-43	-0.732319	0.055	0.42	3.26059e-39		SQSTM1	1.37285e-14	-0.570114	0.364	0.608	3.35401e-10
POU2F2	2.52506e-59	-1.20349	0.196	0.555	6.16896e-55		ZNF503	1.61806e-43	-1.21279	0.215	0.607	3.95308e-39		COTL1	1.38566e-14	-0.446604	0.856	0.942	3.38532e-10
ANKRD33B	3.00859e-59	0.99285	0.512	0.012	7.3503e-55		TNFRSF21	2.00815e-43	-0.78044	0.115	0.507	4.90611e-39		CD44	1.8156e-14	-0.555481	0.734	0.939	4.43568e-10
SNHG5	3.01992e-59	-1.18538	0.649	0.849	7.37797e-55		AC016831.1	2.60728e-43	-0.647708	0.065	0.441	6.36984e-39		MT-CO2	1.9032e-14	-0.380344	0.995	1	4.6497e-10
MT2A	3.61636e-59	1.32344	0.863	0.407	8.83514e-55		SAP30	2.65323e-43	0.970216	0.354	0.103	6.48212e-39		IFITM1	2.28689e-14	0.787228	0.323	0.093	5.5871e-10
XAF1	4.43913e-59	1.01195	0.834	0.331	1.08452e-54		CLEC7A	2.82571e-43	-0.69429	0.667	0.957	6.90349e-39		TKT	2.37787e-14	-0.587923	0.679	0.849	5.80938e-10
HLA-DRA	5.58587e-59	-1.02706	0.98	0.977	1.36468e-54		TTC39C	2.87387e-43	-0.901227	0.227	0.599	7.02114e-39		IGHA1	2.60546e-14	1.15926	0.342	0.119	6.36541e-10
RPLP2	1.20312e-58	-0.757477	0.997	0.997	2.93935e-54		MAPKAPK2	3.29308e-43	-0.635411	0.299	0.705	8.04531e-39		SGK1	2.91734e-14	-0.802794	0.347	0.584	7.12735e-10
CYTH4	1.20861e-58	1.15783	0.833	0.442	2.95276e-54		ADRB2	3.43392e-43	-1.15667	0.261	0.611	8.38941e-39		FAU	2.97822e-14	-0.352181	0.943	0.997	7.2761e-10
MT-CO1	2.5054e-58	-0.681881	0.997	1	6.12095e-54		GYPC	4.22561e-43	-0.66753	0.196	0.587	1.03236e-38		DNAAF1	3.08377e-14	0.607636	0.278	0.064	7.53396e-10
C21orf91	2.68413e-58	0.964007	0.614	0.105	6.55761e-54		BACH1	5.1318e-43	-0.639629	0.431	0.832	1.25375e-38		OTOF	3.1696e-14	0.485757	0.175	0.009	7.74366e-10
ARAP2	7.99714e-58	1.22104	0.688	0.227	1.95378e-53		GIMAP7	7.80996e-43	0.457206	0.254	0.042	1.90805e-38		ATP5F1A	4.47386e-14	-0.511007	0.344	0.593	1.09301e-09
MAFF	1.1212e-57	0.91431	0.692	0.177	2.7392e-53		EIF1B	1.42766e-42	-0.643275	0.409	0.821	3.48793e-38		NINJ1	4.98219e-14	-0.777122	0.455	0.698	1.2172e-09
NANS	3.08981e-57	0.96813	0.721	0.253	7.54872e-53		BCL2L11	3.10315e-42	-0.665468	0.273	0.686	7.58131e-38		PHLDA1	5.03433e-14	-0.866559	0.117	0.343	1.22994e-09
TGIF1	3.75195e-57	1.53585	0.717	0.25	9.1664e-53		ZFC3H1	7.86726e-42	-0.608366	0.292	0.676	1.92205e-37		BRD2	5.78412e-14	-0.377511	0.249	0.494	1.41312e-09
COTL1	4.48613e-57	-0.765723	0.97	0.942	1.09601e-52		RPL31	1.19707e-41	1.13582	0.931	0.933	2.92455e-37		IL6	6.01349e-14	0.847274	0.208	0.026	1.46916e-09
SFT2D2	8.28009e-57	1.07575	0.787	0.355	2.02291e-52		DRAM1	1.41862e-41	-0.59376	0.199	0.588	3.46583e-37		MARCKS	6.1216e-14	-0.671917	0.502	0.779	1.49557e-09
LSP1	1.23081e-56	-1.12967	0.635	0.808	3.007e-52		AZIN1	1.59758e-41	-0.655759	0.411	0.795	3.90304e-37		RPS5	6.53582e-14	-0.445053	0.813	0.962	1.59677e-09
BCL2L11	1.53694e-56	1.08437	0.686	0.221	3.7549e-52		AC012368.1	2.1233e-41	-0.599233	0.134	0.511	5.18744e-37		PLA1A	6.57863e-14	0.425261	0.172	0.009	1.60722e-09
AC253572.2	1.82643e-56	1.6872	0.809	0.456	4.46215e-52		OAS2	2.33435e-41	-0.675795	0.476	0.856	5.70305e-37		HLA-DQA1	7.20932e-14	-0.647411	0.122	0.34	1.76131e-09
HBEGF	4.94059e-56	-0.903866	0.069	0.372	1.20704e-51		SLC25A28	3.81336e-41	-0.552735	0.17	0.54	9.31641e-37		EIF5	7.29576e-14	-0.503867	0.476	0.715	1.78243e-09
PFKFB3	7.4506e-56	1.11428	0.738	0.273	1.82026e-51		HNRNPLL	4.16362e-41	-0.570766	0.1	0.467	1.01722e-36		HP	7.89038e-14	0.809366	0.199	0.023	1.9277e-09
UBA52	8.4928e-56	-0.494585	0.996	0.994	2.07488e-51		MX1	4.6425e-41	-0.723338	0.524	0.91	1.13421e-36		OAZ1	8.41014e-14	0.415405	0.969	0.953	2.05468e-09
RPL34	1.67241e-55	-0.795796	0.999	1	4.08587e-51		IRAK2	5.28474e-41	-0.6184	0.055	0.415	1.29112e-36		FOSL2	1.13866e-13	-0.5091	0.335	0.593	2.78187e-09
IRF7	3.0184e-55	0.945064	0.748	0.265	7.37426e-51		SSH2	6.04158e-41	-0.809873	0.409	0.778	1.47602e-36		DBI	1.15704e-13	0.783438	0.672	0.599	2.82676e-09
JUNB	3.3726e-55	-1.44129	0.832	0.898	8.23961e-51		RNF19A	7.30621e-41	-0.865205	0.278	0.628	1.78498e-36		G0S2	1.59289e-13	-1.14098	0.464	0.674	3.89159e-09
TRIM8	4.0718e-55	1.10908	0.853	0.468	9.94781e-51		EMP1	8.62053e-41	-0.796575	0.156	0.525	2.10608e-36		ZEB2	1.71618e-13	-0.580077	0.644	0.901	4.19279e-09
S100A10	4.38629e-55	0.741335	0.99	0.977	1.07161e-50		PTPN1	1.77269e-40	-0.676799	0.321	0.697	4.33087e-36		ZBTB16	2.16922e-13	0.52644	0.232	0.044	5.29962e-09
DBF4	5.02843e-55	1.27748	0.588	0.11	1.2285e-50		CCL5	1.97539e-40	-3.05439	0.335	0.63	4.82608e-36		SNHG16	2.20279e-13	-0.510024	0.17	0.392	5.38163e-09
AZIN1-AS1	5.05314e-55	1.02124	0.595	0.09	1.23453e-50		RPS17	2.05818e-40	1.07197	0.916	0.935	5.02834e-36		MGAT1	2.77836e-13	-0.526563	0.366	0.608	6.7878e-09
RPL39	5.06147e-55	-0.642291	0.996	0.997	1.23657e-50		CYP1B1	2.06881e-40	0.758883	0.239	0.039	5.0543e-36		CEBPB	2.9676e-13	-0.671468	0.67	0.86	7.25013e-09
RPS17	5.49418e-55	-1.2393	0.935	0.988	1.34228e-50		GPBP1	2.32171e-40	-0.537218	0.407	0.776	5.67216e-36		TNFAIP2	3.31121e-13	-0.535231	0.452	0.66	8.08962e-09
SLC25A6	9.80828e-55	-0.928253	0.896	0.916	2.39626e-50		AZIN1-AS1	2.86312e-40	-0.665296	0.201	0.595	6.99488e-36		OAS2	3.93743e-13	0.670031	0.476	0.247	9.61953e-09
RPL23A	2.70469e-54	-0.713607	0.979	0.988	6.60782e-50		B2M	5.39603e-40	0.455804	1	1	1.3183e-35		CDV3	3.97437e-13	-0.510933	0.438	0.677	9.70979e-09
HELZ2	4.97269e-54	0.90398	0.651	0.163	1.21488e-49		PTGS2	5.71272e-40	-1.65462	0.431	0.748	1.39567e-35		HIF1A	4.24062e-13	-0.658408	0.553	0.779	1.03603e-08
CALHM6	7.66147e-54	1.78673	0.831	0.544	1.87177e-49		HMGB2	7.62818e-40	1.34455	0.545	0.298	1.86364e-35		RBM3	4.33916e-13	-0.500455	0.648	0.86	1.0601e-08
TPT1	1.56288e-53	-0.640027	0.998	0.994	3.81827e-49		CD36	1.23336e-39	1.3786	0.67	0.557	3.01323e-35		QARS	4.96593e-13	-0.313481	0.141	0.363	1.21323e-08
DENND4A	6.0647e-53	1.01366	0.666	0.212	1.48167e-48		CYBA	1.28916e-39	0.584647	0.978	0.984	3.14955e-35		OLR1	5.06264e-13	-0.463555	0.012	0.151	1.23685e-08
MAP3K1	6.22914e-53	-0.887975	0.157	0.497	1.52184e-48		SLC9A8	1.51892e-39	-0.560101	0.127	0.495	3.71086e-35		TXNIP	5.39824e-13	-0.862986	0.629	0.797	1.31884e-08
PLA1A	7.03226e-53	0.839242	0.474	0.009	1.71805e-48		CKLF	1.55004e-39	1.17392	0.55	0.303	3.7869e-35		SAP30	5.47066e-13	0.856587	0.354	0.154	1.33654e-08
AC245014.3	7.19952e-53	1.49952	0.741	0.328	1.75892e-48		TRIM38	3.48048e-39	-0.670778	0.333	0.691	8.50316e-35		PABPN1	7.09124e-13	-0.352669	0.254	0.491	1.73246e-08
RPL6	8.30107e-53	-0.615521	0.986	0.983	2.02804e-48		XIST	6.02584e-39	0.85634	0.139	0.007	1.47217e-34		ZBTB7A	7.23752e-13	-0.502286	0.352	0.593	1.7682e-08
TNFRSF21	1.41136e-52	1.05228	0.507	0.032	3.4481e-48		ATP5MPL	6.17891e-39	1.1914	0.856	0.856	1.50957e-34		CLEC12A	7.64393e-13	-0.706162	0.388	0.573	1.86749e-08
RNF213	2.46568e-52	0.829422	0.927	0.544	6.02391e-48		LRRFIP2	6.21258e-39	-0.624051	0.249	0.618	1.5178e-34		RPS3	1.34955e-12	-0.327058	0.95	0.985	3.29708e-08
MAPRE2	3.39228e-52	0.969076	0.646	0.183	8.28768e-48		CHD1	1.04476e-38	-0.587788	0.416	0.791	2.55244e-34		CD14	1.3716e-12	0.772459	0.811	0.799	3.35094e-08
CLEC12A	3.96526e-52	-1.29775	0.258	0.573	9.68753e-48		SFT2D2	1.10321e-38	-0.689392	0.428	0.787	2.69526e-34		LTA4H	1.39166e-12	-0.485612	0.428	0.68	3.39997e-08
MEF2C	6.45093e-52	-0.887015	0.142	0.471	1.57603e-47		PRDM1	1.18643e-38	-0.810493	0.093	0.442	2.89857e-34		ANXA2	1.43036e-12	0.686486	0.756	0.773	3.4945e-08
ATF3	7.93225e-52	0.892633	0.783	0.302	1.93793e-47		CACNA1A	1.51989e-38	-0.563818	0.036	0.363	3.71324e-34		CD93	1.59122e-12	-0.487283	0.347	0.584	3.8875e-08
FTH1	8.82828e-52	-1.02666	0.999	1	2.15684e-47		S100A11	2.51743e-38	0.870527	0.914	0.955	6.15032e-34		AC104695.4	2.00016e-12	-0.372594	0.1	0.302	4.88658e-08
CCL5	9.3528e-52	3.52088	0.63	0.212	2.28498e-47		DYNC1H1	2.72731e-38	-0.661072	0.361	0.734	6.6631e-34		RPSA	2.17913e-12	-0.412451	0.78	0.93	5.32384e-08
PID1	9.50334e-52	-0.562416	0.038	0.282	2.32176e-47		IFITM2	2.95486e-38	1.06353	0.828	0.895	7.21903e-34		ATP6V0E1	2.8675e-12	0.777651	0.696	0.625	7.0056e-08
SIAH2	2.19483e-51	0.906167	0.675	0.235	5.36219e-47		SAMD9L	3.46943e-38	-0.680839	0.333	0.694	8.47616e-34		RHOB	3.03902e-12	0.946447	0.596	0.407	7.42463e-08
CCNL1	2.60931e-51	0.862503	0.964	0.808	6.37481e-47		IFNB1	4.22748e-38	-2.85916	0.596	0.693	1.03282e-33		SLC25A3	3.30747e-12	-0.425891	0.579	0.802	8.08048e-08
RPS5	2.85753e-51	-0.847017	0.912	0.962	6.98122e-47		P2RX4	4.79223e-38	-0.586985	0.273	0.639	1.17079e-33		NPM1	3.57672e-12	-0.406167	0.555	0.779	8.73829e-08
NFAT5	9.34857e-51	0.830558	0.715	0.241	2.28395e-46		CD109	5.03233e-38	-0.87437	0.06	0.389	1.22945e-33		PFN1	4.27339e-12	0.533386	0.943	0.962	1.04403e-07
IL6ST	1.08024e-50	0.888335	0.749	0.294	2.63913e-46		PATL1	5.60438e-38	-0.581353	0.33	0.71	1.36921e-33		RPL14	4.40709e-12	-0.336852	0.923	0.991	1.0767e-07
EIF3L	1.81781e-50	-1.03887	0.495	0.744	4.44108e-46		ATF5	8.11293e-38	-0.939379	0.395	0.762	1.98207e-33		FMNL1	4.63414e-12	-0.482851	0.469	0.68	1.13217e-07
SAMD9L	1.90645e-50	0.904873	0.694	0.221	4.65765e-46		RBMS2	9.17199e-38	-0.554725	0.072	0.415	2.24081e-33		BTG1	4.88022e-12	-0.53791	0.778	0.948	1.19229e-07
MITF	1.92131e-50	0.870649	0.528	0.067	4.69394e-46		ETF1	1.25706e-37	-0.496488	0.364	0.73	3.07113e-33		LUC7L3	6.06737e-12	-0.479535	0.23	0.448	1.48232e-07
HES4	2.92785e-50	1.65883	0.509	0.049	7.15303e-46		JUND	1.64499e-37	-0.670848	0.703	0.972	4.01887e-33		HNRNPA1	6.80388e-12	-0.460832	0.725	0.898	1.66226e-07
TIPARP	4.58015e-50	1.01964	0.669	0.221	1.11898e-45		LINC01003	2.4906e-37	-0.728832	0.172	0.515	6.08477e-33		APEX1	6.92842e-12	-0.397522	0.179	0.387	1.69268e-07
RNF19A	4.78701e-50	1.15477	0.628	0.189	1.16952e-45		PIM3	2.71572e-37	-0.505457	0.38	0.766	6.63478e-33		LSP1	7.96772e-12	-0.40103	0.593	0.808	1.94659e-07
EPSTI1	1.13405e-49	0.822985	0.719	0.235	2.77061e-45		FNBP4	4.82529e-37	-0.501435	0.33	0.689	1.17887e-32		MEF2D	8.60861e-12	-0.284819	0.1	0.288	2.10317e-07
FEM1C	2.15382e-49	0.846434	0.616	0.157	5.262e-45		TICAM1	8.07038e-37	-0.52956	0.079	0.42	1.97168e-32		AC037198.1	9.30313e-12	-0.280326	0.002	0.113	2.27285e-07
RIPK1	2.29209e-49	0.918135	0.522	0.067	5.59981e-45		AFF4	9.39005e-37	-0.559256	0.397	0.772	2.29408e-32		KDM6B	1.00597e-11	-0.44074	0.321	0.549	2.45768e-07
DENND5A	2.73765e-49	0.828915	0.736	0.276	6.68836e-45		RTCB	9.73221e-37	-0.621775	0.227	0.571	2.37768e-32		H3F3B	1.05865e-11	0.444977	0.986	0.991	2.58638e-07
S100A9	7.9289e-49	0.939685	0.998	0.985	1.93711e-44		TXN	1.14753e-36	-0.866058	0.579	0.888	2.80354e-32		TMEM70	1.15214e-11	-0.658862	0.112	0.291	2.81479e-07
PIK3AP1	9.44191e-49	0.896342	0.769	0.352	2.30675e-44		XBP1	1.19094e-36	-0.875675	0.445	0.756	2.90958e-32		ATF4	1.21099e-11	-0.380632	0.459	0.703	2.95858e-07
ID2	1.74288e-48	-1.5239	0.349	0.677	4.25803e-44		KRR1	1.40958e-36	-0.539178	0.129	0.488	3.44375e-32		ZNF385A	1.44073e-11	-0.416428	0.318	0.549	3.51986e-07
PFN1	2.83216e-48	-0.860881	0.908	0.962	6.91926e-44		XRN1	1.55129e-36	-0.628672	0.285	0.626	3.78996e-32		MIR29B2CHG	1.45317e-11	0.61289	0.318	0.119	3.55025e-07
HINT1	3.85924e-48	-0.890751	0.738	0.875	9.42851e-44		UBE2Z	1.56352e-36	-0.723089	0.222	0.573	3.81983e-32		NOP53	1.45507e-11	-0.382404	0.545	0.765	3.55488e-07
IFI30	4.72454e-48	-0.87029	0.931	0.948	1.15425e-43		NFKB2	1.66555e-36	-0.449637	0.325	0.679	4.06911e-32		EPB41L4A-AS1	1.45932e-11	-0.407144	0.167	0.375	3.56527e-07
PFDN5	5.46524e-48	-0.588547	0.993	0.988	1.33521e-43		SNHG15	1.93455e-36	-0.726539	0.299	0.662	4.72629e-32		ACTG1	1.89731e-11	-0.464107	0.789	0.916	4.63532e-07
APOL2	6.30455e-48	1.11628	0.514	0.078	1.54027e-43		PSTPIP2	4.51286e-36	-0.571602	0.172	0.522	1.10254e-31		LRRC4	2.00533e-11	0.320537	0.144	0.009	4.89921e-07
ATP5F1A	8.03358e-48	-0.927007	0.279	0.593	1.96268e-43		TIPARP	5.32728e-36	-0.675939	0.311	0.669	1.30151e-31		MARCKSL1	2.20126e-11	-0.645138	0.191	0.407	5.3779e-07
ZNF684	1.25423e-47	0.807453	0.474	0.035	3.06421e-43		NCOA7	6.39694e-36	-0.733488	0.395	0.739	1.56284e-31		MGAT4A	2.30488e-11	-0.4068	0.151	0.349	5.63105e-07
ACSL1	2.59245e-47	0.887683	0.791	0.378	6.33361e-43		CD69	7.61454e-36	-0.789241	0.203	0.577	1.86031e-31		CFL1	2.3707e-11	0.401328	0.931	0.959	5.79186e-07
TXN	2.62337e-47	1.0975	0.888	0.64	6.40915e-43		BTG3	8.34598e-36	-0.550198	0.208	0.575	2.03901e-31		CTNNB1	2.37939e-11	-0.5287	0.423	0.642	5.8131e-07
GPR183	4.34297e-47	-1.20406	0.183	0.515	1.06103e-42		EZH2	8.95254e-36	-0.605606	0.167	0.52	2.18719e-31		ZFYVE16	2.45275e-11	-0.348235	0.184	0.395	5.9923e-07
CDADC1	5.07925e-47	0.719825	0.518	0.067	1.24091e-42		MTCH1	9.42477e-36	-0.615962	0.34	0.7	2.30257e-31		SNHG32	2.45704e-11	-0.348369	0.278	0.512	6.00281e-07
SH3RF1	8.01894e-47	0.749289	0.464	0.032	1.95911e-42		RYBP	1.00849e-35	-0.662982	0.263	0.598	2.46383e-31		RPL19	2.52886e-11	-0.292049	0.957	0.994	6.17825e-07
RAC1	1.44558e-46	-0.823902	0.834	0.89	3.53168e-42		HLA-DRA	1.12257e-35	-0.645648	0.809	0.98	2.74255e-31		TNNT1	2.56141e-11	0.532598	0.208	0.044	6.25778e-07
IER3	1.45775e-46	-1.3041	0.278	0.599	3.56142e-42		CDADC1	1.2625e-35	-0.493888	0.158	0.518	3.08442e-31		RPL11	2.59042e-11	-0.282479	0.986	0.997	6.32866e-07
P2RY13	1.69461e-46	-0.546984	0.052	0.299	4.14009e-42		RLIM	1.29098e-35	-0.622289	0.287	0.647	3.15399e-31		HOTAIRM1	2.65244e-11	-0.653437	0.282	0.509	6.48018e-07
GAS5	3.41466e-46	-1.15381	0.533	0.762	8.34235e-42		NRP2	1.30088e-35	-0.767023	0.026	0.332	3.17819e-31		RPS10	2.85072e-11	-0.508599	0.78	0.951	6.96458e-07
SLC7A5	3.79222e-46	0.733288	0.562	0.096	9.26478e-42		ARL6IP1	1.93314e-35	-0.65667	0.373	0.725	4.72284e-31		IFITM10	3.07989e-11	-0.315791	0.002	0.108	7.52449e-07
ENPP2	7.43351e-46	0.827273	0.42	0.006	1.81608e-41		ATP1B1	2.02273e-35	-0.816406	0.074	0.402	4.94174e-31		XAF1	4.62123e-11	0.769769	0.514	0.331	1.12901e-06
BRCA2	8.07185e-46	0.984587	0.458	0.035	1.97203e-41		DYNC1I2	2.40514e-35	0.66823	0.311	0.086	5.87601e-31		EIF4A1	5.16994e-11	-0.335862	0.754	0.919	1.26307e-06
TMEM123	1.0759e-45	0.796696	0.925	0.64	2.62853e-41		STAT1	2.56293e-35	-0.531167	0.428	0.815	6.26149e-31		EIF3H	5.20285e-11	-0.410229	0.565	0.776	1.27111e-06
TENT5A	1.1053e-45	0.984687	0.768	0.398	2.70037e-41		S100A9	4.11225e-35	0.641766	0.995	0.998	1.00466e-30		RAP2B	5.3735e-11	-0.479541	0.342	0.561	1.3128e-06
KLF2	1.17601e-45	-1.20213	0.319	0.628	2.87312e-41		MAT2A	4.12383e-35	-0.68775	0.352	0.725	1.00749e-30		HNRNPA0	5.59629e-11	-0.349582	0.373	0.625	1.36723e-06
GALNT3	1.36793e-45	0.839447	0.493	0.067	3.34198e-41		BRAF	4.48039e-35	-0.594608	0.211	0.552	1.0946e-30		OAS1	6.25352e-11	0.62032	0.416	0.212	1.5278e-06
LRRC4	2.48953e-45	0.848943	0.421	0.009	6.08217e-41		NINJ1	4.88998e-35	-0.703596	0.455	0.81	1.19467e-30		ZNF787	6.69113e-11	-0.375537	0.136	0.32	1.63471e-06
LILRB1	4.42204e-45	0.99269	0.704	0.297	1.08035e-40		VPS35	5.32104e-35	0.652777	0.344	0.109	1.29998e-30		S100A10	7.77377e-11	0.366854	0.923	0.977	1.89921e-06
AC091057.6	4.80324e-45	0.745706	0.42	0.009	1.17348e-40		CEBPD	9.89715e-35	1.24451	0.505	0.277	2.41797e-30		MIR22HG	8.891e-11	-0.384947	0.225	0.439	2.17216e-06
ABR	5.02679e-45	0.874704	0.63	0.203	1.22809e-40		MT-CYB	9.94458e-35	-0.510308	0.976	0.997	2.42956e-30		CAPG	8.96573e-11	0.861204	0.634	0.526	2.19042e-06
MIR222HG	1.09046e-44	0.994083	0.562	0.137	2.66411e-40		S100A4	9.99238e-35	0.42369	0.978	0.992	2.44124e-30		AC004687.1	9.63414e-11	-0.299249	0.242	0.465	2.35372e-06
IFNGR2	1.57872e-44	-1.17253	0.36	0.674	3.85696e-40		MAP4K4	1.85046e-34	-0.635453	0.347	0.695	4.52086e-30		TPD52L2	9.88936e-11	-0.392648	0.189	0.39	2.41607e-06
PER1	2.29677e-44	-0.576909	0.085	0.36	5.61123e-40		CAP1	1.88898e-34	1.19916	0.608	0.473	4.61496e-30		MS4A7	1.12224e-10	-0.43778	0.263	0.483	2.74176e-06
RPS12	2.84604e-44	-0.468594	0.999	1	6.95315e-40		SMG1	2.38675e-34	-0.519988	0.352	0.717	5.83108e-30		HLA-DQA2	1.12709e-10	-0.412689	0.043	0.192	2.7536e-06
CSRNP1	3.56064e-44	0.784257	0.848	0.468	8.69899e-40		DAP	2.45624e-34	-0.528388	0.232	0.58	6.00083e-30		NR4A1	1.25489e-10	-0.511692	0.134	0.326	3.06583e-06
ST8SIA4	4.03408e-44	0.78445	0.654	0.23	9.85566e-40		RPL13A	2.46887e-34	1.02941	0.981	0.988	6.03169e-30		OGFRL1	1.27787e-10	-0.367025	0.404	0.631	3.12195e-06
CD74	4.13161e-44	-0.857822	0.972	0.965	1.00939e-39		SERPINB9	2.88328e-34	-0.714709	0.309	0.649	7.04414e-30		USP22	1.40174e-10	-0.280555	0.11	0.291	3.4246e-06
H3F3A	4.97368e-44	-0.545534	0.99	0.994	1.21512e-39		DCP1A	3.50661e-34	-0.503235	0.191	0.541	8.56701e-30		GPR65	1.42923e-10	-0.313347	0.158	0.352	3.49175e-06
AL356234.3	6.99732e-44	0.784326	0.399	0	1.70952e-39		PML	4.34676e-34	-0.500172	0.211	0.56	1.06196e-29		CRTAP	1.47642e-10	-0.367342	0.309	0.523	3.60705e-06
PML	8.54088e-44	0.736758	0.56	0.134	2.08662e-39		GMFG	5.02522e-34	0.792016	0.811	0.852	1.22771e-29		RIPOR2	1.6608e-10	0.791311	0.553	0.422	4.05751e-06
GPR65	1.44097e-43	-0.642224	0.082	0.352	3.52044e-39		CYLD	5.28225e-34	-0.58277	0.376	0.744	1.29051e-29		TOMM20	1.67769e-10	-0.367842	0.383	0.605	4.09877e-06
RPL12	1.76164e-43	-0.61844	0.996	1	4.30387e-39		MIR222HG	6.13514e-34	-0.703267	0.218	0.562	1.49888e-29		IGHM	1.76615e-10	1.00174	0.268	0.093	4.31487e-06
USP18	2.10415e-43	0.745351	0.438	0.029	5.14066e-39		HES4	6.98172e-34	-1.24814	0.165	0.509	1.7057e-29		ZNF331	1.77237e-10	-0.632673	0.069	0.224	4.33009e-06
EZH2	2.40196e-43	0.811724	0.52	0.093	5.86824e-39		NDUFB1	9.6529e-34	1.12968	0.684	0.58	2.3583e-29		RHOQ	1.81847e-10	-0.386643	0.33	0.538	4.4427e-06
NACA	2.90496e-43	-0.553159	0.98	0.971	7.0971e-39		ESYT2	9.65329e-34	-0.683997	0.16	0.486	2.35839e-29		EIF3D	1.83089e-10	-0.38421	0.344	0.549	4.47306e-06
HSPA1A	3.56009e-43	-0.499106	0.043	0.267	8.69765e-39		CDKN1A	1.33555e-33	-0.546298	0.411	0.769	3.26288e-29		CD86	1.91842e-10	-0.295357	0.309	0.535	4.6869e-06
ACTG1	5.37523e-43	-0.836946	0.93	0.916	1.31322e-38		CORO1A	1.49034e-33	0.908556	0.756	0.783	3.64106e-29		AC091057.6	2.1054e-10	0.332526	0.132	0.009	5.14369e-06
AC012368.1	7.5652e-43	0.792321	0.511	0.096	1.84825e-38		GTF2B	2.13127e-33	-0.507536	0.184	0.524	5.20691e-29		SP3	2.13263e-10	-0.397977	0.275	0.474	5.21022e-06
HLA-DPB1	7.71439e-43	-1.38267	0.71	0.831	1.8847e-38		DNAJB6	4.13141e-33	-0.410069	0.62	0.928	1.00934e-28		OAS3	2.261e-10	0.569542	0.407	0.198	5.52385e-06
GIMAP4	1.30857e-42	-0.765234	0.074	0.326	3.19696e-38		ZCCHC2	4.5528e-33	-0.570943	0.256	0.604	1.11229e-28		RARA	2.26494e-10	-0.402233	0.218	0.416	5.53349e-06
XBP1	1.40466e-42	1.15588	0.756	0.416	3.43172e-38		GBP7	5.50647e-33	-0.514866	0.029	0.321	1.34529e-28		CCL7	2.36198e-10	-1.37928	0.017	0.134	5.77056e-06
RPL18	1.75847e-42	-0.489849	0.989	1	4.29611e-38		PSMD12	5.55906e-33	-0.533712	0.218	0.552	1.35813e-28		TNF	2.96734e-10	0.62774	0.294	0.11	7.2495e-06
PABPC1	1.93448e-42	-0.59305	0.976	0.962	4.72612e-38		MBNL1	5.61631e-33	-0.690647	0.639	0.91	1.37212e-28		AL031963.3	3.03549e-10	0.336284	0.129	0.009	7.416e-06
SCARB2	2.93223e-42	0.861912	0.668	0.265	7.16372e-38		IL15	1.1238e-32	-0.519475	0.139	0.459	2.74556e-28		PPP2R5C	3.40628e-10	-0.405718	0.347	0.564	8.32188e-06
NAMPT	3.7599e-42	0.810723	0.978	0.875	9.18581e-38		FPR2	1.22313e-32	0.265508	0.144	0.013	2.98823e-28		KLHDC7B	3.56334e-10	0.348369	0.177	0.032	8.7056e-06
GSTP1	4.05528e-42	-0.802694	0.831	0.884	9.90745e-38		ELL2	1.74892e-32	-0.493178	0.122	0.44	4.27278e-28		RPL35A	3.56515e-10	-0.288559	0.967	1	8.71003e-06
HNRNPA1	4.50422e-42	-0.90841	0.837	0.898	1.10043e-37		PRXL2C	2.11918e-32	-0.488938	0.211	0.554	5.17737e-28		HSPA9	4.11912e-10	-0.417439	0.273	0.474	1.00634e-05
TRIM25	6.07742e-42	0.812098	0.659	0.238	1.48477e-37		SNHG8	2.30416e-32	-0.861375	0.376	0.705	5.62929e-28		RSAD2	4.48074e-10	0.652742	0.335	0.134	1.09469e-05
CIRBP	8.64767e-42	-1.07325	0.592	0.791	2.11271e-37		OSER1	2.47545e-32	-0.544503	0.139	0.459	6.04777e-28		JUND	4.59766e-10	-0.606124	0.703	0.843	1.12325e-05
CDKN2D	9.46536e-42	0.886136	0.8	0.433	2.31248e-37		QKI	3.23738e-32	-0.540695	0.481	0.838	7.90925e-28		CCND3	4.67026e-10	0.766365	0.488	0.326	1.14099e-05
SUMO2	1.18299e-41	-0.885261	0.668	0.799	2.89016e-37		LINC00309	3.71385e-32	-0.599949	0.199	0.533	9.07332e-28		CSF2RA	4.68361e-10	-0.369791	0.246	0.451	1.14425e-05
RPL14	1.4671e-41	-0.566103	0.98	0.991	3.58428e-37		AC083862.3	3.73882e-32	-0.496724	0.077	0.391	9.13432e-28		UBE2R2	5.01177e-10	-0.447142	0.364	0.555	1.22443e-05
CREM	1.48265e-41	0.952102	0.564	0.148	3.62225e-37		HLA-DQB1	4.23241e-32	-0.722406	0.411	0.746	1.03402e-27		IVNS1ABP	5.16738e-10	-0.437951	0.275	0.471	1.26244e-05
NPM1	3.64136e-41	-0.899821	0.623	0.779	8.89621e-37		B3GNT5	4.41953e-32	-0.796973	0.287	0.613	1.07974e-27		SH3BP2	5.20995e-10	-0.352157	0.349	0.555	1.27284e-05
HMOX1	4.72208e-41	-0.705943	0.093	0.366	1.15365e-36		RPS4Y1	4.57858e-32	-0.442718	0.438	0.818	1.11859e-27		HINT1	5.21525e-10	-0.290691	0.672	0.875	1.27414e-05
GIMAP8	5.00347e-41	-0.272867	0.009	0.16	1.2224e-36		PLEKHM2	5.9921e-32	-0.575338	0.167	0.489	1.46393e-27		LILRB1	5.6613e-10	0.902965	0.457	0.297	1.38311e-05
AC015912.3	5.70525e-41	0.709903	0.663	0.203	1.39385e-36		TPT1	9.13819e-32	-0.44111	0.971	0.998	2.23255e-27		IL1B	6.15929e-10	-0.648459	0.392	0.616	1.50478e-05
EEF1B2	7.12802e-41	-0.731505	0.868	0.89	1.74145e-36		SIAH2	1.04024e-31	-0.450238	0.328	0.675	2.54141e-27		LGALS3BP	6.19542e-10	0.404113	0.227	0.064	1.5136e-05
VIM	7.68126e-41	0.599222	0.997	0.974	1.87661e-36		EGR1	1.44912e-31	0.808965	0.311	0.096	3.54034e-27		PNRC1	6.48836e-10	-0.435046	0.656	0.852	1.58517e-05
RPL19	7.74442e-41	-0.478242	0.994	0.994	1.89204e-36		TNF	1.5176e-31	-0.728812	0.294	0.644	3.70765e-27		CH25H	6.93438e-10	0.334886	0.112	0.003	1.69414e-05
SLC9A8	8.445e-41	0.670793	0.495	0.081	2.0632e-36		ATP6V1B2	1.65472e-31	-0.603216	0.421	0.762	4.04264e-27		IRF7	6.9604e-10	0.740484	0.44	0.265	1.70049e-05
SEC11A	8.48627e-41	-0.896981	0.643	0.785	2.07328e-36		AP5B1	1.86321e-31	-0.482824	0.328	0.67	4.55201e-27		TNFRSF1A	7.10362e-10	-0.34422	0.215	0.404	1.73548e-05
HNRNPA3	1.17342e-40	0.674595	0.954	0.735	2.86679e-36		HECA	2.17255e-31	-0.423402	0.301	0.649	5.30776e-27		LINC-PINT	7.23958e-10	-0.548118	0.299	0.5	1.7687e-05
PDE4B	1.26414e-40	0.792732	0.77	0.369	3.08842e-36		MIR29B2CHG	2.45722e-31	-0.538258	0.318	0.665	6.00322e-27		ARHGEF2	7.24358e-10	-0.344576	0.124	0.297	1.76968e-05
PTPN1	2.13437e-40	0.775481	0.697	0.291	5.21449e-36		LINC01578	2.81923e-31	-0.587059	0.543	0.863	6.88767e-27		GPX4	7.60679e-10	-0.313138	0.617	0.831	1.85841e-05
TTC39C	2.24508e-40	0.973627	0.599	0.206	5.48495e-36		RPS27	2.86238e-31	0.59156	0.986	0.997	6.99309e-27		CIITA	8.19672e-10	-0.332192	0.096	0.253	2.00254e-05
RPL29	2.39349e-40	-0.458943	0.989	0.991	5.84755e-36		VSIR	3.42947e-31	1.0409	0.677	0.629	8.37853e-27		SRP72	8.36398e-10	-0.443517	0.268	0.451	2.0434e-05
SSH2	2.80414e-40	0.9376	0.778	0.43	6.85079e-36		INSIG1	3.56846e-31	-0.889772	0.23	0.554	8.7181e-27		IFNGR2	8.43854e-10	-0.582095	0.467	0.674	2.06162e-05
PTGES3	2.99346e-40	-0.787606	0.282	0.581	7.31332e-36		EDEM3	3.59617e-31	0.3669	0.167	0.023	8.78579e-27		SYNJ2	9.04473e-10	-0.505814	0.048	0.183	2.20972e-05
PTMA	3.83121e-40	-0.541816	0.997	0.997	9.36004e-36		CERT1	4.79057e-31	-0.517776	0.356	0.705	1.17038e-26		SMOX	9.53376e-10	-0.601195	0.029	0.148	2.32919e-05
ADAM17	5.84952e-40	0.762396	0.832	0.468	1.4291e-35		TAPBP	4.79295e-31	-0.51572	0.529	0.889	1.17096e-26		RPS4Y1	1.02515e-09	-0.473596	0.438	0.593	2.50454e-05
RPL41	6.16495e-40	-0.484451	1	1	1.50616e-35		ZFP36L2	5.00119e-31	-0.631554	0.806	0.949	1.22184e-26		NMD3	1.11367e-09	-0.320778	0.091	0.253	2.72081e-05
YPEL3	6.37311e-40	-0.747452	0.195	0.491	1.55701e-35		IFI44	5.09962e-31	-0.425043	0.617	0.938	1.24589e-26		LITAF	1.11669e-09	-0.474303	0.452	0.654	2.72819e-05
RPL11	7.69433e-40	-0.445857	0.997	0.997	1.8798e-35		UBN2	5.17015e-31	-0.515496	0.165	0.494	1.26312e-26		ITGAE	1.13991e-09	-0.312086	0.132	0.308	2.78492e-05
CKLF	1.48709e-39	-0.948285	0.303	0.602	3.6331e-35		TXNDC11	5.92335e-31	-0.526856	0.187	0.51	1.44713e-26		ABHD2	1.25435e-09	-0.322769	0.182	0.363	3.0645e-05
MED13L	5.64899e-39	0.878255	0.881	0.608	1.3801e-34		ITGB8	6.08211e-31	-0.65329	0.012	0.278	1.48592e-26		ZFAS1	1.28258e-09	-0.393455	0.658	0.866	3.13347e-05
VCPIP1	6.16285e-39	0.825531	0.584	0.186	1.50565e-34		TSPOAP1	6.14516e-31	-0.439772	0.041	0.329	1.50132e-26		KLF3	1.30634e-09	-0.405696	0.33	0.535	3.19153e-05
AFF4	7.25179e-39	0.756659	0.772	0.422	1.77168e-34		GALNT3	6.19845e-31	-0.527564	0.167	0.493	1.51434e-26		LONRF1	1.32703e-09	0.399411	0.278	0.102	3.24207e-05
PGAP1	7.98259e-39	0.752139	0.409	0.032	1.95023e-34		AL442128.2	6.65079e-31	-0.547503	0.1	0.394	1.62485e-26		TGFBI	1.36163e-09	-0.385508	0.39	0.593	3.32661e-05
HNRNPLL	1.10717e-38	0.686128	0.467	0.078	2.70492e-34		AC004130.2	6.98085e-31	-0.499944	0.017	0.287	1.70549e-26		ZFAND6	1.39116e-09	-0.306576	0.285	0.503	3.39875e-05
TCN2	1.31684e-38	0.640353	0.437	0.052	3.21717e-34		FTL	8.35126e-31	0.418	0.99	0.999	2.0403e-26		F5	1.43898e-09	0.462064	0.263	0.093	3.51556e-05
HLA-A	2.23591e-38	0.403267	0.997	0.983	5.46256e-34		SLC26A11	9.57032e-31	-0.578147	0.11	0.405	2.33812e-26		THBD	1.53096e-09	-0.478982	0.055	0.198	3.74028e-05
BTG3	2.31138e-38	0.720064	0.575	0.157	5.64694e-34		CD38	1.27622e-30	-0.46562	0.06	0.353	3.11794e-26		ITGAX	1.63294e-09	-0.470967	0.325	0.515	3.98945e-05
ATM	2.33025e-38	-0.688656	0.132	0.401	5.69304e-34		ADM	1.40427e-30	-0.677691	0.146	0.459	3.43078e-26		PPP1R14B	1.68636e-09	-0.357	0.134	0.305	4.11993e-05
DDX60L	3.98609e-38	0.882123	0.666	0.279	9.73842e-34		DDX3X	1.68738e-30	-0.571826	0.584	0.901	4.12243e-26		DHRS9	1.68729e-09	-0.593972	0.012	0.113	4.12222e-05
TNRC6B	4.18094e-38	-0.780176	0.152	0.43	1.02145e-33		TP53INP2	2.08607e-30	-0.570429	0.124	0.429	5.09648e-26		RPS21	1.7571e-09	-0.294382	0.89	0.988	4.29278e-05
AC073352.2	4.23085e-38	0.664757	0.386	0.017	1.03364e-33		DOCK8-AS1	2.65774e-30	-0.501876	0.057	0.344	6.49313e-26		CD37	1.8245e-09	-0.335673	0.646	0.843	4.45744e-05
B3GNT2	4.36024e-38	0.890666	0.473	0.09	1.06525e-33		DUSP1	2.94983e-30	1.18126	0.799	0.821	7.20674e-26		FCGR1A	1.82705e-09	0.554271	0.414	0.224	4.46365e-05
MAT2A	6.35657e-38	0.969354	0.725	0.36	1.55297e-33		SKAP2	4.13902e-30	0.922844	0.45	0.233	1.0112e-25		AQP9	1.92089e-09	0.589794	0.416	0.221	4.69294e-05
EEF1D	6.9025e-38	-0.734509	0.968	0.988	1.68635e-33		REL	4.73835e-30	-0.55206	0.392	0.723	1.15763e-25		PNN	1.92934e-09	-0.408634	0.27	0.445	4.71356e-05
LILRB2	6.95105e-38	0.746453	0.83	0.506	1.69821e-33		MNDA	5.06037e-30	1.3333	0.751	0.865	1.2363e-25		TSPO	1.96507e-09	0.431746	0.888	0.91	4.80087e-05
RPS9	1.78898e-37	-0.492306	0.995	0.997	4.37065e-33		IL15RA	5.36064e-30	-0.467308	0.081	0.37	1.30966e-25		IFI30	2.12356e-09	0.392872	0.892	0.948	5.18806e-05
PNPLA8	2.81684e-37	0.662305	0.769	0.392	6.88182e-33		RPS29	7.1658e-30	0.471394	0.969	0.994	1.75068e-25		YBX1	2.1951e-09	-0.465157	0.763	0.956	5.36284e-05
PSMA3	3.19045e-37	0.702495	0.723	0.337	7.79459e-33		CCNL1	7.574e-30	-0.546821	0.677	0.964	1.85041e-25		TOMM7	2.32727e-09	-0.356988	0.744	0.927	5.68576e-05
AL442128.2	4.01436e-37	0.653496	0.394	0.029	9.80747e-33		RAB5A	7.83856e-30	-0.397681	0.297	0.635	1.91504e-25		DUSP2	2.74467e-09	-0.492773	0.211	0.404	6.7055e-05
DRAM1	4.15264e-37	0.678716	0.588	0.192	1.01453e-32		PTAFR	8.07302e-30	0.69768	0.33	0.119	1.97232e-25		GMFG	3.22412e-09	0.509757	0.811	0.823	7.87685e-05
CYTIP	4.17279e-37	-0.79959	0.195	0.474	1.01945e-32		CDKN2D	9.378e-30	-0.48673	0.443	0.8	2.29114e-25		USP12	3.39581e-09	-0.502319	0.179	0.36	8.29631e-05
CACNA1A	4.22402e-37	0.595036	0.363	0.009	1.03197e-32		AL356234.3	9.39904e-30	-0.58447	0.105	0.399	2.29628e-25		BZW1	3.45086e-09	-0.455724	0.476	0.672	8.43079e-05
TMEM176A	4.62756e-37	-0.654515	0.097	0.363	1.13056e-32		AC004847.1	9.47267e-30	-0.406215	0.117	0.423	2.31427e-25		ATP2B1	3.62616e-09	-0.595795	0.6	0.811	8.85907e-05
RNASEK	4.75195e-37	-0.691163	0.915	0.913	1.16095e-32		SMU1	9.79968e-30	-0.46259	0.294	0.622	2.39416e-25		RPL32	4.53187e-09	-0.284597	0.988	1	0.000110718
CDKN2B-AS1	5.89355e-37	0.62865	0.366	0.012	1.43985e-32		MAPK6	1.16446e-29	-0.465724	0.215	0.54	2.8449e-25		SFPQ	4.99106e-09	-0.407936	0.526	0.715	0.000121937
SPI1	1.11832e-36	-0.857856	0.762	0.843	2.73217e-32		TPM4	1.30924e-29	-0.753553	0.505	0.844	3.19859e-25		NFE2L2	5.09735e-09	-0.300023	0.275	0.485	0.000124533
EIF3M	1.12417e-36	-0.872312	0.469	0.686	2.74647e-32		VCPIP1	1.44164e-29	-0.561904	0.268	0.584	3.52206e-25		PDCD4	5.43461e-09	-0.3661	0.246	0.422	0.000132773
EIF4B	1.18682e-36	-0.887952	0.461	0.669	2.89951e-32		RASGRP3	1.56504e-29	-0.499957	0.057	0.336	3.82356e-25		KLF6	7.11635e-09	1.01291	0.758	0.869	0.00017386
MT-ATP6	1.20139e-36	-0.823748	0.998	1	2.93512e-32		CDKN2B-AS1	1.7058e-29	-0.422994	0.072	0.366	4.16745e-25		CD36	7.13809e-09	0.718043	0.67	0.608	0.000174391
GNA13	1.26062e-36	0.95184	0.832	0.5	3.07982e-32		PIK3AP1	1.74785e-29	-0.468103	0.435	0.769	4.27017e-25		HSD17B11	7.18805e-09	-0.286727	0.443	0.642	0.000175611
RNASE2	1.69977e-36	0.827273	0.604	0.224	4.15272e-32		DDX3Y	2.36472e-29	-0.584108	0.325	0.664	5.77725e-25		HNMT	8.17664e-09	-0.325421	0.254	0.436	0.000199764
NHSL2	1.9999e-36	-0.364513	0.02	0.183	4.88596e-32		COA3	2.4802e-29	0.415553	0.17	0.027	6.05939e-25		SLC7A7	8.2993e-09	-0.359077	0.467	0.66	0.00020276
DUSP6	2.02277e-36	1.4042	0.815	0.674	4.94183e-32		IL12A	3.9083e-29	-0.636123	0.062	0.349	9.54837e-25		KLF4	8.3173e-09	0.964812	0.708	0.698	0.0002032
TNFRSF1B	2.34696e-36	-0.945304	0.446	0.651	5.73386e-32		PNRC1	4.71489e-29	-0.675938	0.656	0.912	1.1519e-24		SERTAD1	9.0076e-09	-0.294769	0.072	0.212	0.000220065
LINC01003	2.41187e-36	0.812315	0.515	0.145	5.89243e-32		LY6E	5.88027e-29	0.715753	0.88	0.959	1.43661e-24		MAP3K2	9.27236e-09	-0.350433	0.376	0.581	0.000226533
RPL27A	2.55329e-36	-0.881242	0.977	0.988	6.23794e-32		MAPK1IP1L	5.93908e-29	-0.453043	0.323	0.652	1.45098e-24		FCGRT	9.73638e-09	-0.306588	0.584	0.776	0.000237869
P2RX4	3.54433e-36	0.735176	0.639	0.244	8.65915e-32		SMCO4	6.21868e-29	0.562977	0.301	0.099	1.51929e-24		COPS3	1.03968e-08	-0.345303	0.096	0.241	0.000254004
ARRDC4	3.55801e-36	-0.345714	0.024	0.195	8.69257e-32		MIR155HG	7.39521e-29	-0.916692	0.031	0.292	1.80672e-24		TTC3	1.04731e-08	-0.355509	0.232	0.41	0.000255868
NARS	3.82208e-36	-0.459388	0.063	0.285	9.33771e-32		CD2AP	8.01141e-29	-0.539257	0.17	0.468	1.95727e-24		CSF3R	1.05325e-08	-0.363734	0.545	0.735	0.00025732
PPIF	3.87524e-36	-0.925939	0.23	0.515	9.46759e-32		IL1R1	8.2324e-29	-0.716288	0.029	0.294	2.01126e-24		DDX60	1.11394e-08	0.460686	0.278	0.113	0.000272148
SLC1A3	4.18433e-36	0.701173	0.397	0.038	1.02227e-31		CDC42	8.62273e-29	0.824038	0.854	0.917	2.10662e-24		DDX5	1.11608e-08	-0.299858	0.782	0.959	0.000272669
C12orf57	7.25745e-36	1.07648	0.684	0.305	1.77307e-31		RUNX3	9.00058e-29	-0.449005	0.122	0.418	2.19893e-24		ATF5	1.22667e-08	0.643404	0.395	0.218	0.000299687
MYO1F	7.3405e-36	-1.0551	0.52	0.677	1.79336e-31		SPRY2	9.26388e-29	-0.684722	0.079	0.37	2.26326e-24		ALDH1A1	1.2818e-08	-0.323718	0.096	0.244	0.000313157
TRIM26	9.92288e-36	0.642582	0.517	0.137	2.42426e-31		MTRNR2L12	9.77737e-29	-0.276747	0.419	0.803	2.38871e-24		TAGAP	1.33317e-08	0.6957	0.467	0.308	0.000325707
SORL1	1.05343e-35	-0.817612	0.224	0.5	2.57364e-31		ICAM1	1.06007e-28	-0.436179	0.285	0.618	2.58985e-24		USP18	1.34112e-08	0.258599	0.153	0.029	0.00032765
DIPK2A	1.18613e-35	0.953893	0.541	0.186	2.89782e-31		FYB1	1.19748e-28	1.37429	0.593	0.522	2.92557e-24		CR1	1.42483e-08	0.65402	0.371	0.206	0.000348101
TRAF3IP2	1.35351e-35	0.583125	0.366	0.017	3.30676e-31		TRAF3IP2	1.41511e-28	-0.449858	0.086	0.366	3.45725e-24		MOB3A	1.44006e-08	-0.294258	0.254	0.445	0.000351821
HLA-DMB	2.00948e-35	-1.00511	0.321	0.567	4.90936e-31		RPL30	2.06938e-28	-0.366642	0.943	0.996	5.05569e-24		SIVA1	1.45445e-08	-0.460174	0.258	0.43	0.000355338
MIS18BP1	2.4983e-35	-0.733168	0.148	0.41	6.1036e-31		ST8SIA4	2.07641e-28	-0.491285	0.335	0.654	5.07287e-24		AC073352.2	1.52108e-08	0.267103	0.129	0.017	0.000371615
ACSL3	3.24951e-35	0.788113	0.587	0.203	7.93889e-31		BZW1	2.29125e-28	-0.533091	0.476	0.796	5.59775e-24		JCHAIN	1.5478e-08	0.82238	0.163	0.038	0.000378143
LGALS3BP	4.27778e-35	0.639604	0.431	0.064	1.0451e-30		FGR	2.36774e-28	1.05122	0.615	0.5	5.78463e-24		RIN2	1.71537e-08	0.706689	0.356	0.186	0.000419082
SLBP	4.92161e-35	-0.365918	0.052	0.259	1.2024e-30		PGAP1	2.51711e-28	-0.483619	0.108	0.409	6.14955e-24		CIB1	1.72083e-08	-0.339686	0.364	0.555	0.000420416
RNF19B	6.45321e-35	0.737664	0.643	0.259	1.57658e-30		YME1L1	4.82477e-28	-0.535404	0.414	0.749	1.17874e-23		EVI2B	1.74177e-08	-0.350965	0.665	0.843	0.000425532
DHX58	7.07122e-35	0.570722	0.433	0.064	1.72757e-30		AC007991.2	6.16609e-28	-0.416433	0.005	0.247	1.50644e-23		OTUD1	1.80415e-08	0.716484	0.519	0.366	0.000440771
PLBD1	8.00398e-35	0.896462	0.809	0.517	1.95545e-30		USP18	6.5031e-28	-0.486753	0.153	0.438	1.58877e-23		SLC1A3	1.80836e-08	0.284486	0.165	0.038	0.0004418
DYNLL1	8.08309e-35	-0.810323	0.175	0.439	1.97478e-30		RPL7	7.59166e-28	0.853886	0.978	0.988	1.85472e-23		CORO7	1.82439e-08	-0.413621	0.211	0.372	0.000445717
ZFYVE16	9.09062e-35	-0.578431	0.129	0.395	2.22093e-30		UBR5	8.0406e-28	-0.490314	0.177	0.474	1.9644e-23		IGLC3	1.85077e-08	0.915782	0.201	0.064	0.000452162
CD69	1.09753e-34	1.02627	0.577	0.189	2.68137e-30		CHST11	8.34047e-28	-0.415008	0.208	0.505	2.03766e-23		CTDSP2	1.85478e-08	-0.340456	0.213	0.378	0.000453141
SNX18	1.95693e-34	-0.647605	0.107	0.355	4.78098e-30		AL161421.1	9.23154e-28	-0.450524	0.074	0.354	2.25536e-23		RPL37	2.00906e-08	-0.266644	0.959	0.991	0.000490835
ARL4C	2.20197e-34	-0.977126	0.156	0.422	5.37964e-30		YWHAG	9.62492e-28	0.403845	0.194	0.039	2.35147e-23		CCL2	2.04143e-08	-2.03546	0.062	0.195	0.000498741
OSM	2.31461e-34	-0.527957	0.037	0.221	5.65482e-30		AC006449.6	1.08269e-27	-0.388251	0.05	0.318	2.64512e-23		CARD19	2.08983e-08	-0.360372	0.27	0.442	0.000510566
TPM3	3.07437e-34	0.674869	0.964	0.834	7.51099e-30		DOCK4	1.22482e-27	-0.426868	0.036	0.293	2.99235e-23		IRF1	2.10113e-08	-0.444134	0.431	0.613	0.000513327
HLA-C	3.08368e-34	0.406489	0.992	0.968	7.53374e-30		LACTB	1.27769e-27	-0.412288	0.364	0.685	3.12152e-23		EHD1	2.2414e-08	-0.410041	0.165	0.334	0.000547598
IRAK2	3.16214e-34	0.647647	0.415	0.052	7.72542e-30		RBM7	1.41415e-27	-0.363341	0.218	0.529	3.4549e-23		PLCB1	2.46122e-08	-0.27536	0.084	0.221	0.0006013
AC037198.1	3.42717e-34	-0.283353	0.003	0.113	8.37293e-30		P2RY13	1.86299e-27	0.430793	0.218	0.052	4.55147e-23		PHB2	2.5328e-08	-0.314704	0.254	0.424	0.000618788
CAP1	3.81977e-34	-0.914512	0.473	0.651	9.33208e-30		JOSD1	1.86815e-27	-0.506666	0.194	0.491	4.56407e-23		CXCL11	2.69033e-08	0.557767	0.108	0.009	0.000657274
LYZ	4.12959e-34	-0.58847	0.998	0.985	1.0089e-29		PPP2R2D	1.97351e-27	-0.436238	0.179	0.48	4.82148e-23		THBS1	2.93905e-08	-0.942364	0.163	0.32	0.00071804
AL021707.1	5.79539e-34	0.541986	0.336	0.006	1.41587e-29		FGL2	2.16116e-27	1.31435	0.6	0.533	5.27994e-23		SNHG3	3.0867e-08	-0.297194	0.177	0.352	0.000754111
LINC01588	1.07704e-33	0.790719	0.432	0.073	2.63132e-29		TRIM26	2.33187e-27	-0.465797	0.22	0.517	5.69699e-23		SSR2	3.17105e-08	-0.316258	0.502	0.698	0.000774718
FBXO34	1.10973e-33	0.632365	0.454	0.096	2.71119e-29		TSPO	2.47336e-27	0.568182	0.888	0.946	6.04266e-23		FOS	3.30205e-08	-0.399261	0.806	0.922	0.000806725
SF1	1.16232e-33	-0.818233	0.445	0.666	2.83966e-29		RPL21	2.53116e-27	0.707866	0.983	0.995	6.18387e-23		DUSP1	3.32802e-08	-0.254034	0.799	0.924	0.000813068
RPS18	1.17048e-33	-0.581381	0.999	1	2.8596e-29		MED13	2.79265e-27	-0.506491	0.239	0.528	6.82273e-23		BRWD1	3.5995e-08	-0.323379	0.146	0.302	0.000879393
IL12A	1.19769e-33	0.773389	0.349	0.015	2.92608e-29		PNRC2	2.79527e-27	-0.425096	0.261	0.58	6.82914e-23		TCN2	3.67243e-08	0.262615	0.187	0.052	0.00089721
CASP1	1.27328e-33	-0.834128	0.332	0.576	3.11074e-29		DDX60L	4.25929e-27	-0.664429	0.356	0.666	1.04059e-22		EIF2S3	3.74615e-08	-0.291391	0.498	0.663	0.000915221
SEPHS2	1.68744e-33	-0.301433	0.032	0.206	4.12258e-29		C12orf57	4.66003e-27	-0.673695	0.359	0.684	1.13849e-22		PLSCR1	3.8566e-08	0.64408	0.629	0.532	0.000942206
AC103591.3	1.81544e-33	1.22835	0.66	0.326	4.43529e-29		PSMA3	5.74201e-27	-0.402632	0.39	0.723	1.40283e-22		KLF11	4.19642e-08	-0.27324	0.129	0.279	0.00102523
IFITM2	1.81847e-33	0.672185	0.895	0.599	4.4427e-29		PLA1A	5.75425e-27	-0.413981	0.172	0.474	1.40582e-22		RNF145	4.2093e-08	-0.769237	0.27	0.43	0.00102837
ATP6V1G1	1.95725e-33	-0.786525	0.69	0.82	4.78175e-29		CASP1	5.79059e-27	0.974976	0.517	0.332	1.4147e-22		ATP13A3	4.79519e-08	-0.359057	0.251	0.422	0.00117151
DOCK8-AS1	2.05867e-33	0.638863	0.344	0.015	5.02953e-29		AL021707.1	5.89916e-27	-0.383806	0.065	0.336	1.44122e-22		TGFB1	5.1176e-08	-0.334218	0.488	0.692	0.00125028
ZNF106	2.13993e-33	-0.821333	0.252	0.52	5.22805e-29		GADD45B	6.36184e-27	-0.560158	0.383	0.717	1.55426e-22		CSDE1	5.18871e-08	-0.268781	0.553	0.762	0.00126765
MT-ND4	2.32549e-33	-0.474518	0.998	0.997	5.68141e-29		AC091057.6	6.48924e-27	-0.41318	0.132	0.42	1.58539e-22		IDS	5.53972e-08	-0.442851	0.359	0.52	0.00135341
RPL35	2.996e-33	-0.676699	0.98	0.98	7.31953e-29		RPL35	7.27188e-27	0.701768	0.962	0.98	1.77659e-22		PLP2	5.73773e-08	-0.359489	0.495	0.701	0.00140178
RPS25	3.07059e-33	-0.573855	0.99	0.997	7.50175e-29		NR4A2	7.44665e-27	-0.616931	0.445	0.76	1.81929e-22		FOSB	5.85176e-08	-0.540656	0.531	0.727	0.00142964
ARID4B	3.21581e-33	0.689803	0.801	0.491	7.85654e-29		ARL8B	7.86539e-27	-0.43275	0.297	0.609	1.92159e-22		HMGB2	5.96109e-08	0.848465	0.545	0.456	0.00145635
NAP1L1	3.24406e-33	-0.754688	0.738	0.826	7.92557e-29		CAST	9.381e-27	-0.634949	0.596	0.917	2.29187e-22		CXorf21	6.13929e-08	-0.26616	0.093	0.235	0.00149989
FCN1	3.42967e-33	0.504782	0.993	0.951	8.37902e-29		HAPLN3	1.04118e-26	-0.410931	0.022	0.266	2.5437e-22		CBX6	6.17269e-08	-0.303416	0.23	0.404	0.00150805
RTCB	3.46987e-33	0.619768	0.571	0.195	8.47724e-29		MAP3K1	1.23654e-26	0.632679	0.371	0.157	3.02099e-22		MAN2B1	6.30066e-08	-0.257181	0.38	0.555	0.00153931
RHOG	3.6991e-33	-0.784058	0.516	0.715	9.03727e-29		ARHGDIB	1.31582e-26	0.762734	0.758	0.821	3.21469e-22		KLF9	6.43062e-08	0.488109	0.318	0.157	0.00157106
HERPUD1	3.87092e-33	-0.779678	0.276	0.541	9.45705e-29		EGR3	1.46195e-26	-0.543151	0.203	0.508	3.57169e-22		PATL1	6.763e-08	0.47201	0.33	0.166	0.00165227
DDX5	5.50578e-33	-0.514803	0.961	0.959	1.34512e-28		GNG10	2.02867e-26	1.03232	0.548	0.363	4.95624e-22		LAPTM5	7.20105e-08	-0.334373	0.844	0.965	0.00175929
S100A8	5.90971e-33	0.77473	0.994	0.959	1.4438e-28		VAMP2	2.2082e-26	0.914386	0.404	0.179	5.39486e-22		SORL1	7.48503e-08	-0.374486	0.323	0.5	0.00182867
PTAFR	6.37441e-33	-0.623798	0.119	0.363	1.55733e-28		MEF2C	2.22968e-26	0.718044	0.344	0.142	5.44734e-22		DNAJC7	7.80929e-08	-0.320264	0.376	0.555	0.00190789
GBP7	7.60649e-33	0.561629	0.321	0.003	1.85834e-28		STK17A	3.17997e-26	-0.478867	0.17	0.466	7.769e-22		SNHG6	7.96214e-08	-0.32525	0.541	0.738	0.00194523
RLIM	8.93947e-33	0.706485	0.647	0.297	2.184e-28		NARS	3.44419e-26	0.41445	0.234	0.063	8.4145e-22		CD1D	8.01665e-08	-0.276466	0.172	0.337	0.00195855
ISCU	9.48014e-33	-0.64317	0.223	0.494	2.31609e-28		TNFRSF10B	5.13063e-26	-0.399389	0.199	0.492	1.25346e-21		NANS	8.75683e-08	0.626508	0.407	0.253	0.00213938
HLA-B	1.12014e-32	0.309289	0.999	0.997	2.73661e-28		THAP9-AS1	5.20495e-26	-0.425027	0.189	0.478	1.27162e-21		POU2F2	9.62796e-08	-0.438779	0.383	0.555	0.00235221
UBN2	1.20652e-32	0.671988	0.494	0.131	2.94766e-28		DGCR6	6.16433e-26	-0.368792	0.045	0.296	1.50601e-21		ETV6	1.04871e-07	-0.333332	0.258	0.427	0.00256211
CTDSP2	1.36434e-32	-0.530038	0.131	0.378	3.33322e-28		BTAF1	6.35675e-26	-0.418434	0.191	0.491	1.55302e-21		RAB31	1.07829e-07	-0.322063	0.51	0.721	0.00263438
ARID3A	1.73085e-32	-0.445694	0.071	0.285	4.22864e-28		CBX6	6.9671e-26	-0.576197	0.23	0.525	1.70213e-21		U62317.4	1.0962e-07	0.257949	0.184	0.055	0.00267813
U62317.4	2.0046e-32	0.572116	0.397	0.055	4.89744e-28		KLF6	7.56893e-26	-0.624866	0.758	0.968	1.84916e-21		MFSD14A	1.17073e-07	0.806491	0.364	0.212	0.0028602
MDM4	2.26055e-32	-0.715631	0.327	0.596	5.52275e-28		HLA-A	8.8611e-26	-0.321429	0.95	0.997	2.16485e-21		RALGDS	1.17529e-07	-0.272302	0.06	0.18	0.00287136
RAP2B	2.61201e-32	-0.8932	0.303	0.561	6.38139e-28		DEFB1	9.12089e-26	-0.445914	0.053	0.31	2.22832e-21		RXRA	1.23616e-07	-0.319201	0.38	0.544	0.00302005
SDCBP	2.95506e-32	-0.760996	0.641	0.785	7.21951e-28		AC116407.2	9.26004e-26	-0.328732	0.038	0.293	2.26232e-21		BCL2A1	1.26382e-07	0.579878	0.713	0.657	0.00308765
ESYT2	3.09947e-32	0.755782	0.486	0.137	7.57231e-28		TENT4B	1.09635e-25	-0.523218	0.213	0.499	2.67849e-21		AL445524.1	1.2769e-07	0.370922	0.218	0.078	0.0031196
RPL7A	3.33503e-32	-0.41582	0.979	0.98	8.14782e-28		KPNB1	1.11182e-25	-0.479581	0.268	0.55	2.71628e-21		RNF166	1.3252e-07	-0.307775	0.28	0.439	0.00323759
LIMD2	3.90804e-32	-0.779248	0.584	0.747	9.54773e-28		RAPGEF2	1.16884e-25	-0.508991	0.11	0.37	2.85559e-21		ISG20	1.33214e-07	0.499914	0.349	0.18	0.00325455
HHEX	4.23393e-32	-0.434654	0.063	0.27	1.03439e-27		ETV6	1.19093e-25	-0.399381	0.258	0.567	2.90956e-21		OGFR	1.37176e-07	-0.296015	0.244	0.401	0.00335135
COA3	4.96443e-32	-0.334375	0.027	0.186	1.21286e-27		TXNIP	1.39388e-25	1.17887	0.629	0.503	3.40538e-21		CMPK2	1.46935e-07	0.475248	0.316	0.148	0.00358976
MAP4K4	5.37486e-32	0.729861	0.695	0.355	1.31313e-27		MAP1LC3A	1.70424e-25	-0.430115	0.074	0.33	4.16363e-21		CCT6A	1.47008e-07	-0.34186	0.261	0.422	0.00359156
MOB3A	5.89864e-32	-0.601037	0.177	0.445	1.4411e-27		GAS7	1.78136e-25	-0.441675	0.354	0.687	4.35205e-21		MT-ND3	1.47772e-07	-0.302034	0.988	0.997	0.00361022
XIST	6.44207e-32	-0.625235	0.007	0.122	1.57386e-27		LRRC4	2.15022e-25	-0.528407	0.144	0.421	5.2532e-21		PTGS2	1.49473e-07	1.28523	0.431	0.297	0.00365177
C5AR1	6.63059e-32	-1.00956	0.372	0.616	1.61992e-27		PTX3	3.05751e-25	-1.22417	0.11	0.378	7.46981e-21		RBMX	1.60553e-07	-0.265373	0.325	0.517	0.00392248
CD38	6.86561e-32	0.553947	0.353	0.026	1.67734e-27		PLAUR	4.06376e-25	-0.532616	0.612	0.869	9.92817e-21		PRPF40A	1.65101e-07	-0.308972	0.385	0.558	0.00403358
CDKN2A	7.78395e-32	0.490934	0.321	0.006	1.9017e-27		FBXO34	4.32524e-25	-0.426854	0.184	0.454	1.0567e-20		SBNO1	1.69987e-07	-0.319372	0.16	0.308	0.00415296
CD109	8.56125e-32	0.815277	0.389	0.052	2.0916e-27		MIR22HG	5.1484e-25	-0.430072	0.225	0.522	1.25781e-20		COQ7	1.72628e-07	0.419858	0.261	0.113	0.00421748
ZFC3H1	1.1833e-31	0.612066	0.676	0.305	2.89092e-27		CPEB2	6.56271e-25	-0.384019	0.108	0.374	1.60334e-20		NEAT1	1.93722e-07	-0.294749	0.967	0.98	0.00473283
RASSF2	1.18954e-31	-0.684777	0.211	0.471	2.90616e-27		MYL12A	8.0533e-25	0.662501	0.864	0.916	1.9675e-20		IGBP1	2.02537e-07	-0.328822	0.287	0.456	0.00494817
CAT	1.48541e-31	-0.579369	0.154	0.401	3.629e-27		HMGB1	9.57502e-25	0.790303	0.72	0.76	2.33927e-20		NUDT3	2.07796e-07	-0.260464	0.182	0.343	0.00507666
SQSTM1	2.06082e-31	-0.745925	0.341	0.608	5.03479e-27		PRDM8	9.98973e-25	-0.749287	0.017	0.24	2.44059e-20		S100A11	2.27044e-07	0.444162	0.914	0.983	0.0055469
RPS15	2.06726e-31	-0.447855	0.995	1	5.05052e-27		HLA-E	1.00631e-24	-0.458336	0.758	0.978	2.45852e-20		KLHL5	2.28046e-07	-0.281229	0.069	0.192	0.0055714
MDM2	2.88997e-31	1.10233	0.542	0.218	7.06049e-27		ARPC5	1.25968e-24	0.923812	0.677	0.734	3.07754e-20		ARPC1B	2.33006e-07	0.368496	0.792	0.84	0.00569258
EDEM3	2.89714e-31	-0.288866	0.023	0.174	7.07799e-27		S100A12	1.49836e-24	1.32909	0.885	0.906	3.66065e-20		PLEKHO2	2.57264e-07	-0.289315	0.11	0.244	0.00628521
SIGLEC1	3.31838e-31	0.54842	0.429	0.078	8.10713e-27		SLC16A3	1.7386e-24	0.551973	0.306	0.113	4.24758e-20		CXCL10	2.64235e-07	0.880799	0.146	0.035	0.00645552
TAPBP	6.02355e-31	0.553854	0.889	0.657	1.47161e-26		HLA-F	1.83962e-24	-0.417759	0.426	0.748	4.49436e-20		IDO1	2.76676e-07	0.460748	0.124	0.023	0.00675947
CEBPB	7.61822e-31	-0.883697	0.644	0.86	1.86121e-26		MASTL	1.88744e-24	-0.390284	0.062	0.306	4.61121e-20		IFI35	2.79073e-07	0.560009	0.416	0.262	0.00681802
AP5B1	7.98291e-31	0.672081	0.67	0.323	1.95031e-26		DUSP2	1.94562e-24	-0.458619	0.211	0.512	4.75335e-20		FNIP1	3.08673e-07	-0.396626	0.218	0.378	0.0075412
RBMS2	8.77687e-31	0.565965	0.415	0.076	2.14428e-26		AP001816.1	1.94573e-24	-0.446232	0.043	0.281	4.75362e-20		CNBP	3.10268e-07	-0.301685	0.517	0.73	0.00758017
CCR1	9.25644e-31	-0.719048	0.151	0.398	2.26144e-26		AL034397.3	2.09051e-24	0.642978	0.294	0.109	5.10733e-20		PEBP1	3.27509e-07	-0.256618	0.151	0.302	0.00800136
ZCCHC2	9.82971e-31	0.717155	0.604	0.253	2.4015e-26		FPR1	2.16757e-24	1.06245	0.471	0.3	5.29558e-20		RAE1	3.29378e-07	-0.257403	0.074	0.195	0.00804704
AC098818.2	1.10194e-30	0.586984	0.334	0.02	2.69216e-26		TRIM56	2.59108e-24	-0.48766	0.23	0.524	6.33028e-20		ARID3A	3.42016e-07	-0.28262	0.148	0.285	0.00835579
DEFB1	1.11528e-30	0.603197	0.31	0.006	2.72475e-26		CD14	2.60627e-24	0.877313	0.811	0.834	6.36738e-20		MX2	3.73795e-07	0.551942	0.474	0.331	0.00913219
SH3BP2	1.18468e-30	-0.725828	0.295	0.555	2.89429e-26		EREG	3.85862e-24	-0.813588	0.356	0.673	9.427e-20		MYOF	3.90191e-07	0.284488	0.196	0.067	0.00953277
YWHAG	1.23202e-30	-0.362542	0.039	0.212	3.00994e-26		N4BP1	3.93205e-24	-0.464727	0.266	0.539	9.6064e-20		PITPNA	4.04128e-07	-0.328516	0.182	0.323	0.00987325
CAMK2D	1.46165e-30	0.690847	0.479	0.137	3.57095e-26		ALCAM	4.45819e-24	-0.471673	0.124	0.383	1.08918e-19		DDX6	4.08769e-07	-0.314462	0.227	0.384	0.00998663
MAPKAPK2	1.60181e-30	0.653661	0.705	0.346	3.91339e-26		KDM6A	4.57764e-24	-0.414956	0.129	0.398	1.11836e-19		SHISA5	4.2981e-07	0.439386	0.421	0.256	0.0105007
AL021707.6	1.80571e-30	0.521249	0.336	0.023	4.41153e-26		NEMP1	4.68339e-24	-0.394914	0.033	0.263	1.1442e-19		RIT1	4.52893e-07	-0.253541	0.237	0.392	0.0110646
GBP2	1.92436e-30	0.678229	0.784	0.453	4.7014e-26		RNF181	5.42058e-24	0.755589	0.4	0.194	1.3243e-19		ARHGAP45	4.70243e-07	-0.303166	0.311	0.471	0.0114885
VPS35	2.00704e-30	-0.530652	0.109	0.34	4.90339e-26		NABP1	5.8739e-24	-0.558186	0.292	0.578	1.43505e-19		HES4	4.85113e-07	0.410689	0.165	0.049	0.0118518
CD2AP	2.03839e-30	0.674066	0.468	0.125	4.98e-26		AP1S2	6.24269e-24	0.98257	0.706	0.687	1.52515e-19		SAMSN1	4.89001e-07	-0.350985	0.359	0.538	0.0119468
RPS10	2.1148e-30	-0.731826	0.92	0.951	5.16668e-26		LYZ	7.4476e-24	0.637059	0.99	0.998	1.81952e-19		FCAR	4.95137e-07	-0.306776	0.11	0.244	0.0120967
RPL22	2.13491e-30	-0.427743	0.982	0.985	5.2158e-26		FKBP1A	8.37255e-24	0.985179	0.737	0.743	2.0455e-19		RPS20	5.16099e-07	-0.253586	0.876	0.985	0.0126088
FPR1	2.58148e-30	-0.77953	0.3	0.538	6.30682e-26		ANXA2R	8.89045e-24	-0.679843	0.091	0.341	2.17202e-19		RBM8A	5.25265e-07	-0.335399	0.419	0.581	0.0128327
NFKBID	4.77988e-30	-0.575817	0.122	0.36	1.16777e-25		CITED2	9.59203e-24	-0.604422	0.696	0.893	2.34343e-19		PTCH2	5.25917e-07	0.439407	0.256	0.11	0.0128487
GNLY	6.20094e-30	-1.10742	0.048	0.23	1.51495e-25		MCEMP1	1.00247e-23	0.642238	0.304	0.116	2.44914e-19		SAR1A	5.392e-07	0.743421	0.517	0.395	0.0131732
TOMM7	8.78693e-30	-0.606211	0.914	0.927	2.14674e-25		NIBAN1	1.14942e-23	0.540382	0.301	0.116	2.80814e-19		CHCHD10	5.49643e-07	-0.289729	0.287	0.442	0.0134283
TRIB2	1.1437e-29	0.512037	0.323	0.017	2.79418e-25		OSTF1	1.19324e-23	0.88493	0.452	0.261	2.91521e-19		FCER1G	5.52833e-07	0.36526	0.911	0.951	0.0135063
CCNI	1.25782e-29	-0.652211	0.897	0.878	3.07299e-25		H3F3A	1.20903e-23	0.403585	0.952	0.99	2.95379e-19		ARPC5	5.64018e-07	0.484134	0.677	0.645	0.0137795
SLC25A28	1.55376e-29	0.572673	0.54	0.183	3.796e-25		CCDC71L	1.34378e-23	-0.463693	0.132	0.388	3.28298e-19		CMTM6	5.79274e-07	-0.262543	0.555	0.756	0.0141522
TSEN34	1.6287e-29	-0.467737	0.073	0.279	3.97908e-25		TMPO	1.49547e-23	0.796911	0.356	0.17	3.65357e-19		GADD45B	6.17329e-07	-0.567932	0.383	0.558	0.015082
VAMP8	2.09092e-29	-0.818032	0.47	0.66	5.10832e-25		PER1	1.5242e-23	0.52808	0.261	0.085	3.72377e-19		SGMS1	6.35289e-07	0.348599	0.246	0.108	0.0155207
AC106881.1	2.11659e-29	0.528932	0.289	0	5.17105e-25		CSNK1A1	1.54889e-23	-0.409942	0.541	0.869	3.7841e-19		PPM1K	6.80604e-07	0.453459	0.251	0.113	0.0166278
PDCD6	2.23879e-29	-0.571638	0.163	0.407	5.46959e-25		RNF138	1.59771e-23	-0.349742	0.256	0.532	3.90336e-19		C5AR1	7.12882e-07	-0.295029	0.435	0.616	0.0174164
FYB1	2.33091e-29	-1.18723	0.522	0.645	5.69466e-25		RPL27A	1.7122e-23	0.758518	0.971	0.977	4.18307e-19		MXD4	7.32164e-07	-0.284208	0.182	0.326	0.0178875
ATP6V1B2	2.46424e-29	0.723636	0.762	0.456	6.02037e-25		ATP2C1	1.91205e-23	-0.355889	0.144	0.411	4.67133e-19		TRIM38	7.44045e-07	-0.315447	0.333	0.488	0.0181778
RPL35A	2.49308e-29	-0.453183	0.994	1	6.09085e-25		TLR5	3.14899e-23	0.284527	0.177	0.039	7.69329e-19		RPL27	7.46665e-07	-0.309433	0.888	0.988	0.0182418
TMSB4X	2.52291e-29	-0.465166	0.999	1	6.16372e-25		ZNF267	3.23903e-23	-0.288743	0.206	0.488	7.91326e-19		PRDM1	7.65326e-07	-0.376221	0.093	0.218	0.0186977
FKBP1A	2.5913e-29	-0.640999	0.743	0.837	6.3308e-25		RPL41	3.2915e-23	0.46407	0.988	1	8.04145e-19		BORCS7	7.74904e-07	-0.286066	0.184	0.334	0.0189317
DDX60	3.70232e-29	0.586496	0.453	0.113	9.04515e-25		RPL39	3.43544e-23	0.513154	0.983	0.996	8.39314e-19		PNISR	7.78057e-07	-0.295541	0.476	0.669	0.0190087
CCDC12	4.92338e-29	-0.638035	0.139	0.375	1.20283e-24		SLAMF7	3.51442e-23	-0.518623	0.045	0.272	8.58607e-19		APOBEC3A	7.78911e-07	0.610571	0.617	0.48	0.0190296
B3GNT5	6.14977e-29	0.869814	0.613	0.265	1.50245e-24		TMCO1	3.64522e-23	0.628758	0.333	0.142	8.90563e-19		IRS2	8.27273e-07	0.610798	0.493	0.366	0.0202111
XRN1	6.91663e-29	0.626388	0.626	0.282	1.6898e-24		IRAK1	3.70943e-23	-0.553425	0.273	0.533	9.06252e-19		LMNA	8.48708e-07	-0.713222	0.17	0.305	0.0207348
GADD45GIP1	7.02405e-29	-0.639927	0.156	0.39	1.71604e-24		TRAF1	3.75882e-23	-0.390686	0.067	0.307	9.18318e-19		CSNK1D	8.68688e-07	-0.283454	0.261	0.41	0.0212229
TOMM6	7.09594e-29	-0.775667	0.461	0.648	1.73361e-24		GTPBP4	4.07798e-23	-0.384774	0.187	0.46	9.96292e-19		HBP1	9.00251e-07	-0.408818	0.165	0.299	0.021994
CALM1	7.31131e-29	0.944262	0.931	0.735	1.78623e-24		DYNLT1	4.37891e-23	-0.264731	0.299	0.593	1.06981e-18		CNIH1	9.20471e-07	-0.340488	0.299	0.442	0.022488
EGR3	8.04734e-29	0.631019	0.508	0.154	1.96605e-24		AL133467.1	4.9364e-23	-0.324577	0.017	0.232	1.20601e-18		ZNFX1	9.63325e-07	0.553126	0.368	0.212	0.023535
HNRNPH1	8.57759e-29	-0.78888	0.491	0.686	2.09559e-24		ATP11B	5.10889e-23	-0.36091	0.258	0.547	1.24815e-18		ACSL3	9.69732e-07	0.488655	0.361	0.203	0.0236915
YME1L1	8.68919e-29	0.66488	0.749	0.442	2.12285e-24		AC020765.2	5.33235e-23	-0.403714	0.074	0.313	1.30275e-18		CBL	1.00352e-06	-0.27078	0.12	0.25	0.0245169
LYST	8.84665e-29	-0.839568	0.406	0.605	2.16133e-24		ACOX3	5.5958e-23	-0.354822	0.036	0.26	1.36711e-18		ABCA1	1.02524e-06	-0.400162	0.129	0.259	0.0250477
LMNB1	9.20391e-29	0.592627	0.465	0.128	2.24861e-24		YBX3	5.6674e-23	-0.498523	0.512	0.839	1.3846e-18		RANBP2	1.06658e-06	-0.34139	0.254	0.392	0.0260576
BTF3L4	9.50891e-29	-0.548015	0.138	0.366	2.32312e-24		IL4I1	5.69126e-23	-0.630246	0.069	0.301	1.39043e-18		LINC01578	1.13343e-06	-0.439555	0.543	0.669	0.0276908
TP53INP2	1.00715e-28	0.61114	0.429	0.102	2.46056e-24		PRRC2C	5.91809e-23	-0.478167	0.488	0.835	1.44585e-18		WTAP	1.18671e-06	-0.359343	0.395	0.561	0.0289926
SPRY2	1.02401e-28	0.878687	0.37	0.052	2.50177e-24		MT-CO2	6.29052e-23	-0.390042	0.995	0.998	1.53684e-18		HMGB1	1.30326e-06	-0.28712	0.72	0.869	0.0318399
GPBP1	1.14468e-28	0.645178	0.776	0.468	2.79657e-24		LINC01588	6.67568e-23	-0.521025	0.163	0.432	1.63094e-18		ID2	1.3384e-06	-0.33849	0.481	0.677	0.0326984
GALNT2	1.28412e-28	0.549926	0.506	0.16	3.13724e-24		ANKRD10	7.75848e-23	-0.442918	0.321	0.617	1.89548e-18		UQCR11	1.45247e-06	0.510428	0.813	0.863	0.0354853
ZNF281	1.78113e-28	0.612847	0.645	0.291	4.35148e-24		BIN1	7.76797e-23	-0.503835	0.108	0.359	1.89779e-18		KRR1	1.497e-06	-0.351982	0.129	0.262	0.0365733
HLA-DMA	2.26318e-28	-1.00641	0.61	0.756	5.52918e-24		RHEB	7.92099e-23	-0.353073	0.311	0.603	1.93518e-18		LILRB4	1.5607e-06	0.562311	0.385	0.244	0.0381294
GIMAP7	2.33339e-28	-0.423393	0.042	0.209	5.70071e-24		RNF213	8.36672e-23	-0.48082	0.577	0.927	2.04407e-18		PARP14	1.57697e-06	0.666732	0.545	0.459	0.0385269
RPS28	3.79325e-28	-0.415209	0.995	0.997	9.26728e-24		UQCR11	8.99701e-23	0.78235	0.813	0.865	2.19806e-18		HNRNPF	1.66432e-06	-0.285991	0.335	0.506	0.0406609
EIF2S3	3.83011e-28	-0.803634	0.503	0.663	9.35734e-24		LST1	1.00325e-22	0.597904	0.895	0.938	2.45104e-18		SMAD3	1.6789e-06	-0.258328	0.139	0.273	0.0410172
LBR	4.10876e-28	-0.508416	0.132	0.366	1.00381e-23		AC073352.2	1.12386e-22	-0.397654	0.129	0.386	2.74569e-18		PAG1	1.77725e-06	0.402166	0.325	0.177	0.04342
SLC26A11	4.70509e-28	0.6366	0.405	0.09	1.1495e-23		NANS	1.28127e-22	-0.341622	0.407	0.721	3.13026e-18		BLVRA	1.78741e-06	0.61128	0.495	0.392	0.0436683
SASH3	6.69048e-28	-0.496177	0.129	0.358	1.63455e-23		DHX58	1.46628e-22	-0.359946	0.165	0.433	3.58227e-18		NRGN	1.87718e-06	-0.286035	0.311	0.468	0.0458614
OAS1	8.35311e-28	0.508129	0.579	0.212	2.04075e-23		PDE4A	1.50941e-22	-0.533137	0.067	0.301	3.68764e-18		B3GNT2	1.89673e-06	0.344879	0.215	0.09	0.0463391
AC004847.1	8.7279e-28	0.480185	0.423	0.096	2.13231e-23		SPPL2A	1.79079e-22	-0.335803	0.287	0.578	4.37507e-18		PICALM	1.91991e-06	-0.25969	0.421	0.596	0.0469053
ANKRD44	8.78488e-28	-0.652257	0.175	0.41	2.14623e-23		SUMO2	1.79181e-22	0.881287	0.677	0.668	4.37756e-18		TRIM22	1.93959e-06	0.448754	0.495	0.355	0.0473861
ASAH1	8.94912e-28	-0.696917	0.771	0.814	2.18636e-23		ENDOD1	1.83395e-22	-0.345261	0.043	0.268	4.48051e-18		PLEKHO1	1.97447e-06	-0.296958	0.433	0.59	0.0482383
TAP1	1.22502e-27	0.545045	0.635	0.267	2.99284e-23		SRC	2.1135e-22	-0.385879	0.057	0.293	5.16349e-18		GLTP	2.14476e-06	-0.316179	0.289	0.427	0.0523986
RPL36A	1.36547e-27	-0.629069	0.978	0.988	3.33599e-23		RAB20	2.24132e-22	-0.269798	0.148	0.416	5.47577e-18		AC103591.3	2.32553e-06	0.898704	0.435	0.326	0.0568149
EMP1	1.84701e-27	0.531821	0.525	0.163	4.51242e-23		FUT4	2.46227e-22	-0.402677	0.191	0.451	6.01557e-18		TET3	2.33306e-06	-0.284814	0.189	0.326	0.0569991
MS4A7	2.35221e-27	-0.775181	0.243	0.483	5.74669e-23		LEPROT	2.7062e-22	-0.363764	0.388	0.683	6.61153e-18		NDUFA3	2.34745e-06	0.553361	0.56	0.474	0.0573507
ATP2C1	2.469e-27	0.49084	0.411	0.096	6.03201e-23		CDK16	2.86638e-22	-0.256757	0.151	0.425	7.00285e-18		TNFAIP8	2.37016e-06	0.63685	0.431	0.308	0.0579054
SLA	2.57777e-27	-0.623409	0.128	0.355	6.29775e-23		VNN1	2.87633e-22	0.270309	0.115	0.015	7.02717e-18		MBP	2.4174e-06	-0.363627	0.297	0.436	0.0590596
H3F3B	2.65217e-27	0.390252	0.997	0.991	6.47952e-23		GNB4	2.88305e-22	-0.454187	0.309	0.586	7.04358e-18		ATP5MD	2.56183e-06	0.572988	0.653	0.637	0.0625881
MIR155HG	2.74569e-27	0.951865	0.292	0.012	6.708e-23		MS4A6A	3.00877e-22	0.929029	0.727	0.74	7.35073e-18		CTSD	2.62791e-06	0.470261	0.768	0.808	0.0642024
SRSF7	2.98547e-27	-0.683999	0.254	0.497	7.29379e-23		THAP2	3.18188e-22	-0.33104	0.129	0.382	7.77366e-18		SOX4	2.63489e-06	-0.256779	0.167	0.308	0.0643729
ATF7IP	3.03437e-27	-0.460461	0.09	0.294	7.41326e-23		VAMP8	3.20864e-22	0.988646	0.572	0.47	7.83904e-18		HERPUD2	2.66678e-06	-0.293272	0.134	0.262	0.0651521
DDX3Y	3.26441e-27	0.668337	0.664	0.355	7.97527e-23		AC106881.1	3.37568e-22	-0.343621	0.057	0.289	8.24713e-18		LAP3	2.74164e-06	0.585689	0.543	0.462	0.066981
CDKN2B	3.39837e-27	0.479488	0.297	0.015	8.30255e-23		RHOA	4.0427e-22	0.638073	0.789	0.91	9.87672e-18		VMP1	2.80042e-06	-0.412713	0.498	0.669	0.068417
SET	3.75838e-27	-0.823802	0.55	0.68	9.1821e-23		DENND1B	4.10127e-22	-0.400916	0.127	0.373	1.00198e-17		NAMPT	2.84074e-06	0.442796	0.864	0.875	0.0694022
COQ7	3.8355e-27	0.756002	0.423	0.113	9.37052e-23		SPI1	4.47112e-22	0.874999	0.734	0.762	1.09234e-17		NUTM2B-AS1	2.84767e-06	-0.267969	0.165	0.302	0.0695714
RAB5IF	3.93471e-27	-0.756557	0.539	0.698	9.61288e-23		CNOT1	5.1355e-22	-0.376041	0.354	0.645	1.25465e-17		ALDH2	3.12783e-06	-0.295224	0.361	0.512	0.0764161
MAP1LC3A	4.20115e-27	0.564238	0.33	0.038	1.02638e-22		TXNL4B	5.77913e-22	-0.327925	0.067	0.296	1.4119e-17		GID8	3.13282e-06	-0.255509	0.179	0.323	0.076538
SLC39A8	4.35046e-27	0.535287	0.33	0.035	1.06286e-22		MYO1G	5.80354e-22	-0.394982	0.543	0.849	1.41786e-17		ZMIZ1	3.21483e-06	-0.324976	0.201	0.331	0.0785415
FOSB	4.62372e-27	-1.02728	0.581	0.727	1.12962e-22		AC004687.1	6.01069e-22	-0.274793	0.242	0.532	1.46847e-17		IL6R	3.2267e-06	-0.279717	0.251	0.381	0.0788315
AC083862.3	4.95457e-27	0.541445	0.391	0.087	1.21045e-22		JPT1	6.80072e-22	0.676589	0.342	0.156	1.66148e-17		MCRIP2	3.32454e-06	-0.269208	0.117	0.23	0.0812218
CERT1	7.05589e-27	0.598048	0.705	0.375	1.72382e-22		CHD2	7.24842e-22	-0.374113	0.335	0.626	1.77086e-17		BID	3.52075e-06	-0.399554	0.478	0.64	0.0860155
TCF7L2	7.32042e-27	0.544762	0.502	0.172	1.78845e-22		CBR1	8.35607e-22	0.341107	0.189	0.048	2.04147e-17		NRIP1	3.86798e-06	-0.368712	0.282	0.422	0.0944987
AC004130.2	7.33676e-27	0.50994	0.287	0.012	1.79244e-22		Z93930.2	8.87089e-22	-0.438343	0.11	0.354	2.16725e-17		COX6A1	3.88086e-06	0.427958	0.711	0.677	0.0948133
IL15RA	7.47152e-27	0.461825	0.37	0.061	1.82537e-22		CYBC1	8.87277e-22	0.493634	0.268	0.099	2.16771e-17		NCL	4.60152e-06	-0.260182	0.416	0.599	0.11242
RPSA	7.72513e-27	-0.558733	0.928	0.93	1.88733e-22		CCDC117	1.05455e-21	-0.415344	0.12	0.364	2.57638e-17		GPATCH2L	4.76208e-06	-0.274424	0.187	0.32	0.116342
STK4	8.36175e-27	-0.725402	0.33	0.561	2.04286e-22		IFNA14	1.08997e-21	-2.65887	0.048	0.262	2.66291e-17		SMS	4.79629e-06	-0.33327	0.301	0.448	0.117178
AC002480.2	9.03911e-27	0.540037	0.283	0.009	2.20835e-22		B3GNT2	1.23088e-21	-0.545787	0.215	0.473	3.00717e-17		MGST1	4.83598e-06	0.691221	0.529	0.419	0.118148
NBR1	9.42454e-27	-0.319913	0.045	0.209	2.30251e-22		NEURL3	1.25414e-21	-0.428848	0	0.188	3.064e-17		CD48	4.98067e-06	-0.295434	0.603	0.773	0.121683
SPATS2L	9.51793e-27	0.656823	0.38	0.076	2.32532e-22		POU2F2	1.53222e-21	0.764707	0.383	0.196	3.74336e-17		ZNF281	5.23031e-06	0.634334	0.416	0.291	0.127782
ENTPD1	1.40091e-26	-0.519929	0.13	0.346	3.42257e-22		ACSL1	1.64732e-21	-0.423381	0.476	0.791	4.02457e-17		RELT	5.32774e-06	-0.251438	0.215	0.346	0.130162
CCR2	2.36464e-26	-0.338094	0.033	0.183	5.77704e-22		FNIP2	1.88302e-21	-0.515855	0.218	0.475	4.60041e-17		SMARCA5	5.38483e-06	0.607687	0.419	0.291	0.131557
GIMAP1	2.46395e-26	-0.499249	0.08	0.27	6.01967e-22		OAZ1	2.30179e-21	0.39216	0.969	0.983	5.62349e-17		DDX17	5.96318e-06	-0.443536	0.462	0.587	0.145686
SGTB	2.63821e-26	0.558791	0.473	0.154	6.44542e-22		AC098818.2	2.53117e-21	-0.435599	0.103	0.334	6.18391e-17		FKBP5	6.10586e-06	0.593128	0.361	0.244	0.149172
STX7	2.74816e-26	-0.557438	0.109	0.314	6.71403e-22		GOLGA4	2.59809e-21	-0.440793	0.244	0.51	6.34739e-17		CRBN	6.71798e-06	-0.276942	0.199	0.326	0.164127
FNBP4	2.78643e-26	0.5913	0.689	0.384	6.80753e-22		SAV1	2.82452e-21	-0.370419	0.05	0.265	6.90058e-17		BASP1	6.97073e-06	-0.291995	0.203	0.34	0.170302
IFNA14	3.09156e-26	2.9187	0.262	0	7.55298e-22		UQCR10	2.97593e-21	0.943485	0.605	0.539	7.27049e-17		HSP90AB1	7.10817e-06	-0.286321	0.459	0.642	0.17366
FCAR	4.01341e-26	-0.466277	0.063	0.244	9.80515e-22		WTAP	3.2056e-21	-0.347885	0.395	0.692	7.8316e-17		SNX18	7.40413e-06	-0.32369	0.22	0.355	0.18089
IFI27	4.05411e-26	2.34243	0.307	0.029	9.90459e-22		TRIB2	3.30708e-21	-0.373141	0.086	0.323	8.07952e-17		NDUFA1	7.73812e-06	0.552903	0.627	0.631	0.18905
GDI2	4.09293e-26	-0.752356	0.461	0.628	9.99944e-22		HSPA1A	3.45364e-21	0.307772	0.177	0.043	8.4376e-17		POLR1D	8.28844e-06	-0.27085	0.438	0.578	0.202495
PRXL2C	4.24403e-26	0.512963	0.554	0.218	1.03686e-21		C1orf162	3.51885e-21	0.865691	0.658	0.628	8.59691e-17		MIR181A1HG	8.55806e-06	-0.366974	0.057	0.151	0.209082
CD84	5.30741e-26	-0.525809	0.087	0.282	1.29665e-21		ADAM17	3.84681e-21	-0.339191	0.524	0.832	9.39814e-17		NDUFB1	9.43401e-06	0.518593	0.684	0.669	0.230482
RPL24	5.83155e-26	-0.396738	0.976	0.988	1.42471e-21		ADGRE5	4.08096e-21	-0.393722	0.493	0.813	9.9702e-17		UPP1	9.84316e-06	-0.37568	0.478	0.628	0.240478
MX2	6.3619e-26	0.38511	0.713	0.331	1.55428e-21		DAPP1	4.52047e-21	-0.463578	0.263	0.511	1.1044e-16		MAFG	1.02711e-05	-0.316426	0.136	0.25	0.250934
EXT1	6.84024e-26	0.545485	0.371	0.073	1.67114e-21		NT5C3A	5.03094e-21	-0.346064	0.222	0.497	1.22911e-16		RBM5	1.05275e-05	-0.257194	0.28	0.416	0.257197
RHOB	7.10722e-26	0.710396	0.723	0.407	1.73637e-21		RPS19	5.03619e-21	0.615685	0.976	0.994	1.23039e-16		UBE2Q2	1.06248e-05	-0.261995	0.105	0.215	0.259574
RHEBL1	1.05478e-25	0.449268	0.262	0.003	2.57692e-21		MDM2	5.44424e-21	-0.776158	0.301	0.542	1.33008e-16		MNDA	1.07884e-05	0.514785	0.751	0.689	0.263572
CTCF	1.10584e-25	-0.404422	0.052	0.218	2.70168e-21		AFF1	6.34183e-21	-0.439227	0.215	0.467	1.54937e-16		LILRA6	1.10679e-05	0.371995	0.251	0.128	0.270399
IMMT	1.25564e-25	-0.359118	0.068	0.25	3.06765e-21		TAP1	7.14333e-21	-0.397891	0.34	0.635	1.74519e-16		NIBAN1	1.12056e-05	0.394924	0.301	0.174	0.273764
UBE2I	1.31505e-25	-0.631854	0.3	0.52	3.2128e-21		TCN2	7.42262e-21	-0.377738	0.187	0.437	1.81342e-16		SLC16A7	1.13576e-05	0.268909	0.179	0.073	0.277476
SLC16A3	1.34451e-25	-0.464555	0.113	0.323	3.28478e-21		MECP2	8.45844e-21	-0.369477	0.242	0.505	2.06648e-16		MPC2	1.14536e-05	-0.25292	0.213	0.34	0.279823
THAP2	1.42628e-25	0.445145	0.382	0.078	3.48453e-21		TLK1	9.19091e-21	-0.489445	0.16	0.389	2.24543e-16		RIN3	1.14882e-05	-0.345774	0.313	0.448	0.280668
CD300LF	1.62774e-25	-0.502202	0.105	0.308	3.97674e-21		VNN2	9.61392e-21	0.857693	0.321	0.143	2.34878e-16		KPNB1	1.19196e-05	-0.254582	0.268	0.398	0.291208
FFAR2	1.6434e-25	0.58759	0.401	0.102	4.015e-21		CDKN2A	1.01768e-20	-0.314392	0.093	0.321	2.48631e-16		ZNF503	1.20003e-05	0.541718	0.215	0.105	0.29318
ANXA2R	1.80584e-25	0.768556	0.341	0.055	4.41184e-21		PRR13	1.10212e-20	0.960452	0.651	0.617	2.6926e-16		RFLNB	1.23528e-05	-0.513971	0.234	0.358	0.301792
VSIR	1.81472e-25	-0.801928	0.629	0.709	4.43353e-21		SCARB2	1.11651e-20	-0.355914	0.385	0.668	2.72775e-16		SGMS2	1.3118e-05	0.283084	0.211	0.096	0.320486
TMA7	1.93386e-25	-0.627007	0.876	0.919	4.72463e-21		PARTICL	1.19046e-20	-0.363795	0.055	0.272	2.90841e-16		SRSF4	1.34475e-05	-0.273228	0.344	0.483	0.328536
EIF3F	1.95372e-25	-0.65674	0.714	0.802	4.77314e-21		MS4A4A	1.23191e-20	0.683613	0.261	0.101	3.00967e-16		ATP5MF	1.35495e-05	0.570104	0.62	0.619	0.331029
CIITA	1.95472e-25	-0.448161	0.071	0.253	4.77557e-21		HLA-DPA1	1.58684e-20	-0.537429	0.538	0.811	3.8768e-16		CD84	1.44524e-05	-0.33091	0.163	0.282	0.353087
N4BP1	2.06927e-25	0.566403	0.539	0.212	5.05544e-21		RUBCN	1.6032e-20	-0.339716	0.112	0.346	3.91679e-16		LUCAT1	1.45895e-05	-0.626973	0.239	0.369	0.356437
APBB1IP	2.34105e-25	-0.583646	0.2	0.422	5.71942e-21		ECHDC1	1.77983e-20	0.361078	0.225	0.071	4.34831e-16		IFFO2	1.47166e-05	0.257235	0.158	0.058	0.359542
NDUFV3	2.37569e-25	-0.471243	0.08	0.267	5.80405e-21		SLC39A8	1.82874e-20	-0.376942	0.1	0.33	4.4678e-16		CALM1	1.48028e-05	0.399812	0.677	0.735	0.361646
SMCO4	2.38501e-25	-0.42815	0.099	0.297	5.82681e-21		MTHFR	1.94335e-20	-0.356227	0.151	0.392	4.7478e-16		ANXA1	1.62324e-05	0.364138	0.811	0.881	0.396573
LUC7L3	2.70857e-25	-0.65638	0.219	0.448	6.6173e-21		RGCC	2.485e-20	-0.301962	0.306	0.637	6.07109e-16		TPM3	1.63334e-05	0.364723	0.756	0.834	0.399041
OLR1	2.73266e-25	-0.449362	0.022	0.151	6.67617e-21		HLA-B	2.48647e-20	-0.293616	0.967	0.999	6.07469e-16		ROMO1	1.76994e-05	0.5061	0.481	0.363	0.432413
GIT2	2.75745e-25	-0.485215	0.096	0.291	6.73673e-21		APAF1	2.49694e-20	0.430658	0.242	0.082	6.10027e-16		CPEB4	1.77772e-05	-0.384703	0.275	0.395	0.434315
PCBP2	2.85253e-25	-0.589408	0.815	0.834	6.96901e-21		NPC1	2.95406e-20	-0.372894	0.077	0.295	7.21706e-16		PLIN2	1.79951e-05	-0.854744	0.246	0.358	0.439637
ITGB8	3.11688e-25	0.621455	0.278	0.015	7.61485e-21		EXT1	3.33831e-20	-0.409293	0.136	0.371	8.15583e-16		CCL5	1.83392e-05	0.466486	0.335	0.212	0.448044
YIPF4	3.16008e-25	-0.426308	0.118	0.334	7.7204e-21		IL18RAP	3.81734e-20	-0.306402	0.022	0.215	9.32615e-16		GALNT3	1.83809e-05	0.311882	0.167	0.067	0.449064
MACF1	3.30208e-25	0.68964	0.634	0.337	8.06731e-21		FAM49A	3.83681e-20	-0.273409	0.328	0.604	9.37371e-16		RPL36A	1.85967e-05	-0.251369	0.945	0.988	0.454336
RPL23	3.4833e-25	-0.421505	0.974	0.968	8.51006e-21		ZFAS1	4.32049e-20	-0.369339	0.658	0.931	1.05554e-15		SNHG15	1.99664e-05	-0.301986	0.299	0.439	0.487798
EIF1B	3.69011e-25	0.496584	0.821	0.538	9.01531e-21		WDFY1	4.59028e-20	-0.420066	0.199	0.446	1.12145e-15		KLF7	2.00524e-05	0.544466	0.376	0.256	0.4899
PPM1K	4.45716e-25	0.531091	0.42	0.113	1.08893e-20		CDKN2B	4.64528e-20	-0.376803	0.079	0.297	1.13489e-15		RGCC	2.0319e-05	-0.727029	0.306	0.445	0.496414
AC020765.2	4.75602e-25	0.417297	0.313	0.035	1.16194e-20		SNX9	4.6465e-20	-0.332813	0.127	0.37	1.13519e-15
MARCKSL1	5.03684e-25	-0.896476	0.179	0.407	1.23055e-20		ADAP1	5.02117e-20	-0.34805	0.206	0.463	1.22672e-15
TRAF1	5.2264e-25	0.476834	0.307	0.035	1.27686e-20		EMD	5.29551e-20	-0.265257	0.194	0.45	1.29375e-15
EGR1	5.43045e-25	-1.12952	0.096	0.288	1.32671e-20		SRRM1	6.79144e-20	-0.403747	0.512	0.812	1.65922e-15
PLEKHF2	5.92706e-25	0.57918	0.603	0.285	1.44804e-20		DUSP6	7.22106e-20	-0.681134	0.641	0.815	1.76418e-15
AFF1	5.98788e-25	0.581506	0.467	0.154	1.4629e-20		KLF2	8.2197e-20	1.10721	0.467	0.319	2.00816e-15
PRKAR1A	6.43937e-25	-0.613921	0.221	0.445	1.5732e-20		EXOSC9	1.14551e-19	-0.304321	0.11	0.338	2.79859e-15
AC006449.6	6.44505e-25	0.396674	0.318	0.038	1.57459e-20		CAT	1.1815e-19	0.568185	0.325	0.154	2.88653e-15
TXNL4B	6.49607e-25	0.433873	0.296	0.026	1.58706e-20		ALDH2	1.23147e-19	-0.303826	0.361	0.661	3.0086e-15
GTPBP1	8.15718e-25	0.489621	0.462	0.151	1.99288e-20		PRDX3	1.28062e-19	0.663105	0.328	0.152	3.12869e-15
Z93930.2	8.51671e-25	0.566755	0.354	0.073	2.08072e-20		MGST1	1.33501e-19	1.03787	0.529	0.392	3.26155e-15
NCOA4	8.78125e-25	-0.792663	0.404	0.599	2.14535e-20		RPS15	1.42878e-19	0.562395	0.988	0.995	3.49066e-15
MXI1	9.28212e-25	-0.365905	0.071	0.253	2.26772e-20		NFIL3	1.47981e-19	-0.274799	0.335	0.611	3.61533e-15
ADAR	9.88948e-25	0.562282	0.793	0.506	2.4161e-20		NEU4	1.64427e-19	-0.392249	0.012	0.194	4.01712e-15
WDR26	1.02136e-24	0.555019	0.74	0.433	2.49529e-20		CD52	1.68211e-19	0.888361	0.766	0.76	4.10956e-15
AC116407.2	1.23743e-24	0.452107	0.293	0.026	3.02316e-20		MYCBP	2.14056e-19	0.400423	0.222	0.073	5.22959e-15
AC020916.1	1.36437e-24	-0.936863	0.555	0.712	3.33329e-20		LYSMD2	2.20306e-19	-0.330576	0.266	0.512	5.3823e-15
ATP5MPL	1.52356e-24	-0.662049	0.856	0.901	3.72221e-20		GAB2	2.23765e-19	-0.288791	0.165	0.408	5.4668e-15
THEMIS2	1.56833e-24	-0.613633	0.379	0.596	3.83159e-20		YPEL2	2.39993e-19	0.486289	0.256	0.096	5.86327e-15
AC007991.2	1.6114e-24	0.427471	0.247	0	3.93682e-20		EID2	2.73182e-19	-0.405744	0.086	0.295	6.67411e-15
TPM4	1.63767e-24	0.780689	0.844	0.637	4.00099e-20		ZEB2-AS1	2.75143e-19	-0.337009	0.098	0.321	6.72202e-15
NCF2	1.68594e-24	0.584421	0.91	0.631	4.11893e-20		LPXN	2.88623e-19	0.422548	0.196	0.059	7.05134e-15
ATP1B1	1.72904e-24	0.745177	0.402	0.11	4.22423e-20		RPS9	3.07392e-19	0.414002	0.986	0.995	7.5099e-15
ATP11B	1.7667e-24	0.548922	0.547	0.238	4.31623e-20		LGALS3	3.60311e-19	-0.593874	0.605	0.889	8.80276e-15
MRPS6	1.86517e-24	-0.376108	0.054	0.218	4.55679e-20		SGK1	3.70876e-19	0.909872	0.347	0.166	9.06087e-15
SERTAD3	1.97452e-24	-0.304474	0.06	0.235	4.82395e-20		STX7	3.96361e-19	0.445385	0.275	0.109	9.6835e-15
AL031963.3	2.02427e-24	0.391362	0.26	0.009	4.9455e-20		IGHM	3.99166e-19	1.01973	0.268	0.108	9.75202e-15
RPS7	2.71284e-24	-0.395131	0.988	0.985	6.62773e-20		S100A10	5.55091e-19	-0.374481	0.923	0.99	1.35614e-14
SH3BGRL3	2.86958e-24	-0.427919	0.995	0.985	7.01068e-20		MPP1	5.55768e-19	-0.39413	0.316	0.583	1.3578e-14
NT5C3A	2.94131e-24	0.564237	0.497	0.18	7.18592e-20		TTC26	5.55802e-19	-0.307795	0.029	0.218	1.35788e-14
SLC43A2	3.55088e-24	-0.780827	0.406	0.622	8.67515e-20		MAP3K2	5.63918e-19	-0.304183	0.376	0.676	1.37771e-14
RPS27	4.62087e-24	-0.792895	0.997	1	1.12893e-19		MFN1	5.95999e-19	-0.317176	0.067	0.276	1.45609e-14
PILRB	4.91366e-24	0.477038	0.37	0.084	1.20046e-19		YPEL5	6.03456e-19	-0.328285	0.536	0.838	1.4743e-14
NOTCH2	4.92397e-24	-0.661345	0.277	0.491	1.20298e-19		GALNT2	6.61127e-19	-0.292249	0.246	0.506	1.6152e-14
CRBN	4.94797e-24	-0.541969	0.124	0.326	1.20884e-19		MAT2B	6.7397e-19	0.377997	0.218	0.071	1.64658e-14
HERC6	5.02187e-24	0.415683	0.325	0.049	1.22689e-19		DUSP5	7.55235e-19	-0.269519	0.053	0.257	1.84511e-14
ALCAM	5.706e-24	0.506563	0.383	0.093	1.39403e-19		NMT1	7.80964e-19	0.343451	0.22	0.075	1.90797e-14
CXXC5	6.54568e-24	-0.661816	0.13	0.334	1.59917e-19		RHOG	7.95835e-19	0.831561	0.6	0.516	1.9443e-14
HSD17B11	6.99686e-24	-0.746837	0.478	0.642	1.7094e-19		SLC1A3	8.41555e-19	-0.416687	0.165	0.397	2.056e-14
COMMD3	7.01902e-24	-0.337606	0.065	0.235	1.71482e-19		FKBP5	9.46648e-19	0.776835	0.361	0.201	2.31275e-14
CCT6A	8.51726e-24	-0.627109	0.204	0.422	2.08085e-19		LCP1	9.63046e-19	0.569029	0.775	0.897	2.35282e-14
HIF1A	8.88569e-24	0.517157	0.946	0.779	2.17086e-19		PNPT1	1.08526e-18	-0.527291	0.16	0.382	2.6514e-14
ADM	9.72849e-24	0.59779	0.459	0.154	2.37677e-19		SELPLG	1.1095e-18	0.564197	0.321	0.15	2.71062e-14
RBBP4	9.86098e-24	-0.418285	0.116	0.32	2.40914e-19		SLC17A5	1.10993e-18	-0.317377	0.026	0.209	2.71166e-14
SOD2	1.3402e-23	0.828983	0.951	0.869	3.27425e-19		ABRACL	1.23664e-18	0.935482	0.478	0.33	3.02124e-14
CD1D	1.34112e-23	-0.488289	0.133	0.337	3.27648e-19		CYCS	1.27161e-18	-0.369447	0.426	0.711	3.10667e-14
PARP12	1.67294e-23	0.442859	0.421	0.119	4.08716e-19		ITGAX	1.36834e-18	-0.579514	0.325	0.573	3.34299e-14
CCDC117	1.68543e-23	0.470545	0.364	0.081	4.11769e-19		CD86	1.47251e-18	-0.289322	0.309	0.569	3.59748e-14
ZBTB7A	1.76862e-23	-0.625555	0.348	0.593	4.32092e-19		LINC-PINT	1.47629e-18	-0.441675	0.299	0.563	3.60672e-14
ARID1A	2.19048e-23	-0.565913	0.248	0.465	5.35155e-19		ATP5MD	1.57786e-18	0.850602	0.653	0.647	3.85486e-14
SERPINB9	2.37203e-23	0.682194	0.649	0.343	5.7951e-19		AKT2	1.83732e-18	-0.377741	0.165	0.385	4.48877e-14
THBS1	2.40822e-23	-1.09533	0.123	0.32	5.88352e-19		TRAPPC10	1.91034e-18	-0.306761	0.179	0.404	4.66715e-14
SMG1	2.47114e-23	0.540983	0.717	0.404	6.03725e-19		TNIP1	1.95206e-18	-0.365493	0.335	0.602	4.76909e-14
HSPA8	2.62587e-23	-0.73469	0.34	0.532	6.41527e-19		RBM23	2.12102e-18	-0.265866	0.297	0.552	5.18186e-14
PTPN6	2.76207e-23	-0.740834	0.336	0.535	6.74801e-19		NUDT16	2.17311e-18	0.574954	0.301	0.133	5.30912e-14
SAT1	3.01408e-23	0.516331	0.998	0.988	7.3637e-19		LCOR	2.3508e-18	-0.310282	0.287	0.543	5.74323e-14
AP001816.1	3.21395e-23	0.471594	0.281	0.026	7.85201e-19		ARPC1B	2.48338e-18	0.490949	0.792	0.897	6.06715e-14
CAPZA2	3.48048e-23	0.520023	0.834	0.622	8.50316e-19		MITD1	2.51796e-18	0.308616	0.153	0.037	6.15164e-14
SF3B6	3.50524e-23	-0.622521	0.334	0.547	8.56365e-19		ZNF276	2.60346e-18	-0.340978	0.17	0.403	6.36051e-14
FUT4	3.70992e-23	0.518898	0.451	0.154	9.0637e-19		RPS6	2.87967e-18	0.519261	0.959	0.991	7.03532e-14
DOCK4	3.77746e-23	0.405327	0.293	0.032	9.22871e-19		SLA	2.88011e-18	0.544243	0.297	0.128	7.03641e-14
ACAP2	4.31839e-23	-0.704536	0.335	0.541	1.05503e-18		GLRX5	2.89024e-18	-0.562233	0.234	0.469	7.06115e-14
ARL6IP1	4.3383e-23	0.648744	0.725	0.436	1.05989e-18		CPVL	2.9453e-18	-0.401992	0.467	0.781	7.19565e-14
VAPA	4.72101e-23	-0.598011	0.613	0.747	1.15339e-18		INHBA	2.99135e-18	-0.706252	0.007	0.172	7.30817e-14
ZNF703	4.77602e-23	-0.314458	0.031	0.166	1.16683e-18		NR3C1	3.01749e-18	-0.414416	0.356	0.605	7.37203e-14
RPS19	5.16128e-23	-0.580026	0.994	0.994	1.26095e-18		PRKAR1A	3.02438e-18	0.633469	0.392	0.221	7.38886e-14
EIF3H	5.22227e-23	-0.646338	0.738	0.776	1.27585e-18		SYNE3	3.13902e-18	-0.555536	0.225	0.449	7.66893e-14
FNIP2	5.8691e-23	0.664001	0.475	0.177	1.43388e-18		GIMAP1	3.21467e-18	0.342195	0.227	0.08	7.85376e-14
MRPS34	5.92319e-23	-0.356907	0.103	0.294	1.44709e-18		ATP5ME	3.24492e-18	0.793402	0.737	0.796	7.92766e-14
RAB8A	6.60932e-23	0.509796	0.676	0.381	1.61472e-18		TNRC6B	3.37863e-18	0.512968	0.321	0.152	8.25433e-14
HNRNPF	6.671e-23	-0.64476	0.298	0.506	1.62979e-18		CGAS	3.39661e-18	-0.348714	0.127	0.347	8.29826e-14
BACH1	7.05226e-23	0.528386	0.832	0.549	1.72294e-18		ADAM9	3.60472e-18	-0.317139	0.165	0.396	8.80669e-14
RSL24D1	7.28405e-23	-0.722632	0.483	0.645	1.77957e-18		CAMK2D	4.04284e-18	-0.361874	0.242	0.479	9.87707e-14
AC016831.1	7.29453e-23	0.314917	0.441	0.128	1.78213e-18		JUP	4.07091e-18	-0.348066	0.129	0.346	9.94563e-14
VASP	7.38103e-23	-0.679632	0.461	0.628	1.80326e-18		JDP2	4.15628e-18	0.565594	0.335	0.168	1.01542e-13
FBXL5	8.09947e-23	-0.669466	0.354	0.555	1.97878e-18		PCGF5	4.16183e-18	-0.27606	0.297	0.55	1.01678e-13
ENDOD1	8.64261e-23	0.42888	0.268	0.02	2.11148e-18		CD93	5.1253e-18	0.620754	0.347	0.172	1.25216e-13
RAB5A	8.88404e-23	0.481029	0.635	0.311	2.17046e-18		NOCT	5.46743e-18	-0.263196	0.067	0.271	1.33575e-13
SNX17	8.9713e-23	-0.530763	0.154	0.355	2.19178e-18		ETV3	5.55062e-18	-0.299712	0.378	0.673	1.35607e-13
PTPRE	9.17662e-23	-0.694014	0.654	0.747	2.24194e-18		AC091271.1	5.82814e-18	-0.289687	0.096	0.308	1.42387e-13
ITM2B	9.47868e-23	-0.447667	0.961	0.927	2.31574e-18		MBOAT7	5.8667e-18	0.759405	0.428	0.267	1.43329e-13
DAP	1.02344e-22	0.498392	0.58	0.27	2.50037e-18		DIPK2A	6.1301e-18	-0.493884	0.309	0.541	1.49764e-13
MPHOSPH8	1.06805e-22	-0.465054	0.09	0.273	2.60935e-18		RPL8	6.45179e-18	0.495565	0.955	0.993	1.57624e-13
SGMS2	1.07328e-22	0.539378	0.37	0.096	2.62214e-18		ASGR1	7.02828e-18	0.738836	0.402	0.234	1.71708e-13
G0S2	1.22543e-22	-1.3362	0.478	0.674	2.99386e-18		LSM10	7.48671e-18	0.516293	0.278	0.114	1.82908e-13
MASTL	1.36231e-22	0.431658	0.306	0.047	3.32826e-18		DNAJB4	7.68953e-18	-0.350504	0.354	0.623	1.87863e-13
CEBPA	1.38498e-22	-0.478731	0.113	0.302	3.38366e-18		CLIC2	8.18377e-18	-0.32154	0.019	0.189	1.99938e-13
DGCR6	1.43629e-22	0.427175	0.296	0.038	3.50901e-18		PDK3	8.36839e-18	-0.267205	0.089	0.298	2.04448e-13
PRPF8	1.5891e-22	-0.462994	0.099	0.285	3.88233e-18		ABCG1	8.4961e-18	-0.405577	0.031	0.209	2.07568e-13
SP3	1.64258e-22	-0.580816	0.261	0.474	4.01298e-18		ARL5B	8.99304e-18	-0.366845	0.201	0.44	2.19709e-13
TPPP3	1.7861e-22	-0.271901	0.027	0.151	4.36363e-18		ABTB2	9.5586e-18	-0.278058	0.012	0.177	2.33526e-13
CLEC4A	1.8868e-22	-0.693303	0.263	0.474	4.60964e-18		LINC01943	9.70383e-18	-0.339513	0.048	0.236	2.37074e-13
FXYD5	2.16528e-22	-0.607817	0.803	0.834	5.29e-18		MAX	1.03584e-17	-0.276369	0.275	0.526	2.53066e-13
DYNC1H1	2.31877e-22	0.614909	0.734	0.451	5.66499e-18		CYTIP	1.07605e-17	0.650328	0.361	0.195	2.62889e-13
SRP9	2.33124e-22	-0.544549	0.201	0.413	5.69545e-18		PYCARD	1.1433e-17	0.759356	0.679	0.716	2.7932e-13
MBNL1-AS1	2.36731e-22	0.38783	0.258	0.017	5.78358e-18		LARS	1.18162e-17	0.311256	0.179	0.054	2.88683e-13
TICAM1	2.65303e-22	0.445966	0.42	0.128	6.48161e-18		CCND3	1.23641e-17	0.811304	0.488	0.348	3.02067e-13
LRRFIP2	2.67324e-22	0.503569	0.618	0.302	6.531e-18		CNBP	1.37619e-17	0.840279	0.517	0.4	3.36216e-13
BCL10	2.76206e-22	0.434429	0.55	0.221	6.74798e-18		AIF1	1.49408e-17	0.457567	0.926	0.969	3.65018e-13
LILRA5	2.86154e-22	0.589258	0.696	0.413	6.99103e-18		TGFB1	1.59475e-17	-0.353864	0.488	0.803	3.89614e-13
PTGIR	2.94384e-22	-0.288289	0.035	0.172	7.1921e-18		LPIN2	1.94189e-17	-0.364684	0.108	0.312	4.74422e-13
JPT1	2.99804e-22	-0.514402	0.156	0.36	7.3245e-18		SGTB	1.99491e-17	-0.382206	0.237	0.473	4.87377e-13
KLF9	3.36593e-22	0.489436	0.451	0.157	8.2233e-18		NBR1	2.00359e-17	0.285835	0.163	0.045	4.89496e-13
SLAMF7	3.40458e-22	0.552969	0.272	0.029	8.31773e-18		AC092944.1	2.02693e-17	-0.317968	0.069	0.266	4.952e-13
NDUFA11	3.46007e-22	-0.661468	0.566	0.686	8.4533e-18		TTC1	2.25676e-17	0.316682	0.208	0.069	5.51349e-13
IL4I1	4.14784e-22	0.619712	0.301	0.047	1.01336e-17		MARCKS	2.26312e-17	-0.475544	0.502	0.798	5.52903e-13
SPOP	4.80393e-22	-0.282052	0.042	0.186	1.17365e-17		IL32	2.4799e-17	0.494955	0.103	0.017	6.05864e-13
CDK16	5.70186e-22	0.460835	0.425	0.14	1.39302e-17		AC144652.1	2.50186e-17	-0.299168	0.057	0.246	6.11229e-13
EBLN2	7.64522e-22	0.433718	0.378	0.099	1.8678e-17		JAK3	2.51005e-17	0.343315	0.234	0.086	6.1323e-13
TRIM22	7.93291e-22	0.411765	0.677	0.355	1.93809e-17		NAMPT	2.72214e-17	-0.367928	0.864	0.978	6.65047e-13
LFNG	8.08406e-22	-0.275593	0.064	0.23	1.97502e-17		TALDO1	2.77877e-17	0.724953	0.677	0.753	6.78882e-13
THAP9-AS1	8.59397e-22	0.491309	0.478	0.183	2.09959e-17		FFAR2	2.86746e-17	-0.342962	0.172	0.401	7.00549e-13
RP2	8.59685e-22	0.482153	0.575	0.27	2.1003e-17		PHC2	2.88524e-17	0.410923	0.292	0.128	7.04894e-13
IL16	9.51597e-22	-0.303466	0.042	0.183	2.32485e-17		SPOP	3.25049e-17	0.276607	0.158	0.042	7.94128e-13
CLU	9.65785e-22	0.542421	0.359	0.087	2.35951e-17		NCS1	3.68388e-17	-0.551255	0	0.151	9.00009e-13
GPX4	1.01231e-21	-0.572655	0.796	0.831	2.47318e-17		NDST2	3.75661e-17	-0.331137	0.134	0.351	9.17777e-13
AGO1	1.0512e-21	-0.380802	0.112	0.305	2.56818e-17		RPS27A	4.0921e-17	0.438915	0.971	0.997	9.9974e-13
DCP1A	1.05989e-21	0.490034	0.541	0.233	2.58941e-17		MTAP	4.37149e-17	-0.41143	0.103	0.302	1.068e-12
CD55	1.29907e-21	0.567344	0.875	0.669	3.17376e-17		PTGES3	4.64157e-17	0.725587	0.44	0.282	1.13398e-12
RAB12	1.47547e-21	0.425828	0.312	0.058	3.60473e-17		MRPS6	4.87977e-17	0.396676	0.177	0.054	1.19218e-12
GABARAPL1	1.4779e-21	0.526507	0.835	0.535	3.61065e-17		ATP5MG	4.98608e-17	0.577431	0.849	0.923	1.21815e-12
AL133467.1	1.48733e-21	0.349701	0.232	0.006	3.63369e-17		RAB12	5.20884e-17	-0.325999	0.112	0.312	1.27257e-12
PARTICL	1.63297e-21	0.39392	0.272	0.029	3.9895e-17		AC010173.1	5.52025e-17	-0.302652	0.053	0.235	1.34865e-12
DNTTIP1	1.84723e-21	-0.295122	0.047	0.192	4.51297e-17		APOBR	5.61105e-17	-0.360549	0.311	0.55	1.37084e-12
PHKB	1.96298e-21	-0.375736	0.093	0.273	4.79575e-17		POMP	5.92821e-17	0.834198	0.694	0.677	1.44832e-12
DYNC1I2	2.57281e-21	-0.357971	0.086	0.262	6.28564e-17		NEDD4L	5.997e-17	-0.818408	0.043	0.215	1.46513e-12
ADAM9	2.69096e-21	0.481563	0.396	0.122	6.57428e-17		CARD8	6.11191e-17	0.552142	0.27	0.115	1.4932e-12
HLA-DQA2	2.72976e-21	-0.482919	0.047	0.192	6.66907e-17		AKAP8L	8.84351e-17	-0.297027	0.153	0.37	2.16056e-12
UBE2Z	2.73113e-21	0.654147	0.573	0.291	6.67243e-17		SAMD4B	8.99999e-17	-0.290563	0.177	0.399	2.19879e-12
EVI2B	3.0155e-21	-0.540758	0.867	0.843	7.36716e-17		HCK	9.0149e-17	0.856572	0.45	0.317	2.20243e-12
ESD	3.06245e-21	-0.528803	0.197	0.401	7.48187e-17		RRAGC	1.0491e-16	-0.396228	0.139	0.338	2.56307e-12
SCIMP	3.15142e-21	-0.429716	0.091	0.265	7.69924e-17		PRDX1	1.09453e-16	0.880403	0.522	0.427	2.67404e-12
ZNF652	3.17616e-21	-0.378843	0.074	0.238	7.75966e-17		GASK1B	1.19311e-16	0.566994	0.28	0.128	2.91488e-12
UBE2W	3.22608e-21	-0.35844	0.081	0.25	7.88163e-17		PPA1	1.27888e-16	-0.355076	0.364	0.621	3.12443e-12
CD44	3.76171e-21	-0.486621	0.934	0.939	9.19024e-17		RPL36	1.32635e-16	0.494923	0.971	0.993	3.2404e-12
ZKSCAN1	3.91831e-21	-0.314608	0.06	0.218	9.57282e-17		CDK14	1.34821e-16	-0.264867	0.055	0.239	3.29381e-12
TLR5	3.97342e-21	-0.298546	0.039	0.174	9.70746e-17		MT-ND3	1.4232e-16	-0.327543	0.988	0.997	3.47701e-12
FCER1G	3.99609e-21	-0.59595	0.948	0.951	9.76285e-17		IDH1	1.4533e-16	0.297942	0.146	0.037	3.55057e-12
ARMCX6	4.41499e-21	0.478408	0.351	0.09	1.07863e-16		GALM	1.52217e-16	-0.312352	0.031	0.196	3.71881e-12
MGAT4A	5.6332e-21	-0.507535	0.144	0.349	1.37625e-16		MACF1	1.64894e-16	-0.380496	0.371	0.634	4.02853e-12
MAP3K20	5.89104e-21	-0.448359	0.088	0.259	1.43924e-16		FAM107B	1.69877e-16	-0.352979	0.328	0.586	4.15028e-12
COPB2	5.9352e-21	-0.255461	0.049	0.195	1.45003e-16		GADD45GIP1	1.76934e-16	0.579049	0.316	0.156	4.32268e-12
NMD3	6.06547e-21	-0.399487	0.082	0.253	1.48186e-16		PRKCB	1.82665e-16	0.828397	0.55	0.435	4.46268e-12
CAST	6.12842e-21	0.658374	0.917	0.712	1.49723e-16		WHAMM	2.03463e-16	-0.297162	0.23	0.468	4.9708e-12
CKAP4	6.80259e-21	0.485895	0.625	0.328	1.66194e-16		PHLDA1	2.3909e-16	-0.622305	0.117	0.328	5.8412e-12
EHD1	8.82165e-21	-0.658311	0.139	0.334	2.15522e-16		AP1G1	2.43735e-16	-0.2696	0.211	0.431	5.95469e-12
ATP5PB	1.04376e-20	-0.648341	0.463	0.613	2.55e-16		CD55	2.48512e-16	-0.367239	0.572	0.875	6.07139e-12
NUMB	1.09026e-20	-0.653711	0.252	0.451	2.66361e-16		KPNA4	3.24684e-16	-0.282845	0.249	0.466	7.93236e-12
BIN1	1.14582e-20	0.550635	0.359	0.099	2.79935e-16		ARMCX6	3.46436e-16	-0.326948	0.153	0.351	8.46378e-12
CHD1	1.23002e-20	0.516946	0.791	0.512	3.00507e-16		ADAR	3.49354e-16	-0.309545	0.505	0.793	8.53507e-12
NOP53	1.30111e-20	-0.679615	0.714	0.765	3.17874e-16		MAN1A1	3.53428e-16	-0.37056	0.194	0.401	8.63459e-12
PNPT1	1.34166e-20	0.594842	0.382	0.119	3.27781e-16		PDCD6	3.76331e-16	0.573574	0.321	0.163	9.19414e-12
C15orf39	1.46005e-20	-0.52187	0.2	0.413	3.56704e-16		BLVRB	3.8469e-16	0.795686	0.596	0.557	9.39836e-12
GRB2	1.49268e-20	-0.684262	0.539	0.651	3.64678e-16		COX6B1	3.93061e-16	0.718122	0.768	0.844	9.60288e-12
STAT1	1.51568e-20	0.407697	0.815	0.5	3.70296e-16		HMOX1	3.96882e-16	0.39363	0.239	0.093	9.69622e-12
SMU1	1.51932e-20	0.454836	0.622	0.323	3.71185e-16		PURB	4.23943e-16	-0.309312	0.246	0.469	1.03574e-11
TACC3	1.53733e-20	-0.287153	0.061	0.212	3.75586e-16		CAPZA1	4.56669e-16	0.784455	0.577	0.524	1.11569e-11
EIF2S2	1.70696e-20	-0.541729	0.223	0.427	4.17027e-16		RPL18A	4.60371e-16	0.561233	0.983	0.993	1.12473e-11
SLC25A3	1.77562e-20	-0.59472	0.757	0.802	4.33801e-16		NDUFA13	4.62338e-16	0.714795	0.718	0.786	1.12954e-11
TPD52L2	1.96386e-20	-0.521025	0.181	0.39	4.79791e-16		CRIP1	4.63711e-16	1.47423	0.749	0.745	1.13289e-11
SMC3	2.069e-20	-0.367349	0.097	0.273	5.05477e-16		UBL5	4.76407e-16	0.736904	0.672	0.749	1.16391e-11
NEMP1	2.13557e-20	0.404841	0.263	0.032	5.21741e-16		LBR	4.9982e-16	0.4891	0.287	0.132	1.22111e-11
IL18RAP	2.26646e-20	0.35702	0.215	0.003	5.5372e-16		MTIF3	5.0269e-16	0.456828	0.227	0.086	1.22812e-11
NOCT	2.28384e-20	0.380614	0.271	0.038	5.57965e-16		HLA-DRB5	5.12719e-16	-0.619572	0.541	0.729	1.25262e-11
CDC42EP3	2.42602e-20	0.723122	0.791	0.544	5.92701e-16		CBWD1	5.22261e-16	-0.253966	0.156	0.37	1.27594e-11
GNB4	2.50758e-20	0.613298	0.586	0.328	6.12627e-16		MYL12B	5.23545e-16	0.696762	0.715	0.806	1.27907e-11
HAPLN3	2.6939e-20	0.350989	0.266	0.032	6.58146e-16		MT1X	5.27356e-16	0.67214	0.213	0.08	1.28838e-11
LEPROT	2.87593e-20	0.487465	0.683	0.404	7.02617e-16		HMGA1	6.22433e-16	-0.452787	0.196	0.408	1.52067e-11
RASSF4	3.1127e-20	-0.582229	0.166	0.352	7.60465e-16		RPLP2	6.26279e-16	0.52811	0.976	0.997	1.53006e-11
RAB3D	3.13937e-20	-0.480672	0.142	0.331	7.66979e-16		MYO1F	6.53626e-16	0.825033	0.548	0.52	1.59687e-11
HP1BP3	3.1524e-20	-0.527164	0.217	0.419	7.70162e-16		NCF2	6.71646e-16	-0.387093	0.562	0.91	1.6409e-11
PTX3	3.27484e-20	1.33734	0.378	0.125	8.00077e-16		SRGAP2	6.76792e-16	-0.3712	0.294	0.525	1.65347e-11
TNFRSF10B	3.6483e-20	0.402238	0.492	0.209	8.91316e-16		CCL8	8.44788e-16	-0.900794	0	0.139	2.0639e-11
SNX27	3.95372e-20	-0.449933	0.158	0.355	9.65933e-16		SNAP23	8.49703e-16	0.521878	0.311	0.155	2.07591e-11
CSF1R	4.03334e-20	-0.512927	0.166	0.355	9.85386e-16		SPATS2L	8.82273e-16	-0.430806	0.172	0.38	2.15548e-11
SBNO1	4.30408e-20	-0.417053	0.122	0.308	1.05153e-15		BLZF1	9.28403e-16	-0.303184	0.091	0.279	2.26818e-11
TXNDC11	4.31881e-20	0.500834	0.51	0.23	1.05513e-15		MPHOSPH8	9.42223e-16	0.36302	0.23	0.09	2.30194e-11
ZNF148	4.32139e-20	-0.355589	0.09	0.262	1.05576e-15		ATP6V1G1	9.50525e-16	0.719451	0.711	0.69	2.32223e-11
SNHG8	4.68792e-20	0.775412	0.705	0.422	1.14531e-15		EIF5	1.09771e-15	-0.321194	0.476	0.723	2.68182e-11
JKAMP	4.83749e-20	-0.29602	0.052	0.198	1.18185e-15		ZFY	1.10948e-15	-0.327245	0.1	0.288	2.71057e-11
TTC26	5.18061e-20	0.34066	0.218	0.006	1.26568e-15		CDK2AP2	1.11034e-15	0.406165	0.215	0.082	2.71266e-11
TNFRSF1A	5.34253e-20	-0.502987	0.193	0.404	1.30523e-15		SELENOH	1.13509e-15	0.92057	0.522	0.419	2.77314e-11
GASK1B	5.61811e-20	-0.457394	0.128	0.314	1.37256e-15		CDV3	1.24062e-15	-0.312279	0.438	0.718	3.03096e-11
TENT4B	6.23346e-20	0.605307	0.499	0.233	1.5229e-15		RPL34	1.32398e-15	0.574123	0.988	0.999	3.23461e-11
HSH2D	6.48264e-20	0.335969	0.378	0.11	1.58377e-15		MYO1E	1.43898e-15	-0.311422	0.041	0.203	3.51557e-11
IRF1	6.64903e-20	0.506117	0.844	0.613	1.62442e-15		U62317.4	1.56661e-15	-0.314167	0.184	0.397	3.82739e-11
ZDHHC1	6.71267e-20	-0.266519	0.025	0.137	1.63997e-15		ECH1	1.56962e-15	0.514663	0.278	0.13	3.83474e-11
CAPG	6.96406e-20	0.459475	0.785	0.526	1.70139e-15		ARPC2	1.60879e-15	0.431481	0.806	0.926	3.93043e-11
WDR82	6.96943e-20	-0.442936	0.168	0.369	1.7027e-15		UBE2S	1.62677e-15	-0.308761	0.167	0.367	3.97436e-11
NDUFB5	7.17492e-20	-0.512178	0.267	0.471	1.7529e-15		RSBN1L	1.67737e-15	0.320699	0.182	0.06	4.09797e-11
FCGR1A	7.23311e-20	0.344602	0.531	0.224	1.76712e-15		TMA7	1.79992e-15	0.535391	0.751	0.876	4.39739e-11
CYCS	7.85856e-20	0.458641	0.711	0.416	1.91992e-15		AC234772.2	1.8531e-15	-0.296946	0.062	0.238	4.52731e-11
S100A11	7.94362e-20	-0.426365	0.955	0.983	1.94071e-15		PABPC4	2.03172e-15	-0.302226	0.306	0.545	4.9637e-11
VMP1	8.15623e-20	-0.779765	0.549	0.669	1.99265e-15		PICALM	2.26437e-15	-0.25048	0.421	0.696	5.53209e-11
CD300LB	8.33173e-20	-0.343725	0.056	0.203	2.03553e-15		MYLIP	2.35477e-15	-0.326661	0.261	0.486	5.75293e-11
MTAP	8.44587e-20	0.507638	0.302	0.064	2.06341e-15		MFSD1	2.3971e-15	0.710386	0.416	0.264	5.85636e-11
AL034397.3	8.64545e-20	-0.482652	0.109	0.285	2.11217e-15		EIF2S2	2.44171e-15	0.717644	0.376	0.223	5.96534e-11
IL1RAP	8.98749e-20	0.503933	0.401	0.137	2.19573e-15		POLR2F	2.64096e-15	0.585386	0.294	0.142	6.45212e-11
ADGRE5	9.06155e-20	0.522548	0.813	0.567	2.21383e-15		TSC22D3	2.69513e-15	0.815421	0.524	0.417	6.58446e-11
CLNS1A	1.04377e-19	-0.44991	0.169	0.358	2.55003e-15		ATP5MF	2.91573e-15	0.804208	0.62	0.62	7.12343e-11
FAM8A1	1.12205e-19	0.437297	0.374	0.113	2.74127e-15		ARPC3	2.91972e-15	0.404016	0.828	0.929	7.13316e-11
TLE3	1.16182e-19	-0.689869	0.297	0.503	2.83844e-15		JARID2-AS1	2.92155e-15	-0.263413	0.031	0.19	7.13763e-11
RHOA	1.24728e-19	-0.469373	0.91	0.881	3.04723e-15		IFITM3	3.00141e-15	0.49906	0.919	0.97	7.33275e-11
LYSMD2	1.28456e-19	0.497879	0.512	0.224	3.13831e-15		ANXA2	3.26147e-15	0.58526	0.756	0.872	7.96809e-11
HNRNPR	1.35115e-19	-0.535496	0.244	0.442	3.301e-15		WDFY2	3.33997e-15	-0.412036	0.333	0.558	8.15987e-11
ZNF609	1.38028e-19	-0.257107	0.036	0.16	3.37217e-15		MRPS34	3.64491e-15	0.440504	0.244	0.103	8.90489e-11
TRMT44	1.58947e-19	0.408031	0.241	0.023	3.88324e-15		SDCBP	3.68589e-15	0.769563	0.648	0.641	9.00499e-11
ACOX3	1.65619e-19	0.401703	0.26	0.035	4.04623e-15		F13A1	3.79532e-15	0.676522	0.27	0.132	9.27234e-11
ARHGAP11A	1.69832e-19	0.391858	0.221	0.012	4.14917e-15		AL157394.3	3.87795e-15	-0.304977	0.038	0.199	9.47423e-11
ELL2	1.77262e-19	0.412033	0.44	0.16	4.33069e-15		TMEM167A	3.88856e-15	0.943893	0.538	0.465	9.50013e-11
SAMD4A	1.78125e-19	0.406551	0.407	0.134	4.35176e-15		TBK1	3.9906e-15	-0.268475	0.206	0.416	9.74944e-11
PDHB	1.78526e-19	-0.286547	0.043	0.174	4.36158e-15		AF233439.1	4.20137e-15	-0.276216	0.026	0.177	1.02644e-10
FAS	1.82843e-19	0.412402	0.326	0.081	4.46704e-15		COX5B	4.67095e-15	0.718642	0.694	0.765	1.14116e-10
TYROBP	1.92821e-19	-0.48149	0.991	0.991	4.71082e-15		LMNA	4.67994e-15	-0.415229	0.17	0.378	1.14336e-10
RAN	1.98017e-19	-0.691699	0.369	0.547	4.83775e-15		GIT2	4.74373e-15	0.345353	0.234	0.096	1.15894e-10
RCBTB2	2.09332e-19	-0.345211	0.088	0.256	5.1142e-15		VCL	5.11705e-15	0.52204	0.299	0.147	1.25015e-10
CBL	2.85465e-19	-0.373271	0.088	0.25	6.97419e-15		MEAF6	5.34066e-15	0.410471	0.22	0.085	1.30478e-10
RNF181	3.17517e-19	-0.481722	0.194	0.395	7.75726e-15		RIOK3	5.54327e-15	-0.280731	0.402	0.639	1.35428e-10
SRSF6	3.21983e-19	-0.504014	0.226	0.422	7.86636e-15		LGALS2	5.57254e-15	0.87179	0.739	0.762	1.36143e-10
LPXN	3.25958e-19	-0.309595	0.059	0.203	7.96348e-15		VEZF1	5.62087e-15	-0.325472	0.156	0.357	1.37323e-10
WIPF1	3.41218e-19	-0.583864	0.281	0.471	8.33631e-15		EMP3	5.85491e-15	0.486519	0.885	0.954	1.43041e-10
ITGB2	3.43962e-19	0.429466	0.957	0.773	8.40334e-15		LSM6	5.89713e-15	0.528398	0.313	0.157	1.44073e-10
DDX17	3.49472e-19	-0.893456	0.482	0.587	8.53795e-15		CYBB	6.04117e-15	0.696444	0.708	0.825	1.47592e-10
DRAM2	3.7136e-19	-0.602089	0.208	0.395	9.07269e-15		RGL1	6.61137e-15	-0.256925	0.069	0.241	1.61522e-10
SF3A3	4.01064e-19	-0.368883	0.093	0.262	9.79841e-15		NDUFA3	6.80709e-15	0.839866	0.56	0.502	1.66304e-10
DTX3L	4.10548e-19	0.355962	0.449	0.166	1.00301e-14		IQSEC1	7.65922e-15	-0.261778	0.321	0.546	1.87122e-10
RPL27	4.12896e-19	-0.489907	0.978	0.988	1.00875e-14		PTMA	8.20044e-15	0.417141	0.976	0.997	2.00345e-10
DUT	4.2508e-19	-0.354065	0.112	0.288	1.03851e-14		ELOB	8.48822e-15	0.584824	0.816	0.929	2.07376e-10
OIP5-AS1	5.06878e-19	-0.373138	0.106	0.276	1.23835e-14		FAM8A1	9.28397e-15	-0.263093	0.167	0.374	2.26817e-10
FCGR1B	5.25495e-19	0.407547	0.388	0.128	1.28384e-14		DUT	9.7534e-15	0.633031	0.249	0.112	2.38285e-10
SYNE3	5.37437e-19	0.66521	0.449	0.198	1.31301e-14		ABCA1	9.87245e-15	-0.514371	0.129	0.311	2.41194e-10
RASGRP3	6.05687e-19	0.3154	0.336	0.081	1.47976e-14		POLR2L	1.02064e-14	0.868305	0.684	0.704	2.49351e-10
AC005224.3	6.4763e-19	0.321118	0.211	0.009	1.58222e-14		CASP10	1.02688e-14	-0.287418	0.108	0.291	2.50876e-10
AC002456.1	6.56077e-19	0.401419	0.223	0.015	1.60286e-14		SPG11	1.12188e-14	0.367674	0.246	0.106	2.74086e-10
FNTA	7.18995e-19	-0.357256	0.085	0.247	1.75658e-14		ISCA1	1.14765e-14	-0.274756	0.158	0.352	2.80382e-10
TDRD7	7.23227e-19	0.352713	0.274	0.047	1.76692e-14		NPIPB5	1.17336e-14	-0.333645	0.187	0.377	2.86663e-10
EXOSC9	7.37862e-19	0.357941	0.338	0.09	1.80267e-14		AC099343.3	1.22332e-14	-0.260257	0.074	0.248	2.9887e-10
CSF2RA	7.45203e-19	-0.655496	0.259	0.451	1.82061e-14		COX7C	1.24832e-14	0.551117	0.773	0.872	3.04978e-10
MRPL57	8.1474e-19	-0.410575	0.14	0.326	1.99049e-14		JCHAIN	1.28424e-14	0.863203	0.163	0.054	3.13752e-10
FTX	8.17404e-19	-0.41573	0.106	0.273	1.997e-14		ATM	1.30592e-14	0.512785	0.275	0.132	3.19049e-10
BTAF1	8.20066e-19	0.436859	0.491	0.215	2.0035e-14		GAK	1.42804e-14	-0.319838	0.249	0.463	3.48884e-10
SELENOH	8.65948e-19	-0.602902	0.419	0.578	2.1156e-14		IRAK3	1.42865e-14	0.695466	0.474	0.34	3.49034e-10
PSTPIP2	8.8568e-19	0.424815	0.522	0.238	2.1638e-14		VPS41	1.51338e-14	0.269724	0.153	0.046	3.69735e-10
SLCO3A1	8.90311e-19	0.469586	0.694	0.422	2.17512e-14		NOP10	1.53232e-14	0.832537	0.553	0.473	3.74362e-10
ATP6V0E1	9.01142e-19	-0.647093	0.512	0.625	2.20158e-14		MRPL20	1.54155e-14	0.531863	0.352	0.199	3.76616e-10
AL157394.3	9.97844e-19	0.370415	0.199	0.003	2.43783e-14		HMGB3	1.56571e-14	-0.301589	0.084	0.264	3.8252e-10
IL32	1.01789e-18	-0.413982	0.017	0.113	2.48681e-14		SP100	1.5881e-14	-0.330422	0.416	0.702	3.87989e-10
AC234772.2	1.11423e-18	0.381364	0.238	0.026	2.72219e-14		ZFP91	1.61214e-14	-0.33766	0.208	0.412	3.93862e-10
ZNF276	1.15024e-18	0.420473	0.403	0.151	2.81015e-14		LILRB2	1.66441e-14	-0.262271	0.514	0.83	4.06633e-10
SSR2	1.24558e-18	-0.593384	0.59	0.698	3.04307e-14		AL355304.1	1.66709e-14	-0.33002	0.019	0.163	4.07287e-10
ATP6V1A	1.25851e-18	-0.352145	0.14	0.326	3.07466e-14		ACSL3	1.68924e-14	-0.299458	0.361	0.587	4.12699e-10
USP3	1.27673e-18	-0.626731	0.361	0.529	3.11918e-14		RPL3	1.71092e-14	0.477772	0.935	0.971	4.17994e-10
IL1R1	1.54728e-18	0.647944	0.294	0.064	3.78015e-14		HNRNPC	1.71832e-14	-0.339438	0.636	0.912	4.19804e-10
NRP2	1.55166e-18	0.550183	0.332	0.09	3.79086e-14		RUFY3	1.76029e-14	-0.297594	0.158	0.35	4.30056e-10
PSMA1	1.63463e-18	-0.571076	0.423	0.587	3.99356e-14		ID2	1.80869e-14	1.18541	0.481	0.349	4.41882e-10
ANKRD10	1.66367e-18	0.448315	0.617	0.343	4.06451e-14		PSMA7	1.81732e-14	0.690277	0.665	0.717	4.43989e-10
RYBP	1.87866e-18	0.489594	0.598	0.343	4.58975e-14		SASH3	1.912e-14	0.550441	0.273	0.129	4.6712e-10
COX7C	1.8886e-18	-0.534194	0.872	0.898	4.61404e-14		MBNL1-AS1	2.1575e-14	-0.256867	0.084	0.258	5.27099e-10
AC010173.1	1.93565e-18	0.359336	0.235	0.026	4.72898e-14		LMNB1	2.3836e-14	-0.300905	0.246	0.465	5.82337e-10
AC040970.1	1.99574e-18	0.447477	0.253	0.038	4.8758e-14		GRAMD1B	2.62679e-14	-0.322869	0.055	0.211	6.41751e-10
CYP27A1	2.06791e-18	-0.277579	0.037	0.16	5.05211e-14		OSR2	3.36734e-14	-0.250171	0.007	0.138	8.22676e-10
ECHDC1	2.72445e-18	-0.356124	0.071	0.221	6.65609e-14		ARID5B	3.42575e-14	-0.286095	0.1	0.28	8.36946e-10
HNRNPK	2.73151e-18	-0.432254	0.824	0.814	6.67335e-14		RALGAPA2	3.92715e-14	-0.282595	0.175	0.369	9.59442e-10
DCAF7	2.86036e-18	-0.274991	0.046	0.174	6.98814e-14		PDP1	5.16678e-14	-0.328289	0.17	0.359	1.2623e-09
GTPBP4	2.95112e-18	0.409103	0.46	0.192	7.20989e-14		PAK1	5.98042e-14	0.532115	0.297	0.153	1.46108e-09
FGR	3.0206e-18	-0.689659	0.5	0.61	7.37962e-14		TDRD7	6.82429e-14	-0.260925	0.098	0.274	1.66724e-09
NEURL3	3.52584e-18	0.428848	0.188	0	8.61399e-14		TRMT44	7.11126e-14	-0.32882	0.079	0.241	1.73735e-09
PRDM8	3.72478e-18	0.684039	0.24	0.032	9.1e-14		LRRK2	7.44129e-14	0.691678	0.392	0.253	1.81798e-09
KDM6A	3.80063e-18	0.418728	0.398	0.137	9.28531e-14		LYST	7.64323e-14	0.77215	0.495	0.406	1.86732e-09
CSNK2A1	3.92389e-18	-0.363831	0.116	0.291	9.58645e-14		ENO1	7.65906e-14	0.617604	0.703	0.819	1.87119e-09
DDIT4	3.98504e-18	-0.394418	0.087	0.25	9.73586e-14		BID	8.79017e-14	-0.327297	0.478	0.72	2.14753e-09
PAK1	4.09923e-18	-0.460404	0.153	0.331	1.00148e-13		ABCD1	9.02265e-14	-0.274491	0.091	0.261	2.20432e-09
POLR2L	4.16721e-18	-0.66175	0.704	0.785	1.01809e-13		ECPAS	1.02551e-13	-0.286478	0.108	0.282	2.50542e-09
RAB27A	4.28107e-18	-0.444199	0.16	0.337	1.04591e-13		JAG1	1.03547e-13	-0.463733	0.079	0.241	2.52975e-09
ASXL2	4.34388e-18	-0.252139	0.04	0.163	1.06125e-13		CLIP4	1.14886e-13	0.261944	0.172	0.059	2.80679e-09
MTRNR2L12	4.4332e-18	0.415948	0.803	0.488	1.08307e-13		CCT5	1.23106e-13	0.522916	0.344	0.203	3.0076e-09
RPS11	4.44432e-18	-0.263378	0.999	0.985	1.08579e-13		RPS4X	1.3557e-13	0.630833	0.959	0.978	3.31211e-09
RALGAPA2	4.45831e-18	0.41635	0.369	0.122	1.08921e-13		ACTR2	1.41142e-13	0.81752	0.636	0.741	3.44824e-09
SPATA13	4.73155e-18	0.431126	0.51	0.23	1.15596e-13		CD3D	1.45173e-13	0.468588	0.127	0.035	3.54671e-09
MKNK2	4.76021e-18	-0.419912	0.143	0.326	1.16297e-13		SCIMP	1.46821e-13	0.355522	0.215	0.091	3.58698e-09
TMED10	4.97236e-18	-0.553891	0.336	0.517	1.2148e-13		MT-ATP6	1.48161e-13	-0.458248	0.988	0.998	3.61972e-09
RTRAF	5.14603e-18	-0.611978	0.468	0.602	1.25723e-13		UBA6	1.48822e-13	-0.309282	0.194	0.39	3.63586e-09
RPS20	5.52543e-18	-0.491855	0.967	0.985	1.34992e-13		CCL19	1.49482e-13	-0.534352	0.029	0.169	3.652e-09
GXYLT2	5.60649e-18	0.323497	0.186	0	1.36972e-13		CD300A	1.67433e-13	0.44282	0.294	0.154	4.09057e-09
IL15	5.6384e-18	0.435932	0.459	0.192	1.37752e-13		RPL10	1.72795e-13	0.432681	0.988	0.998	4.22155e-09
DDX42	5.90477e-18	-0.275606	0.084	0.241	1.44259e-13		FAS	1.74244e-13	-0.306815	0.144	0.326	4.25695e-09
CREB5	6.40719e-18	0.562444	0.605	0.349	1.56534e-13		OSCAR	1.7775e-13	0.48903	0.301	0.158	4.34261e-09
PLEKHO2	6.60485e-18	-0.393188	0.086	0.244	1.61363e-13		TNIP3	1.87223e-13	-0.398242	0.007	0.132	4.57405e-09
YBX3	6.6688e-18	0.547892	0.839	0.648	1.62925e-13		OTUD5	1.9849e-13	-0.274028	0.151	0.327	4.84931e-09
NUFIP2	6.7444e-18	-0.487507	0.229	0.427	1.64772e-13		MRPL57	2.08232e-13	0.474146	0.28	0.14	5.08731e-09
CD37	6.92002e-18	-0.489741	0.831	0.843	1.69063e-13		WDR61	2.14352e-13	0.372818	0.194	0.077	5.23684e-09
NR4A1	7.54364e-18	-0.730709	0.151	0.326	1.84299e-13		HLA-DPB1	2.25871e-13	-0.265464	0.452	0.71	5.51826e-09
TRAPPC10	7.72728e-18	0.393932	0.404	0.154	1.88785e-13		ARHGAP11A	2.28442e-13	-0.308993	0.065	0.221	5.58107e-09
MYO1G	8.31681e-18	0.486548	0.849	0.602	2.03188e-13		RAPGEF1	2.35193e-13	-0.286892	0.227	0.423	5.74599e-09
TLE1	8.47563e-18	0.340384	0.234	0.026	2.07068e-13		NUP160	2.58624e-13	-0.283383	0.089	0.247	6.31845e-09
UBE2V2	8.81815e-18	-0.26027	0.067	0.212	2.15436e-13		DPY30	2.60613e-13	0.335388	0.184	0.069	6.36704e-09
IFNA2	8.90238e-18	1.54194	0.184	0	2.17494e-13		MARCH1	2.72693e-13	0.762187	0.378	0.252	6.66217e-09
ZDHHC7	8.93707e-18	-0.415086	0.157	0.34	2.18342e-13		UBE2V2	2.79388e-13	0.371989	0.179	0.067	6.82574e-09
CRLF3	9.43713e-18	-0.252747	0.05	0.183	2.30558e-13		TRAPPC5	2.80953e-13	0.67632	0.713	0.789	6.86396e-09
COMMD6	9.47522e-18	-0.529152	0.797	0.826	2.31489e-13		TIMM8B	3.05585e-13	0.745965	0.419	0.291	7.46574e-09
RBMX	9.83672e-18	-0.548821	0.327	0.517	2.40321e-13		PSMB9	3.0624e-13	0.889933	0.514	0.461	7.48174e-09
UGP2	1.03141e-17	0.771467	0.418	0.189	2.51984e-13		ZBTB1	3.07028e-13	-0.284625	0.153	0.339	7.50101e-09
NUDT3	1.11407e-17	-0.447673	0.163	0.343	2.72179e-13		CKB	3.21806e-13	-0.262535	0.01	0.135	7.86205e-09
UQCRC2	1.13576e-17	-0.491761	0.25	0.433	2.77479e-13		TRAPPC1	3.41237e-13	0.875367	0.545	0.465	8.33676e-09
SEPTIN6	1.14168e-17	0.440408	0.538	0.265	2.78923e-13		SLC11A1	3.68777e-13	0.911547	0.538	0.512	9.00959e-09
YPEL5	1.14758e-17	0.417141	0.838	0.64	2.80365e-13		SMC1A	3.97734e-13	0.335796	0.249	0.115	9.71705e-09
ATP5MC2	1.23329e-17	-0.409599	0.929	0.916	3.01305e-13		MXD1	4.3698e-13	-0.290097	0.512	0.75	1.06758e-08
UQCRB	1.2719e-17	-0.423936	0.908	0.892	3.10737e-13		TACC3	4.68474e-13	0.266569	0.17	0.061	1.14453e-08
PPP2R2D	1.27556e-17	0.430788	0.48	0.215	3.11633e-13		NAIP	4.87966e-13	0.699635	0.419	0.3	1.19215e-08
ATXN2	1.2996e-17	-0.27992	0.047	0.174	3.17504e-13		BAZ2B	5.36369e-13	0.557625	0.33	0.19	1.3104e-08
AC007032.1	1.43375e-17	0.374588	0.315	0.081	3.50279e-13		MIS18BP1	5.3922e-13	0.457831	0.287	0.148	1.31737e-08
NFKB2	1.55161e-17	0.412332	0.679	0.395	3.79074e-13		ITPRIPL2	5.73335e-13	-0.285385	0.148	0.32	1.40071e-08
SPG11	1.57473e-17	-0.344189	0.106	0.27	3.84722e-13		RAB11A	6.82544e-13	0.524714	0.337	0.19	1.66752e-08
BRWD1	1.59397e-17	-0.460972	0.131	0.302	3.89422e-13		ITPRID2	6.94577e-13	-0.28517	0.23	0.434	1.69692e-08
PRKCB	1.61254e-17	-0.629467	0.435	0.581	3.9396e-13		RPL32	7.19215e-13	0.475861	0.988	0.997	1.75712e-08
RPL31	1.84303e-17	-0.883202	0.933	0.956	4.50271e-13		BTG1	7.30679e-13	-0.382042	0.778	0.945	1.78512e-08
LTB	1.89665e-17	-0.495685	0.109	0.279	4.6337e-13		AC016831.5	8.37239e-13	-0.2629	0.134	0.312	2.04546e-08
JOSD1	1.92538e-17	0.451251	0.491	0.227	4.70391e-13		CDC42EP3	1.10428e-12	-0.419217	0.531	0.791	2.69787e-08
DOK3	1.92741e-17	-0.352026	0.117	0.291	4.70886e-13		GRASP	1.19634e-12	-0.268381	0.06	0.213	2.92278e-08
WNK1	2.09379e-17	-0.489349	0.262	0.451	5.11534e-13		SLBP	1.25806e-12	0.298094	0.153	0.052	3.07358e-08
TAOK1	2.11393e-17	-0.4212	0.159	0.337	5.16455e-13		USP9Y	1.26009e-12	-0.285559	0.093	0.253	3.07853e-08
MEAF6	2.12602e-17	-0.374626	0.085	0.238	5.19408e-13		CIAO2A	1.31145e-12	0.582898	0.33	0.19	3.20399e-08
KLHDC7B	2.25033e-17	0.266545	0.24	0.032	5.49779e-13		ALAS1	1.35063e-12	-0.580973	0.086	0.236	3.29973e-08
ARPC2	2.37966e-17	-0.407193	0.926	0.895	5.81376e-13		C3AR1	1.4056e-12	0.494019	0.278	0.148	3.43402e-08
DSTYK	2.6721e-17	-0.255872	0.054	0.186	6.52821e-13		TRPS1	1.43762e-12	-0.311011	0.263	0.457	3.51226e-08
THBD	2.69888e-17	-0.342369	0.058	0.198	6.59363e-13		COMMD8	1.43902e-12	0.458663	0.227	0.103	3.51566e-08
RNF125	2.70087e-17	-0.306532	0.056	0.189	6.59849e-13		AC244213.1	1.49311e-12	-0.427571	0.043	0.183	3.64781e-08
MARCH1	3.15189e-17	-0.591491	0.252	0.436	7.70039e-13		RPS3A	1.58549e-12	0.421174	0.969	0.992	3.87352e-08
NORAD	3.19641e-17	-0.56817	0.278	0.462	7.80915e-13		NOL4L	1.61494e-12	-0.283216	0.069	0.217	3.94547e-08
NAPA	3.2601e-17	0.454409	0.613	0.334	7.96476e-13		NRBP1	1.70473e-12	-0.271372	0.158	0.329	4.16482e-08
GNS	3.35303e-17	0.443855	0.661	0.39	8.19179e-13		FZD1	1.70668e-12	-0.36423	0.084	0.236	4.16959e-08
MTCH1	3.40438e-17	0.508783	0.7	0.436	8.31723e-13		MEGF9	1.72925e-12	0.745152	0.423	0.315	4.22474e-08
TGFBR2	3.57583e-17	-0.512536	0.144	0.317	8.73612e-13		SKP1	1.76752e-12	0.739825	0.653	0.689	4.31822e-08
WHAMM	3.60816e-17	0.398791	0.468	0.203	8.81509e-13		CPPED1	1.85629e-12	0.570336	0.414	0.287	4.5351e-08
AC092803.1	3.61735e-17	0.298298	0.268	0.052	8.83755e-13		EIF2S1	1.94552e-12	0.306904	0.187	0.073	4.7531e-08
RRP7A	3.65247e-17	-0.320843	0.086	0.238	8.92335e-13		PTPN6	1.99251e-12	0.726779	0.445	0.336	4.86791e-08
RARA	3.6717e-17	-0.47335	0.214	0.416	8.97032e-13		AC002456.1	2.03143e-12	-0.293319	0.072	0.223	4.963e-08
MS4A6A	3.68075e-17	-0.699662	0.74	0.753	8.99245e-13		SNX3	2.25936e-12	0.788711	0.646	0.662	5.51985e-08
PLEKHM2	3.82609e-17	0.456501	0.489	0.23	9.34752e-13		CD68	2.26645e-12	-0.292409	0.605	0.907	5.53718e-08
NASP	3.94784e-17	-0.39864	0.113	0.273	9.64497e-13		TMSB10	2.40567e-12	0.289976	0.993	1	5.87729e-08
HVCN1	4.11614e-17	-0.271371	0.062	0.198	1.00561e-12		YPEL3	2.42646e-12	0.536344	0.34	0.195	5.9281e-08
AF233439.1	4.11617e-17	0.306521	0.177	0	1.00562e-12		SF3B6	2.57962e-12	0.607762	0.455	0.334	6.30227e-08
TLK1	4.22562e-17	0.466041	0.389	0.148	1.03236e-12		TLR4	2.60206e-12	0.612779	0.361	0.226	6.3571e-08
FXYD6	4.25407e-17	0.332774	0.302	0.076	1.03931e-12		SAMHD1	2.7318e-12	0.722333	0.615	0.732	6.67406e-08
PPP1CC	4.33876e-17	-0.50665	0.298	0.477	1.06e-12		NUMB	2.76166e-12	0.624498	0.39	0.252	6.74701e-08
RBM7	4.35992e-17	0.389384	0.529	0.267	1.06517e-12		COPZ1	3.12728e-12	0.384618	0.263	0.129	7.64027e-08
AL121603.2	4.50414e-17	0.311159	0.295	0.07	1.10041e-12		TMEM71	3.30528e-12	0.400041	0.17	0.064	8.07512e-08
CORO1A	4.53457e-17	-0.555204	0.783	0.805	1.10784e-12		GAPT	3.58994e-12	0.301342	0.203	0.086	8.77059e-08
MAVS	4.61479e-17	-0.301616	0.052	0.18	1.12744e-12		RASSF4	3.61892e-12	0.443656	0.301	0.166	8.84139e-08
SERINC5	4.78417e-17	-0.332723	0.062	0.198	1.16882e-12		ATP2B1	3.67065e-12	-0.270501	0.6	0.868	8.96777e-08
RNF149	5.16068e-17	0.42856	0.772	0.506	1.26081e-12		NDUFA8	4.16621e-12	0.252709	0.151	0.053	1.01785e-07
MFSD1	5.35649e-17	-0.501717	0.264	0.451	1.30864e-12		UBA3	4.20365e-12	0.362367	0.203	0.086	1.02699e-07
FGL2	5.38857e-17	-1.22034	0.533	0.59	1.31648e-12		FBXL5	4.3331e-12	0.689895	0.462	0.354	1.05862e-07
MRPL20	5.57146e-17	-0.48959	0.199	0.375	1.36116e-12		ZFAND2A	5.3514e-12	-0.33857	0.194	0.382	1.3074e-07
NEAT1	5.63186e-17	0.456516	0.997	0.98	1.37592e-12		SUCLG1	5.39636e-12	0.373692	0.249	0.119	1.31838e-07
ADAMTS2	6.19703e-17	0.28732	0.192	0.009	1.514e-12		CCR1	6.05928e-12	0.455174	0.285	0.151	1.48034e-07
PTP4A2	6.84727e-17	-0.44675	0.876	0.849	1.67286e-12		NOSIP	6.20736e-12	0.635473	0.297	0.162	1.51652e-07
HSPA9	7.05949e-17	-0.599401	0.298	0.474	1.7247e-12		MEA1	6.31834e-12	0.370307	0.177	0.069	1.54363e-07
COX4I1	7.386e-17	-0.436557	0.963	0.971	1.80447e-12		CXCL2	6.42076e-12	1.32749	0.347	0.215	1.56866e-07
GYPC	7.45085e-17	0.446528	0.587	0.326	1.82032e-12		PHKB	7.28703e-12	0.26604	0.211	0.093	1.7803e-07
LASP1	7.90791e-17	-0.444758	0.205	0.392	1.93198e-12		FOSL1	7.39694e-12	-0.251182	0.038	0.17	1.80715e-07
ZNF267	8.12782e-17	0.396137	0.488	0.227	1.98571e-12		LDLR	8.64473e-12	-0.352058	0.421	0.644	2.11199e-07
HLA-DQA1	8.29326e-17	-0.710387	0.17	0.34	2.02613e-12		RPS14	1.10526e-11	0.443209	0.988	0.997	2.70027e-07
CXCL16	8.30036e-17	-0.781477	0.321	0.512	2.02786e-12		SERPINA1	1.21105e-11	0.412193	0.833	0.949	2.95872e-07
ZFAND5	8.73767e-17	-0.491855	0.633	0.744	2.1347e-12		SRP14	1.21856e-11	0.467759	0.734	0.867	2.97706e-07
SLFN5	9.16921e-17	0.293751	0.427	0.163	2.24013e-12		ZFP36L1	1.3257e-11	-0.525298	0.514	0.709	3.23883e-07
SRGAP2	9.17714e-17	0.428734	0.525	0.262	2.24207e-12		APOL1	1.38277e-11	-0.275328	0.089	0.238	3.37824e-07
SNU13	9.40343e-17	-0.583699	0.346	0.517	2.29735e-12		RAC1	1.53146e-11	0.626944	0.727	0.834	3.74152e-07
RCSD1	9.54359e-17	-0.603452	0.303	0.462	2.3316e-12		RAB10	1.63706e-11	0.65032	0.414	0.306	3.99951e-07
DNAJB9	9.67399e-17	-0.335434	0.049	0.174	2.36345e-12		RPLP1	1.66881e-11	0.284873	0.986	0.999	4.07707e-07
EVI5	9.69962e-17	-0.397355	0.113	0.273	2.36971e-12		RPL12	1.68748e-11	0.502653	0.974	0.996	4.12269e-07
TTC14	9.77859e-17	-0.371148	0.105	0.265	2.38901e-12		CLEC2B	1.73046e-11	-0.324899	0.368	0.591	4.22768e-07
CPPED1	9.95355e-17	-0.629571	0.287	0.448	2.43175e-12		EIF4A1	1.89506e-11	0.484595	0.754	0.904	4.62982e-07
PLSCR1	1.02029e-16	0.511109	0.785	0.532	2.49266e-12		RAB27A	1.89657e-11	0.46125	0.287	0.16	4.63351e-07
AC099343.3	1.221e-16	0.336306	0.248	0.044	2.98302e-12		DPYD	2.14652e-11	0.658908	0.383	0.26	5.24416e-07
PPCS	1.22531e-16	-0.449134	0.169	0.346	2.99355e-12		EIF5B	2.26677e-11	0.367544	0.261	0.134	5.53794e-07
RAF1	1.22926e-16	0.473257	0.603	0.355	3.0032e-12		FNDC3A	2.3247e-11	-0.332087	0.184	0.348	5.67949e-07
VDAC3	1.2299e-16	-0.353237	0.106	0.262	3.00477e-12		GTF2H5	2.33889e-11	0.603006	0.251	0.128	5.71414e-07
NXT1	1.31378e-16	-0.420706	0.122	0.294	3.2097e-12		LDLRAD4	2.3405e-11	-0.291003	0.05	0.181	5.71807e-07
LATS2	1.39181e-16	0.332725	0.336	0.102	3.40033e-12		PTGER4	2.38008e-11	-0.306887	0.538	0.807	5.81477e-07
CD4	1.43088e-16	-0.56199	0.365	0.532	3.49579e-12		ARHGAP9	2.4634e-11	0.416522	0.268	0.141	6.01834e-07
NFIC	1.43116e-16	-0.360774	0.154	0.331	3.49646e-12		RPS18	2.61116e-11	0.419564	0.981	0.999	6.37933e-07
RPL36AL	1.43989e-16	0.33225	0.959	0.887	3.51781e-12		CLEC12A	2.62854e-11	0.591587	0.388	0.258	6.4218e-07
TLR4	1.47683e-16	-0.507312	0.226	0.41	3.60805e-12		GOLPH3	2.68572e-11	0.410264	0.256	0.13	6.56148e-07
CDK14	1.53898e-16	0.274814	0.239	0.038	3.75989e-12		CR1	2.84336e-11	0.658709	0.371	0.251	6.94661e-07
AL161421.1	1.58386e-16	0.335363	0.354	0.113	3.86952e-12		ACSL4	3.29742e-11	0.390494	0.282	0.151	8.05591e-07
AL035530.2	1.87734e-16	0.345239	0.222	0.029	4.58652e-12		ANP32A	3.51215e-11	0.701243	0.469	0.378	8.58052e-07
IGFLR1	1.94596e-16	-0.398825	0.117	0.279	4.75417e-12		NDUFV3	4.20141e-11	0.282506	0.187	0.08	1.02645e-06
APLP2	2.00605e-16	0.400686	0.956	0.831	4.90097e-12		RGS1	4.20223e-11	-0.275395	0.048	0.179	1.02665e-06
CELF1	2.2277e-16	-0.572457	0.335	0.512	5.44249e-12		IMP3	4.59594e-11	0.288382	0.175	0.071	1.12283e-06
TSPOAP1	2.90497e-16	0.349066	0.329	0.102	7.09714e-12		RPS3	4.74262e-11	0.365644	0.95	0.987	1.15867e-06
CCL19	2.94434e-16	0.611735	0.169	0	7.19331e-12		SEM1	4.93094e-11	0.659567	0.45	0.348	1.20468e-06
IFFO2	2.97892e-16	0.310245	0.266	0.058	7.27781e-12		TNFRSF1B	5.20696e-11	0.771437	0.5	0.446	1.27211e-06
TRIM33	3.04736e-16	-0.364629	0.145	0.32	7.44501e-12		BAZ1A	5.39522e-11	-0.292083	0.388	0.594	1.31811e-06
ECH1	3.27086e-16	-0.381871	0.13	0.291	7.99103e-12		NFKBIZ	5.60265e-11	-0.28385	0.744	0.942	1.36878e-06
ANKRD10-IT1	3.39689e-16	0.342356	0.28	0.07	8.29893e-12		STK17B	6.91892e-11	0.687056	0.641	0.743	1.69036e-06
IMP3	3.63048e-16	-0.309404	0.071	0.209	8.86961e-12		SNX17	7.2122e-11	0.433451	0.278	0.154	1.76201e-06
ABHD2	3.92199e-16	-0.42918	0.183	0.363	9.58181e-12		GNAQ	7.73858e-11	0.703635	0.464	0.368	1.89061e-06
APAF1	3.99119e-16	-0.311877	0.082	0.227	9.75087e-12		GRN	8.22987e-11	0.396879	0.809	0.95	2.01064e-06
BLZF1	4.20368e-16	0.337926	0.279	0.067	1.027e-11		VPS29	8.42141e-11	0.684633	0.474	0.385	2.05744e-06
NBPF9	4.30117e-16	-0.252565	0.034	0.142	1.05082e-11		RASSF2	8.93115e-11	0.449826	0.342	0.211	2.18197e-06
TSC22D3	4.39828e-16	-0.629538	0.417	0.57	1.07454e-11		LTA4H	9.20664e-11	0.760888	0.428	0.328	2.24927e-06
CNIH1	4.46011e-16	-0.613504	0.27	0.442	1.08965e-11		SRSF7	9.80664e-11	0.539837	0.376	0.254	2.39586e-06
PLIN2	4.54042e-16	-1.11841	0.19	0.358	1.10927e-11		MIA2	9.86056e-11	0.283679	0.184	0.079	2.40903e-06
AC244213.1	4.57902e-16	0.534116	0.183	0.009	1.1187e-11		RASSF3	9.91204e-11	0.535991	0.318	0.188	2.42161e-06
NDUFV2	4.76061e-16	-0.445744	0.258	0.445	1.16306e-11		RPL38	1.00975e-10	0.31664	0.909	0.982	2.46691e-06
COMMD8	4.77238e-16	-0.414928	0.103	0.253	1.16594e-11		CHST15	1.02646e-10	0.292703	0.199	0.09	2.50775e-06
SKP1	4.77579e-16	-0.511765	0.689	0.735	1.16677e-11		LTB	1.04146e-10	0.713282	0.22	0.109	2.54438e-06
TLR2	5.07433e-16	-0.641414	0.332	0.5	1.23971e-11		ENTPD1	1.11865e-10	0.440116	0.246	0.13	2.73298e-06
WDFY2	5.65794e-16	0.581099	0.558	0.337	1.38229e-11		CTBP2	1.1474e-10	0.405131	0.268	0.147	2.80321e-06
NOP10	6.08506e-16	-0.608072	0.473	0.61	1.48664e-11		SPCS2	1.19659e-10	0.568908	0.397	0.285	2.92339e-06
MIR181A1HG	6.09297e-16	-0.385101	0.039	0.151	1.48857e-11		GLYR1	1.19953e-10	0.366415	0.222	0.107	2.93056e-06
TMED5	6.21205e-16	0.327388	0.666	0.398	1.51767e-11		RCBTB2	1.20707e-10	0.289754	0.199	0.088	2.949e-06
LHFPL3-AS2	6.23264e-16	0.289701	0.166	0	1.5227e-11		RGS2	1.21412e-10	1.08068	0.467	0.358	2.96622e-06
RBM6	6.40566e-16	-0.34328	0.124	0.285	1.56497e-11		MAPK7	1.29226e-10	-0.279928	0.072	0.204	3.15711e-06
AC005224.2	6.60408e-16	0.385474	0.213	0.026	1.61344e-11		SFT2D1	1.31189e-10	0.658875	0.4	0.272	3.20507e-06
NPC1	6.92497e-16	0.370388	0.295	0.084	1.69184e-11		STK38	1.31812e-10	0.325216	0.239	0.12	3.22029e-06
SAV1	7.10259e-16	0.299505	0.265	0.058	1.73523e-11		ARAP1	1.41747e-10	0.37174	0.266	0.139	3.46302e-06
SOS2	7.30967e-16	-0.356452	0.143	0.314	1.78583e-11		METTL7A	1.87121e-10	0.332657	0.263	0.139	4.57155e-06
JUP	7.92229e-16	0.380165	0.346	0.119	1.93549e-11		CD2BP2	1.99131e-10	0.354239	0.182	0.079	4.86497e-06
MCL1	8.28309e-16	-0.555511	0.926	0.878	2.02364e-11		ANKRD44	2.00524e-10	0.454522	0.299	0.175	4.89899e-06
YPEL2	8.61289e-16	-0.336717	0.096	0.247	2.10421e-11		SERINC5	2.20818e-10	0.255666	0.156	0.062	5.39481e-06
NCL	8.69302e-16	-0.623081	0.471	0.599	2.12379e-11		COTL1	2.2137e-10	0.319119	0.856	0.97	5.40829e-06
AC091271.1	8.78129e-16	0.278866	0.308	0.087	2.14536e-11		REV3L	2.31235e-10	-0.316369	0.148	0.294	5.6493e-06
CPNE5	9.00905e-16	0.293445	0.175	0.006	2.201e-11		ERAP2	2.47343e-10	-0.251444	0.117	0.27	6.04285e-06
QKI	9.02226e-16	0.418447	0.838	0.619	2.20423e-11		POR	2.56539e-10	0.330246	0.189	0.084	6.26749e-06
TSC22D4	9.05872e-16	-0.431423	0.194	0.369	2.21314e-11		BANF1	2.58147e-10	0.51678	0.309	0.187	6.30679e-06
LSM10	9.24268e-16	-0.361249	0.114	0.27	2.25808e-11		FOXC1	2.58774e-10	-0.260598	0.014	0.117	6.3221e-06
HMGN3	9.35337e-16	-0.552694	0.361	0.526	2.28512e-11		MPEG1	2.88425e-10	0.66284	0.629	0.715	7.04652e-06
C9orf78	9.48804e-16	-0.461102	0.223	0.401	2.31802e-11		DOK2	3.2665e-10	0.634327	0.411	0.32	7.98039e-06
LINC01126	9.57434e-16	0.276708	0.18	0.009	2.33911e-11		MANF	3.29632e-10	0.268802	0.163	0.067	8.05324e-06
SUCLG1	9.86419e-16	-0.320694	0.119	0.279	2.40992e-11		CSNK2A1	3.55913e-10	0.371339	0.23	0.116	8.6953e-06
PRDX3	9.99979e-16	-0.41258	0.152	0.314	2.44305e-11		ORAI2	3.6728e-10	-0.253203	0.187	0.355	8.97301e-06
GSTO1	1.00139e-15	-0.638068	0.629	0.733	2.4465e-11		HPSE	3.75325e-10	0.367275	0.292	0.162	9.16956e-06
GTF2B	1.01914e-15	0.384514	0.524	0.282	2.48986e-11		AMIGO2	3.7638e-10	-0.25658	0.038	0.154	9.19534e-06
MAN1A1	1.03605e-15	0.401391	0.401	0.166	2.53117e-11		ZNF106	3.81495e-10	0.599868	0.371	0.252	9.3203e-06
JAML	1.03982e-15	-0.749947	0.478	0.581	2.54039e-11		YWHAH	4.00325e-10	0.513206	0.352	0.23	9.78034e-06
RAP1A	1.0815e-15	-0.600581	0.484	0.61	2.64222e-11		DOK3	4.24055e-10	0.399631	0.234	0.117	1.03601e-05
AC144652.1	1.10657e-15	0.305696	0.246	0.047	2.70346e-11		SNX18	4.24086e-10	0.323914	0.22	0.107	1.03609e-05
GALM	1.11538e-15	0.30594	0.196	0.017	2.72499e-11		SEC23B	4.64426e-10	0.30211	0.16	0.065	1.13464e-05
EPRS	1.22698e-15	-0.309987	0.064	0.195	2.99764e-11		SLC24A4	4.70992e-10	0.332105	0.251	0.135	1.15068e-05
INSIG1	1.25843e-15	0.558142	0.554	0.297	3.07447e-11		RGS18	4.87e-10	0.43115	0.292	0.166	1.18979e-05
ARAP1	1.27641e-15	-0.386122	0.139	0.305	3.1184e-11		GLG1	5.19471e-10	0.382635	0.333	0.21	1.26912e-05
LRRFIP1	1.34891e-15	-0.491003	0.885	0.828	3.29553e-11		IFNA1	5.45261e-10	-1.64409	0.041	0.155	1.33213e-05
CMTM3	1.3999e-15	-0.479442	0.192	0.363	3.42011e-11		TNFSF13B	5.59193e-10	0.64428	0.651	0.726	1.36616e-05
LSM6	1.4349e-15	-0.407897	0.157	0.32	3.50561e-11		IFNGR2	5.92123e-10	0.590438	0.467	0.36	1.44661e-05
TNNT1	1.48464e-15	0.35934	0.238	0.044	3.62712e-11		RFLNB	6.11437e-10	-0.253358	0.234	0.406	1.4938e-05
JAG1	1.55701e-15	0.518882	0.241	0.049	3.80394e-11		PTPRC	6.30233e-10	0.617478	0.694	0.912	1.53972e-05
HSD17B4	1.61929e-15	-0.260328	0.06	0.186	3.95608e-11		TWISTNB	6.6139e-10	-0.335124	0.196	0.356	1.61584e-05
MGAT1	1.75129e-15	-0.37947	0.393	0.608	4.27857e-11		LAMTOR1	6.89472e-10	0.693587	0.589	0.628	1.68445e-05
PLCG2	1.75528e-15	0.377754	0.483	0.23	4.28832e-11		HDAC1	7.53203e-10	0.310179	0.203	0.098	1.84015e-05
HDAC2	1.84187e-15	-0.354655	0.085	0.227	4.49987e-11		PIN4	7.75568e-10	0.414486	0.215	0.107	1.89479e-05
AC007952.4	1.89383e-15	0.649073	0.728	0.5	4.62683e-11		TMBIM6	7.91372e-10	0.584527	0.663	0.813	1.9334e-05
VPS41	2.12518e-15	-0.265602	0.046	0.163	5.19202e-11		NEDD8	8.02006e-10	0.753389	0.608	0.639	1.95938e-05
IGLC2	2.13765e-15	0.41053	0.257	0.055	5.22249e-11		RSRC1	8.03032e-10	0.274655	0.163	0.067	1.96189e-05
AKNA	2.13781e-15	-0.434773	0.202	0.372	5.22289e-11		TXNDC17	8.16822e-10	0.534748	0.371	0.257	1.99558e-05
NOMO3	2.13948e-15	0.304957	0.209	0.029	5.22696e-11		SRP9	9.16649e-10	0.461235	0.323	0.201	2.23947e-05
SNAP23	2.22249e-15	-0.442435	0.155	0.317	5.42976e-11		MRPL52	9.86879e-10	0.576168	0.388	0.281	2.41105e-05
PTBP1	2.27795e-15	-0.452639	0.248	0.424	5.56527e-11		SDHD	9.93344e-10	0.355655	0.28	0.158	2.42684e-05
SAMSN1	2.3286e-15	-0.689691	0.375	0.538	5.68899e-11		YWHAE	1.03e-09	0.686227	0.51	0.452	2.51639e-05
HNRNPDL	2.33976e-15	-0.559409	0.664	0.73	5.71627e-11		SDHC	1.0498e-09	0.420444	0.292	0.171	2.56477e-05
FAM110A	2.44877e-15	-0.250708	0.043	0.157	5.9826e-11		SGMS2	1.06334e-09	-0.256294	0.211	0.37	2.59785e-05
NSL1	2.48913e-15	-0.267153	0.045	0.16	6.08119e-11		FRG1	1.0893e-09	0.397795	0.294	0.175	2.66126e-05
TARDBP	2.52121e-15	-0.381622	0.12	0.276	6.15956e-11		ATP6V1A	1.10606e-09	0.363476	0.254	0.14	2.70221e-05
ARID1B	2.63451e-15	-0.568685	0.256	0.422	6.43638e-11		COQ7	1.13685e-09	-0.336143	0.261	0.423	2.77744e-05
APOBR	2.75947e-15	0.451765	0.55	0.314	6.74165e-11		TMOD3	1.14934e-09	0.34702	0.33	0.209	2.80794e-05
DENND1B	2.98631e-15	0.313481	0.373	0.137	7.29585e-11		TPM3	1.24061e-09	-0.310147	0.756	0.964	3.03093e-05
HSP90AB1	3.0335e-15	-0.673654	0.548	0.642	7.41113e-11		TOMM6	1.24466e-09	0.724215	0.507	0.461	3.04084e-05
GSTM3	3.17104e-15	0.335904	0.175	0.009	7.74716e-11		PPP4C	1.29911e-09	0.583244	0.419	0.3	3.17386e-05
IRAK3	3.23141e-15	-0.594024	0.34	0.494	7.89467e-11		STK4	1.34277e-09	0.556611	0.428	0.33	3.28053e-05
BRAF	3.23895e-15	0.316769	0.552	0.297	7.91307e-11		RAP1A	1.35288e-09	0.72956	0.529	0.484	3.30522e-05
ADPGK-AS1	3.53773e-15	0.285896	0.181	0.012	8.64303e-11		FES	1.43879e-09	0.458109	0.328	0.21	3.51511e-05
VPS9D1	3.62676e-15	0.329525	0.298	0.084	8.86053e-11		AC103591.3	1.61991e-09	-0.329642	0.435	0.66	3.9576e-05
HRH2	3.8365e-15	0.471616	0.487	0.256	9.37295e-11		TSNAX	1.63484e-09	0.260657	0.203	0.098	3.99407e-05
TSNAX	3.99382e-15	-0.266992	0.098	0.247	9.7573e-11		HDAC2	1.78797e-09	0.303539	0.184	0.085	4.3682e-05
CH25H	4.05041e-15	0.496543	0.164	0.003	9.89556e-11		NDUFAB1	1.93257e-09	0.563288	0.337	0.229	4.72146e-05
SNRPE	4.14763e-15	-0.509704	0.3	0.468	1.01331e-10		APBB1IP	1.96566e-09	0.447388	0.301	0.2	4.80231e-05
RPL38	4.67863e-15	-0.473861	0.982	0.991	1.14304e-10		IQGAP1	2.18215e-09	0.491204	0.682	0.864	5.33121e-05
SMIM7	4.71874e-15	-0.330456	0.109	0.259	1.15283e-10		IGHA1	2.18383e-09	1.0949	0.342	0.241	5.33531e-05
PSMD12	4.72517e-15	0.333055	0.552	0.288	1.15441e-10		FERMT3	2.21831e-09	0.619329	0.455	0.399	5.41954e-05
TWF2	4.73653e-15	-0.462028	0.234	0.401	1.15718e-10		PXK	2.36016e-09	0.324193	0.22	0.114	5.7661e-05
IRF2BP2	4.79637e-15	-0.659785	0.743	0.808	1.1718e-10		BHLHE40	2.78248e-09	-0.31156	0.256	0.406	6.79789e-05
HSBP1	4.8291e-15	-0.707376	0.389	0.526	1.1798e-10		PRPF8	2.80911e-09	0.304543	0.201	0.099	6.86294e-05
CCNDBP1	5.63105e-15	-0.348305	0.166	0.337	1.37572e-10		RAB5IF	2.94749e-09	0.72258	0.533	0.539	7.20101e-05
H1FX	6.16616e-15	-0.792079	0.425	0.561	1.50645e-10		IGLC2	3.60766e-09	1.04568	0.356	0.257	8.81386e-05
RSBN1L	6.20172e-15	-0.297367	0.06	0.183	1.51514e-10		ATP5MC2	3.70578e-09	0.471199	0.801	0.929	9.05358e-05
MAP7D1	6.23848e-15	-0.430059	0.165	0.331	1.52412e-10		ACAP1	4.33849e-09	0.427362	0.251	0.143	0.000105994
MYO1E	6.39541e-15	0.312183	0.203	0.026	1.56246e-10		G3BP1	4.35443e-09	0.290179	0.177	0.08	0.000106383
C5orf24	6.6754e-15	-0.264598	0.052	0.169	1.63087e-10		NSFL1C	4.62075e-09	0.30092	0.23	0.12	0.00011289
SLC66A3	6.68809e-15	-0.401314	0.134	0.291	1.63397e-10		SMARCD2	4.6312e-09	0.294586	0.16	0.069	0.000113145
IFNA1	6.69836e-15	1.93758	0.155	0	1.63648e-10		PSMA1	5.4169e-09	0.743354	0.486	0.423	0.00013234
LRPPRC	6.98582e-15	-0.264176	0.061	0.186	1.70671e-10		COPS5	5.5151e-09	0.267581	0.199	0.098	0.00013474
AC079305.3	7.0029e-15	0.29893	0.209	0.032	1.71088e-10		AC253572.2	6.30422e-09	-0.458234	0.651	0.809	0.000154018
FLI1	7.00361e-15	-0.390377	0.132	0.288	1.71105e-10		HSBP1	6.34702e-09	0.674848	0.455	0.389	0.000155064
ZEB2	7.1568e-15	-0.459426	0.905	0.901	1.74848e-10		RPS25	6.56981e-09	0.365749	0.952	0.99	0.000160507
PCBP1	7.21733e-15	-0.341715	0.855	0.881	1.76327e-10		UBR2	7.26279e-09	0.281359	0.179	0.084	0.000177437
RHOH	7.46125e-15	0.279019	0.257	0.058	1.82286e-10		DPYSL2	7.26345e-09	0.719021	0.443	0.367	0.000177453
RAB11FIP1	7.76732e-15	-0.634909	0.387	0.52	1.89763e-10		SEC61G	7.94028e-09	0.680857	0.677	0.723	0.000193989
MT-ATP8	8.05938e-15	0.321201	0.701	0.404	1.96899e-10		TPI1	8.38955e-09	0.607637	0.648	0.723	0.000204965
EID2	8.23179e-15	0.400943	0.295	0.096	2.01111e-10		AP2S1	8.6004e-09	0.689159	0.67	0.716	0.000210116
UBR2	9.15776e-15	-0.333032	0.084	0.221	2.23733e-10		SNX2	8.71501e-09	0.63107	0.457	0.392	0.000212916
CD163	9.19694e-15	0.508468	0.583	0.36	2.2469e-10		SMIM15	8.76696e-09	0.268251	0.16	0.071	0.000214186
GAPT	9.25944e-15	-0.319472	0.086	0.224	2.26217e-10		CSK	9.33772e-09	0.651222	0.416	0.325	0.00022813
AC024909.1	9.60153e-15	0.271824	0.181	0.015	2.34575e-10		CTSC	9.3523e-09	0.479092	0.419	0.323	0.000228486
ATRX	9.6849e-15	-0.550382	0.209	0.375	2.36612e-10		RPS6KA1	9.92913e-09	0.34371	0.215	0.112	0.000242579
ADPRH	9.72263e-15	0.260717	0.255	0.058	2.37533e-10		ORMDL2	1.09558e-08	0.32381	0.187	0.091	0.00026766
GPT2	9.90148e-15	0.308067	0.168	0.009	2.41903e-10		ITPR1	1.33247e-08	0.416865	0.203	0.107	0.000325536
ARHGEF2	9.94767e-15	-0.340914	0.135	0.297	2.43032e-10		UQCRQ	1.36247e-08	0.73767	0.608	0.616	0.000332864
DDX46	1.01098e-14	-0.515276	0.235	0.404	2.46993e-10		CREB1	1.41194e-08	0.287824	0.201	0.103	0.00034495
RGL1	1.04015e-14	0.306823	0.241	0.052	2.5412e-10		GSTP1	1.41471e-08	0.558758	0.751	0.831	0.000345628
PAG1	1.06817e-14	0.450253	0.408	0.177	2.60964e-10		GLIPR2	1.41936e-08	0.70295	0.548	0.545	0.000346763
LRRC8C	1.15485e-14	-0.369348	0.078	0.212	2.82141e-10		KIAA0319L	1.50721e-08	0.257277	0.203	0.103	0.000368227
BAZ1B	1.16631e-14	-0.310318	0.078	0.212	2.8494e-10		CTCF	1.51704e-08	0.257659	0.129	0.052	0.000370628
HECTD1	1.21703e-14	-0.354685	0.17	0.334	2.97332e-10		TCF4	1.61982e-08	-0.2655	0.16	0.293	0.000395738
MTIF3	1.24273e-14	-0.314657	0.086	0.224	3.03612e-10		ERH	1.6682e-08	0.655834	0.443	0.346	0.000407558
CGAS	1.29704e-14	0.340908	0.347	0.125	3.16879e-10		RAB6A	1.69811e-08	0.299927	0.218	0.113	0.000414865
AL391121.1	1.34408e-14	0.268561	0.232	0.047	3.28372e-10		DOCK11	1.74702e-08	0.284621	0.251	0.144	0.000426814
OSER1	1.38395e-14	0.48309	0.459	0.244	3.38113e-10		H1F0	1.7493e-08	0.319147	0.144	0.062	0.000427371
UBA3	1.41697e-14	-0.273039	0.086	0.224	3.46181e-10		EPB41	1.89913e-08	0.320806	0.215	0.115	0.000463976
UBAC2	1.49821e-14	-0.380507	0.154	0.317	3.66027e-10		CTSL	2.01336e-08	-0.619254	0.172	0.305	0.000491884
PALM2-AKAP2	1.49911e-14	0.313194	0.182	0.017	3.66247e-10		HNRNPH1	2.02798e-08	0.736855	0.548	0.491	0.000495456
CELF2	1.52573e-14	-0.614554	0.542	0.616	3.7275e-10		ITGB2	2.0545e-08	0.297585	0.811	0.957	0.000501935
CAPRIN1	1.55067e-14	-0.353847	0.174	0.343	3.78845e-10		ATP6V1D	2.10041e-08	0.372323	0.22	0.118	0.000513151
NRIP1	1.60609e-14	0.36573	0.67	0.422	3.92383e-10		PSMD1	2.14352e-08	0.294491	0.213	0.113	0.000523684
ETFA	1.66759e-14	-0.332704	0.087	0.224	4.07408e-10		CTSS	2.14565e-08	0.365657	0.931	0.986	0.000524203
AGO3	1.72579e-14	-0.281927	0.094	0.238	4.21627e-10		SMOX	2.14605e-08	-0.341749	0.029	0.119	0.000524302
PRKX	1.93497e-14	-0.277099	0.078	0.212	4.72733e-10		BTF3L4	2.21494e-08	0.324829	0.242	0.138	0.000541131
SKAP2	2.02262e-14	-0.531821	0.233	0.39	4.94146e-10		TAOK1	2.27824e-08	0.360425	0.268	0.159	0.000556596
ZFY	2.06495e-14	0.329983	0.288	0.087	5.04487e-10		CELF2	2.36632e-08	0.705559	0.541	0.542	0.000578116
MIDN	2.09332e-14	-0.488526	0.477	0.645	5.11419e-10		WNK1	2.38731e-08	0.480408	0.361	0.262	0.000583245
ASGR1	2.11592e-14	-0.438533	0.234	0.401	5.1694e-10		PCMT1	2.48067e-08	0.460782	0.289	0.18	0.000606052
MAF1	2.16661e-14	-0.484563	0.204	0.366	5.29325e-10		TIMP1	2.60139e-08	0.601989	0.742	0.848	0.000635546
RBM39	2.23019e-14	0.388406	0.932	0.799	5.44857e-10		COMMD1	2.6331e-08	0.264639	0.201	0.103	0.000643292
CAB39	2.24042e-14	-0.322998	0.1	0.244	5.47356e-10		GABARAP	2.68549e-08	0.300475	0.911	0.98	0.000656093
MAP1S	2.32006e-14	-0.302281	0.052	0.169	5.66815e-10		SNHG25	2.79659e-08	0.624118	0.373	0.272	0.000683235
DDX3X	2.63072e-14	0.452554	0.901	0.767	6.42711e-10		CD300LF	2.80866e-08	0.305922	0.203	0.105	0.000686183
PPP1CB	2.63437e-14	-0.531347	0.522	0.634	6.43604e-10		C2orf68	2.86964e-08	0.283023	0.148	0.065	0.000701081
TGFBI	2.70711e-14	-0.575728	0.493	0.593	6.61373e-10		RPL13	3.05621e-08	0.303705	0.981	0.999	0.000746662
GIMAP2	2.72995e-14	-0.314694	0.11	0.256	6.66955e-10		SARS	3.19075e-08	0.297274	0.206	0.108	0.000779531
UPB1	2.96201e-14	0.266248	0.16	0.006	7.23648e-10		MDM4	3.3676e-08	0.567013	0.426	0.327	0.000822738
HLA-DPA1	3.04494e-14	-0.808034	0.811	0.814	7.43909e-10		PSMD4	3.36945e-08	0.515507	0.364	0.263	0.00082319
ANP32B	3.07727e-14	-0.494992	0.592	0.666	7.51808e-10		TASOR	3.51113e-08	0.318259	0.225	0.123	0.000857804
LAMTOR5	3.14135e-14	-0.4542	0.384	0.526	7.67464e-10		ACAP2	3.54694e-08	0.539485	0.416	0.335	0.000866554
PPHLN1	3.67265e-14	-0.384836	0.155	0.314	8.97265e-10		RBBP4	3.56253e-08	0.259094	0.22	0.116	0.000870361
MLLT10	3.77189e-14	-0.290213	0.051	0.163	9.21509e-10		IFNA8	3.78153e-08	-1.51097	0.036	0.13	0.000923865
QARS	3.8549e-14	-0.420093	0.205	0.363	9.41791e-10		LSP1	3.97092e-08	0.728642	0.593	0.635	0.000970136
ANP32A	3.9702e-14	-0.472085	0.378	0.529	9.69959e-10		COX6A1	4.22027e-08	0.46047	0.711	0.815	0.00103105
SLC11A1	4.00822e-14	-0.760746	0.512	0.596	9.79249e-10		PHF10	4.5382e-08	-0.303635	0.144	0.267	0.00110873
ATP6V0B	4.01077e-14	-0.503206	0.858	0.878	9.79871e-10		DECR1	4.6562e-08	0.469928	0.318	0.212	0.00113756
DPYD	4.01678e-14	-0.532954	0.26	0.416	9.81341e-10		CALM1	4.80178e-08	-0.544449	0.677	0.931	0.00117312
SNX2	4.14629e-14	-0.52075	0.392	0.532	1.01298e-09		RBX1	4.83078e-08	0.72551	0.526	0.497	0.00118021
DUSP3	4.46997e-14	-0.313183	0.094	0.233	1.09206e-09		CHCHD7	4.93006e-08	0.310167	0.215	0.118	0.00120446
RUNX3	4.57589e-14	0.324161	0.418	0.186	1.11794e-09		IARS2	5.02992e-08	0.268082	0.17	0.082	0.00122886
ATG2A	4.74131e-14	-0.295887	0.06	0.18	1.15835e-09		ITM2B	5.14317e-08	0.340369	0.854	0.961	0.00125653
GLRX3	4.86923e-14	-0.318874	0.111	0.253	1.1896e-09		HIKESHI	5.35914e-08	0.402658	0.199	0.104	0.00130929
G3BP1	4.90355e-14	-0.289129	0.08	0.212	1.19799e-09		AC007952.4	5.403e-08	-0.263686	0.49	0.728	0.00132001
EIF3D	4.93768e-14	-0.528347	0.411	0.549	1.20633e-09		TFRC	5.41881e-08	0.393756	0.237	0.133	0.00132387
FAM111A	4.9791e-14	-0.356665	0.128	0.276	1.21644e-09		NDUFB2	5.78682e-08	0.642049	0.593	0.609	0.00141378
AMPD2	5.01557e-14	-0.382674	0.143	0.299	1.22536e-09		RNASEK	5.79091e-08	0.444575	0.804	0.915	0.00141478
KDM2B	5.32031e-14	-0.351917	0.075	0.201	1.29981e-09		MRPL51	6.63441e-08	0.403814	0.304	0.199	0.00162085
NUDT15	5.39129e-14	0.26865	0.226	0.047	1.31714e-09		CRLS1	6.65739e-08	0.351096	0.144	0.064	0.00162647
SRSF9	5.54832e-14	-0.548334	0.572	0.642	1.35551e-09		PSMB3	7.8528e-08	0.68301	0.651	0.736	0.00191852
HADHA	5.57406e-14	-0.570531	0.411	0.532	1.3618e-09		LRCH4	7.8869e-08	0.394515	0.306	0.194	0.00192685
SERBP1	5.58753e-14	-0.581232	0.486	0.593	1.36509e-09		TAF12	7.92922e-08	0.251546	0.179	0.09	0.00193719
PSIP1	5.81954e-14	-0.300491	0.079	0.209	1.42177e-09		NDUFAF3	8.70579e-08	0.381346	0.23	0.132	0.00212691
AC090559.1	5.86861e-14	-0.439123	0.266	0.43	1.43376e-09		TMBIM4	9.0471e-08	0.684831	0.505	0.482	0.0022103
HEATR9	5.99807e-14	0.256247	0.145	0	1.46539e-09		TGFBR2	9.20633e-08	0.31777	0.246	0.144	0.0022492
ODF3B	6.06349e-14	0.371903	0.725	0.465	1.48137e-09		WIPF1	9.61047e-08	0.493431	0.38	0.281	0.00234793
OGFRL1	6.08492e-14	-0.50167	0.516	0.631	1.48661e-09		TMEM258	9.84491e-08	0.695495	0.603	0.639	0.00240521
SNX5	6.09169e-14	-0.296024	0.113	0.259	1.48826e-09		ACTG1	9.90611e-08	0.372839	0.789	0.93	0.00242016
WWP1	6.24984e-14	-0.317578	0.067	0.189	1.5269e-09		CHURC1	1.04026e-07	0.615516	0.426	0.347	0.00254146
AL355304.1	6.33531e-14	0.345232	0.163	0.009	1.54778e-09		HP1BP3	1.05214e-07	0.431608	0.318	0.217	0.0025705
CLTA	6.4488e-14	-0.514475	0.424	0.544	1.57551e-09		UGP2	1.0739e-07	-0.396583	0.299	0.418	0.00262364
BICD2	6.90954e-14	-0.297604	0.105	0.247	1.68807e-09		SMC3	1.09175e-07	0.330235	0.184	0.097	0.00266725
ASH1L	7.27914e-14	-0.406477	0.195	0.36	1.77837e-09		RIPOR2	1.09809e-07	0.611676	0.553	0.575	0.00268274
IKBKB	7.28223e-14	-0.275578	0.063	0.183	1.77912e-09		FNTA	1.14071e-07	0.26413	0.172	0.085	0.00278686
KLF11	7.69045e-14	-0.375283	0.13	0.279	1.87885e-09		ATRX	1.17241e-07	0.47045	0.313	0.209	0.0028643
AC092944.1	8.471e-14	0.317199	0.266	0.073	2.06955e-09		LDHA	1.17855e-07	0.614953	0.593	0.62	0.00287931
KCNE3	8.57711e-14	-0.366308	0.147	0.299	2.09547e-09		NAGK	1.2018e-07	0.495514	0.366	0.264	0.00293611
LINC01943	8.99173e-14	0.284157	0.236	0.052	2.19677e-09		EFTUD2	1.25223e-07	0.28232	0.179	0.091	0.00305933
NFAM1	9.53645e-14	-0.377254	0.147	0.297	2.32985e-09		AC040970.1	1.33315e-07	-0.251652	0.132	0.253	0.00325703
PIAS1	9.77265e-14	-0.451704	0.207	0.369	2.38756e-09		PPCS	1.44473e-07	0.36442	0.273	0.169	0.00352962
ATXN10	9.89973e-14	-0.29852	0.116	0.262	2.4186e-09		FLI1	1.4534e-07	0.302551	0.234	0.132	0.00355079
REC8	9.92015e-14	0.299241	0.306	0.102	2.42359e-09		GNLY	1.45785e-07	0.605565	0.115	0.048	0.00356167
BASP1	9.93496e-14	-0.518226	0.178	0.34	2.42721e-09		ITGA5	1.53308e-07	-0.51518	0.196	0.306	0.00374547
AKT2	9.97724e-14	0.381982	0.385	0.177	2.43754e-09		RBM6	1.54141e-07	0.273523	0.222	0.124	0.00376582
BRD3	1.025e-13	-0.264895	0.072	0.198	2.50418e-09		HMGN2	1.54252e-07	0.61237	0.656	0.729	0.00376853
BCL6	1.05763e-13	-0.576076	0.226	0.381	2.58391e-09		C1orf56	1.59547e-07	0.760309	0.244	0.147	0.00389788
GPR155	1.06182e-13	-0.257441	0.048	0.157	2.59414e-09		TLR2	1.60972e-07	0.461731	0.421	0.332	0.00393271
RPS16	1.07326e-13	-0.333856	0.993	0.994	2.62208e-09		PPP1CB	1.6154e-07	0.624529	0.541	0.522	0.00394659
CFL1	1.08179e-13	-0.305775	0.957	0.959	2.64292e-09		UBE2I	1.64817e-07	0.549604	0.39	0.3	0.00402664
PRDM1	1.10935e-13	0.434272	0.442	0.218	2.71025e-09		RPS27L	1.6739e-07	0.638135	0.471	0.416	0.0040895
OGT	1.12238e-13	-0.353383	0.161	0.32	2.74209e-09		SCAMP2	1.69314e-07	0.354483	0.256	0.154	0.00413652
AL117344.2	1.13136e-13	0.2566	0.148	0.003	2.76403e-09		TRAPPC3	1.74569e-07	0.280639	0.237	0.138	0.0042649
MTDH	1.14502e-13	-0.487308	0.597	0.689	2.79741e-09		GABARAPL2	1.78918e-07	0.686618	0.443	0.369	0.00437114
UBE2G1	1.24453e-13	-0.288101	0.106	0.25	3.04051e-09		PFDN5	1.78954e-07	0.356212	0.955	0.993	0.00437202
NEDD1	1.2457e-13	0.358412	0.227	0.052	3.04336e-09		MSRB1	1.85778e-07	0.456533	0.297	0.2	0.00453874
CHMP4A	1.3763e-13	-0.387897	0.194	0.352	3.36243e-09		CACYBP	1.94006e-07	0.39863	0.23	0.133	0.00473976
PDP1	1.40298e-13	0.346349	0.359	0.145	3.42762e-09		RPS2	1.94582e-07	0.264274	0.976	0.995	0.00475384
COX19	1.51103e-13	0.465622	0.523	0.297	3.6916e-09		NUDT22	2.0341e-07	0.451266	0.177	0.094	0.00496951
PNISR	1.61309e-13	-0.557768	0.587	0.669	3.94094e-09		PSMA4	2.04813e-07	0.780787	0.55	0.556	0.00500378
TMBIM4	1.64543e-13	-0.578832	0.482	0.581	4.01996e-09		LAMTOR4	2.07179e-07	0.651994	0.72	0.812	0.0050616
TMEM154	1.65465e-13	-0.424663	0.159	0.311	4.04247e-09		ADAM10	2.7581e-07	0.543196	0.39	0.317	0.00673833
CPEB2	1.74496e-13	0.345671	0.374	0.16	4.2631e-09		MCL1	2.81658e-07	0.383588	0.773	0.926	0.00688118
SFPQ	1.83794e-13	-0.55014	0.705	0.715	4.49027e-09		DNAJC8	2.83463e-07	0.525637	0.414	0.336	0.00692529
RNF166	1.8431e-13	-0.517411	0.293	0.439	4.50287e-09		IRF3	2.84962e-07	0.253196	0.218	0.122	0.00696191
NDUFAB1	1.86165e-13	-0.4631	0.229	0.375	4.5482e-09		C15orf48	2.85683e-07	-0.330495	0.093	0.205	0.00697952
SLC25A5	1.87142e-13	-0.530665	0.668	0.721	4.57206e-09		DUSP3	3.02517e-07	0.264116	0.182	0.094	0.00739078
DGKZ	1.92792e-13	-0.316407	0.149	0.302	4.71011e-09		DDX46	3.06586e-07	0.453151	0.335	0.235	0.00749021
HECA	1.97971e-13	0.31642	0.649	0.404	4.83664e-09		ABHD5	3.17614e-07	0.567888	0.261	0.162	0.00775964
BLVRA	1.98349e-13	0.35953	0.631	0.392	4.84587e-09		CCDC12	3.71121e-07	0.425773	0.232	0.139	0.00906686
ARHGDIB	2.00436e-13	-0.420323	0.821	0.802	4.89686e-09		ISCU	3.7234e-07	0.411967	0.323	0.223	0.00909663
TAF12	2.06892e-13	-0.370953	0.09	0.221	5.05458e-09		SORL1	3.76496e-07	0.443126	0.323	0.224	0.00919817
CIB1	2.10025e-13	-0.613469	0.438	0.555	5.13112e-09		UCP2	3.79449e-07	0.518283	0.4	0.319	0.00927031
LGALS2	2.13952e-13	-0.726598	0.762	0.753	5.22706e-09		FYN	3.97414e-07	0.463954	0.34	0.253	0.00970922
DAPP1	2.16192e-13	0.465359	0.511	0.288	5.28179e-09		ATP5IF1	4.41576e-07	0.594761	0.457	0.38	0.0107881
MXD1	2.19038e-13	0.471233	0.75	0.52	5.35132e-09		ARHGAP30	4.61894e-07	0.524908	0.407	0.336	0.0112845
MAP2K6	2.40541e-13	0.355562	0.245	0.067	5.87665e-09		MCTS1	4.6861e-07	0.380332	0.256	0.163	0.0114486
AKR1B1	2.47477e-13	-0.254274	0.06	0.174	6.04612e-09		ARL6IP5	4.74895e-07	0.629735	0.538	0.546	0.0116022
CCL8	2.54054e-13	0.900794	0.139	0	6.20679e-09		FAM217B	4.85e-07	0.273439	0.129	0.057	0.011849
VPS36	2.80851e-13	-0.288272	0.09	0.224	6.86146e-09		PAK2	5.29717e-07	0.566391	0.481	0.452	0.0129415
H1F0	2.92791e-13	-0.469194	0.062	0.177	7.15318e-09		IFI35	5.3522e-07	0.604765	0.416	0.359	0.013076
WAKMAR2	2.9557e-13	0.255116	0.198	0.032	7.22106e-09		BLOC1S1	5.39081e-07	0.674487	0.648	0.731	0.0131703
VCAN	3.05689e-13	-1.13353	0.839	0.738	7.46829e-09		VEGFA	5.49537e-07	-0.307173	0.115	0.223	0.0134257
RPS6KA5	3.05971e-13	-0.289842	0.058	0.172	7.47518e-09		CXCR4	6.15169e-07	0.298802	0.684	0.618	0.0150292
ATP5MG	3.13457e-13	-0.405781	0.923	0.951	7.65807e-09		SIPA1	6.39847e-07	0.279186	0.234	0.142	0.0156321
PHF21A	3.23517e-13	-0.285424	0.147	0.302	7.90384e-09		IL27RA	6.71073e-07	0.257813	0.225	0.132	0.016395
TKT	3.25653e-13	-0.449543	0.925	0.849	7.95602e-09		SMIM14	6.87551e-07	0.47643	0.232	0.141	0.0167976
TLCD3A	3.46157e-13	0.250715	0.164	0.015	8.45696e-09		ARRB1	6.95505e-07	0.275225	0.225	0.132	0.0169919
STARD7	3.53266e-13	-0.337021	0.168	0.323	8.63065e-09		JAML	7.80926e-07	0.62336	0.486	0.478	0.0190788
DMTF1	3.6122e-13	0.336631	0.365	0.157	8.82496e-09		HSPB1	8.63973e-07	0.310068	0.151	0.076	0.0211077
PRRC2C	3.61263e-13	0.393727	0.835	0.625	8.82602e-09		MAP4	8.82478e-07	0.267756	0.182	0.098	0.0215598
TOPORS	3.63876e-13	0.348255	0.387	0.172	8.88984e-09		CCM2	8.91687e-07	0.320116	0.194	0.107	0.0217848
CDKN1A	3.86739e-13	0.418536	0.769	0.529	9.44843e-09		IFNA2	9.24799e-07	-0.782297	0.084	0.184	0.0225938
AHCYL1	3.88009e-13	-0.412589	0.15	0.299	9.47946e-09		CYFIP1	9.30144e-07	0.361953	0.237	0.145	0.0227243
GIGYF2	4.03631e-13	-0.272153	0.088	0.215	9.8611e-09		MRPL14	9.83339e-07	0.398396	0.227	0.135	0.024024
TPI1	4.04848e-13	-0.487553	0.723	0.733	9.89084e-09		ACLY	9.84487e-07	0.292962	0.184	0.101	0.024052
AMIGO2	4.21242e-13	0.27514	0.154	0.009	1.02914e-08		YWHAB	9.89144e-07	0.507602	0.629	0.8	0.0241658
APEX1	4.22932e-13	-0.419953	0.239	0.387	1.03327e-08		COX7A2	1.10238e-06	0.503283	0.718	0.804	0.0269322
ITGAE	4.26372e-13	-0.464447	0.165	0.308	1.04167e-08		EEF1D	1.11943e-06	0.555807	0.88	0.968	0.0273487
RBL2	4.35196e-13	-0.289292	0.121	0.262	1.06323e-08		ZBTB7B	1.12958e-06	0.269047	0.194	0.108	0.0275968
ATG101	4.52155e-13	-0.310533	0.09	0.221	1.10466e-08		LIMD2	1.1524e-06	0.665645	0.574	0.584	0.0281542
MORF4L2	4.61102e-13	0.320769	0.487	0.262	1.12652e-08		CHMP4A	1.18245e-06	0.468688	0.287	0.194	0.0288884
AL445524.1	4.6301e-13	0.308087	0.266	0.078	1.13118e-08		THOC7	1.22132e-06	0.475849	0.349	0.257	0.0298381
SLC35E1	4.70128e-13	-0.289245	0.126	0.273	1.14857e-08		SLC16A7	1.43343e-06	0.265619	0.179	0.099	0.0350201
RFK	4.74794e-13	0.328289	0.298	0.105	1.15997e-08		CSF1R	1.49929e-06	0.402189	0.254	0.166	0.036629
UQCR10	4.79129e-13	-0.504071	0.539	0.634	1.17056e-08		LHFPL2	1.53044e-06	-0.379052	0.175	0.276	0.0373901
NUDT16	4.8578e-13	-0.358296	0.133	0.276	1.18681e-08		STXBP2	1.55975e-06	0.550773	0.653	0.73	0.0381063
TAF3	4.97364e-13	-0.269598	0.054	0.163	1.21511e-08		GYG1	1.67186e-06	0.417364	0.22	0.133	0.0408452
FAM49A	5.19972e-13	0.312724	0.604	0.381	1.27034e-08		ARMC10	1.71187e-06	0.261827	0.139	0.069	0.0418227
PIGA	5.42867e-13	0.300237	0.274	0.087	1.32628e-08		FBXL15	1.82362e-06	0.353551	0.187	0.103	0.0445528
CREB1	5.4799e-13	-0.344581	0.103	0.238	1.33879e-08		SNU13	1.92088e-06	0.545301	0.421	0.346	0.0469289
RBM23	5.50141e-13	0.30951	0.552	0.308	1.34405e-08		AMPD2	1.94584e-06	0.411224	0.232	0.143	0.0475388
ITPR1	5.66282e-13	-0.324102	0.107	0.241	1.38348e-08		AP2B1	2.01924e-06	0.260062	0.222	0.134	0.049332
PPP1R12A	5.98291e-13	-0.432152	0.321	0.477	1.46169e-08		ETFA	2.03032e-06	0.264696	0.165	0.087	0.0496028
TMEM70	6.24287e-13	-0.597779	0.147	0.291	1.5252e-08
ARHGAP30	6.26514e-13	-0.565129	0.336	0.468	1.53064e-08
CPNE1	6.27594e-13	-0.371173	0.127	0.265	1.53328e-08
CYBC1	6.28035e-13	-0.315343	0.099	0.23	1.53435e-08
AL360012.1	6.31045e-13	0.276682	0.317	0.116	1.54171e-08
TTC3	6.36769e-13	-0.450173	0.251	0.41	1.55569e-08
S1PR3	6.5684e-13	-0.296152	0.048	0.154	1.60473e-08
NHLRC3	6.6056e-13	0.396544	0.379	0.174	1.61381e-08
CASP10	6.75249e-13	0.32808	0.291	0.102	1.6497e-08
DPP8	6.88228e-13	-0.318083	0.125	0.267	1.68141e-08
RBP7	6.94581e-13	0.402106	0.636	0.395	1.69693e-08
LRRK2	7.06532e-13	-0.617106	0.253	0.395	1.72613e-08
BANF1	7.19212e-13	-0.3533	0.187	0.337	1.75711e-08
HMGB2	7.54307e-13	-0.496081	0.298	0.456	1.84285e-08
FMNL1	7.67165e-13	-0.492726	0.628	0.68	1.87426e-08
ADAP1	7.76049e-13	0.310098	0.463	0.235	1.89597e-08
OAZ2	7.79082e-13	-0.454163	0.209	0.358	1.90338e-08
MAPK6	8.23078e-13	0.300385	0.54	0.288	2.01086e-08
MYL12B	8.24424e-13	-0.404485	0.806	0.817	2.01415e-08
ATP5PO	8.38574e-13	-0.51731	0.612	0.666	2.04872e-08
TRIM56	8.44323e-13	0.356291	0.524	0.285	2.06276e-08
SPSB3	8.78013e-13	-0.356344	0.118	0.256	2.14507e-08
OSR2	8.95483e-13	0.256908	0.138	0.003	2.18775e-08
TET3	9.27459e-13	-0.357109	0.171	0.326	2.26588e-08
NCK1	9.86252e-13	-0.302066	0.067	0.183	2.40951e-08
MORF4L1	9.88794e-13	-0.527445	0.707	0.762	2.41572e-08
OXR1	9.95866e-13	-0.297675	0.107	0.241	2.433e-08
KCNK6	1.00839e-12	-0.331811	0.114	0.253	2.46361e-08
GLRX	1.01113e-12	-0.535641	0.502	0.616	2.4703e-08
TBL1XR1	1.03667e-12	-0.330355	0.171	0.328	2.53269e-08
PGGT1B	1.05376e-12	-0.290379	0.091	0.221	2.57444e-08
TMPO	1.06954e-12	-0.417528	0.17	0.317	2.613e-08
NDUFB1	1.09596e-12	-0.611091	0.58	0.669	2.67755e-08
PPP4C	1.13168e-12	-0.43241	0.3	0.448	2.7648e-08
GLG1	1.17219e-12	-0.406862	0.21	0.363	2.86377e-08
NUP50	1.26953e-12	-0.276729	0.11	0.247	3.10159e-08
PPM1F	1.29224e-12	-0.360303	0.151	0.297	3.15708e-08
NABP1	1.3581e-12	0.474432	0.578	0.355	3.31798e-08
ZNF638	1.37008e-12	-0.30082	0.094	0.221	3.34724e-08
TMEM170B	1.6177e-12	-0.520608	0.298	0.442	3.9522e-08
IFNA8	1.62485e-12	1.87401	0.13	0	3.96968e-08
LINC00877	1.62648e-12	-0.340225	0.104	0.235	3.97365e-08
ZMAT3	1.66349e-12	-0.270247	0.054	0.16	4.06408e-08
C9orf72	1.68116e-12	-0.488229	0.283	0.433	4.10725e-08
CCNK	1.79656e-12	0.337333	0.529	0.311	4.38918e-08
ARHGAP9	1.81458e-12	-0.289249	0.141	0.285	4.43321e-08
AC008074.2	1.85039e-12	0.253838	0.168	0.02	4.52068e-08
KMT5B	1.86883e-12	-0.257503	0.08	0.203	4.56573e-08
NUP214	1.9229e-12	-0.518238	0.489	0.587	4.69785e-08
FTL	1.93215e-12	-0.350191	0.999	0.997	4.72044e-08
SRSF2	1.93617e-12	-0.494167	0.397	0.532	4.73025e-08
PA2G4	2.02658e-12	-0.409934	0.24	0.387	4.95113e-08
SNHG3	2.02802e-12	-0.545811	0.211	0.352	4.95465e-08
SOCS3	2.34758e-12	0.381197	0.702	0.456	5.73536e-08
KLF3	2.4145e-12	-0.537544	0.391	0.535	5.89886e-08
COX17	2.60236e-12	0.302286	0.639	0.398	6.35782e-08
NDUFS2	2.60917e-12	-0.343855	0.142	0.282	6.37446e-08
EPB41	2.66345e-12	-0.317191	0.115	0.247	6.50708e-08
PRAM1	2.67971e-12	-0.470944	0.287	0.427	6.5468e-08
CARD8	2.68033e-12	-0.295996	0.115	0.25	6.54831e-08
LAPTM5	2.82102e-12	-0.318999	0.976	0.965	6.89203e-08
FZD1	2.83463e-12	0.368103	0.236	0.067	6.92528e-08
CCT3	2.85973e-12	-0.284607	0.124	0.259	6.98661e-08
HNRNPA2B1	2.90846e-12	0.331175	0.949	0.762	7.10565e-08
GRN	2.95373e-12	0.349875	0.95	0.785	7.21627e-08
RASSF3	2.96863e-12	-0.439167	0.188	0.331	7.25267e-08
CACYBP	2.99439e-12	-0.329672	0.133	0.273	7.31559e-08
ZNF124	3.11332e-12	0.288832	0.325	0.128	7.60615e-08
TARBP1	3.30123e-12	0.257086	0.208	0.047	8.06524e-08
WDR83OS	3.36586e-12	-0.460565	0.548	0.634	8.22314e-08
YWHAE	3.4821e-12	-0.500291	0.452	0.558	8.50712e-08
GLRX5	3.54809e-12	0.55525	0.469	0.273	8.66835e-08
NFIL3	3.54893e-12	0.33487	0.611	0.369	8.67038e-08
RUBCN	3.67557e-12	0.313199	0.346	0.151	8.97979e-08
UBE2R2	3.75658e-12	-0.496411	0.428	0.555	9.17771e-08
AL021155.5	3.85585e-12	0.333689	0.421	0.203	9.42022e-08
TOP1	3.8868e-12	0.310824	0.645	0.401	9.49583e-08
CYLD	4.01092e-12	0.390994	0.744	0.526	9.79907e-08
ETF1	4.21112e-12	0.28626	0.73	0.491	1.02882e-07
ATG7	4.23932e-12	-0.265273	0.094	0.221	1.03571e-07
SELPLG	4.30184e-12	-0.415468	0.15	0.285	1.05098e-07
LAMTOR4	4.36794e-12	-0.40812	0.812	0.814	1.06713e-07
TMEM167A	4.38432e-12	-0.465356	0.465	0.564	1.07113e-07
SIPA1	4.42656e-12	-0.348974	0.142	0.279	1.08145e-07
ENG	4.57075e-12	-0.364447	0.06	0.166	1.11668e-07
TRAF3IP3	4.70874e-12	-0.452116	0.229	0.378	1.15039e-07
PPP1CA	4.85385e-12	-0.453377	0.541	0.64	1.18584e-07
RPS26	4.85615e-12	-0.343929	0.975	0.948	1.18641e-07
ZNF518A	5.21656e-12	-0.256089	0.067	0.18	1.27446e-07
SNX3	5.29095e-12	-0.553398	0.662	0.683	1.29263e-07
SCPEP1	5.47399e-12	0.343651	0.823	0.608	1.33735e-07
SP100	6.01232e-12	0.366222	0.702	0.491	1.46887e-07
ARHGAP45	6.37912e-12	-0.474892	0.338	0.471	1.55848e-07
CS	7.0321e-12	-0.355948	0.151	0.291	1.71801e-07
METTL7A	7.16029e-12	-0.325449	0.139	0.276	1.74933e-07
CCT5	7.26622e-12	-0.391902	0.203	0.346	1.77521e-07
RCOR3	7.60474e-12	-0.258526	0.08	0.198	1.85791e-07
SEPTIN7	8.07762e-12	-0.493429	0.516	0.602	1.97344e-07
C11orf71	8.113e-12	0.309546	0.221	0.058	1.98209e-07
CAPZA1	8.17387e-12	-0.487136	0.524	0.605	1.99696e-07
RAPGEF2	8.28071e-12	0.312154	0.37	0.169	2.02306e-07
OCIAD1	9.19886e-12	-0.424516	0.244	0.387	2.24737e-07
DOK2	9.3618e-12	-0.531753	0.32	0.439	2.28718e-07
NUDC	9.58079e-12	-0.371103	0.151	0.288	2.34068e-07
ABRACL	1.00943e-11	-0.410799	0.33	0.462	2.46615e-07
VEGFA	1.08548e-11	-0.366708	0.223	0.404	2.65194e-07
SNHG15	1.10271e-11	0.424553	0.662	0.439	2.69403e-07
CD46	1.15519e-11	0.339746	0.613	0.392	2.82224e-07
SLC30A1	1.16555e-11	-0.260817	0.075	0.189	2.84755e-07
DOCK11	1.18992e-11	-0.316004	0.144	0.282	2.90709e-07
CXorf38	1.24146e-11	-0.270546	0.096	0.218	3.033e-07
TNFAIP2	1.25199e-11	-0.59949	0.64	0.66	3.05875e-07
LRRC8D	1.35623e-11	-0.266168	0.06	0.166	3.31341e-07
NPIPB5	1.35809e-11	0.287557	0.377	0.18	3.31796e-07
RAB4A	1.37676e-11	-0.384726	0.19	0.334	3.36356e-07
CHST11	1.52943e-11	0.320341	0.505	0.282	3.73654e-07
ARL5B	1.54891e-11	0.312538	0.44	0.227	3.78415e-07
RPS6KA1	1.65362e-11	-0.300207	0.112	0.241	4.03997e-07
OTUD4	1.66063e-11	0.262596	0.361	0.16	4.05709e-07
M6PR	1.74876e-11	-0.452444	0.337	0.468	4.27239e-07
TSPAN3	1.78247e-11	-0.270751	0.079	0.195	4.35475e-07
PAPOLA	1.83345e-11	-0.489444	0.596	0.66	4.4793e-07
LDHB	1.92789e-11	-0.490168	0.34	0.477	4.71002e-07
SSB	1.99997e-11	0.387268	0.591	0.39	4.88613e-07
ERH	2.04119e-11	-0.440307	0.346	0.468	4.98683e-07
GLYR1	2.11315e-11	-0.306473	0.107	0.23	5.16262e-07
APOL1	2.13858e-11	0.291756	0.238	0.073	5.22476e-07
JTB	2.24566e-11	-0.430284	0.584	0.654	5.48637e-07
TXN2	2.28507e-11	-0.324977	0.185	0.328	5.58266e-07
ARMCX3	2.42759e-11	0.328591	0.343	0.154	5.93084e-07
RRP12	2.50775e-11	0.315217	0.377	0.18	6.12669e-07
EMC6	2.61776e-11	-0.376561	0.173	0.314	6.39544e-07
RPL36	2.63223e-11	-0.388102	0.993	0.997	6.43081e-07
MTMR14	2.65191e-11	-0.339257	0.177	0.314	6.47889e-07
CMTM6	2.69087e-11	-0.493689	0.726	0.756	6.57406e-07
FOXC1	2.69836e-11	0.2976	0.117	0	6.59237e-07
KIAA0232	2.80361e-11	-0.326832	0.135	0.273	6.84951e-07
HNRNPUL2	2.97152e-11	-0.323168	0.101	0.221	7.25971e-07
RXRA	3.02609e-11	-0.425285	0.438	0.544	7.39305e-07
ZNF430	3.0577e-11	-0.253734	0.067	0.174	7.47027e-07
CBWD1	3.12371e-11	0.259938	0.37	0.177	7.63153e-07
ZFP36L1	3.22644e-11	-0.628768	0.709	0.811	7.88252e-07
CBWD5	3.45259e-11	0.25103	0.277	0.102	8.43502e-07
SEC61G	3.46893e-11	-0.459957	0.723	0.747	8.47494e-07
HLA-F	3.66172e-11	0.324459	0.748	0.541	8.94595e-07
DBI	3.68251e-11	0.487192	0.743	0.599	8.99673e-07
PIM3	3.77855e-11	0.285246	0.766	0.541	9.23137e-07
CD36	3.95537e-11	-0.660559	0.557	0.608	9.66337e-07
WASF2	4.09492e-11	-0.505375	0.459	0.535	1.00043e-06
TNIP3	4.15449e-11	0.385117	0.132	0.009	1.01498e-06
CALR	4.18124e-11	0.462358	0.692	0.494	1.02152e-06
VPS28	4.22976e-11	-0.433524	0.423	0.535	1.03337e-06
NPC2	4.28032e-11	-0.527789	0.929	0.927	1.04573e-06
TLR8	4.33645e-11	0.313752	0.36	0.169	1.05944e-06
PPP1R9B	4.46549e-11	-0.281082	0.141	0.276	1.09096e-06
HMGN2	4.88171e-11	-0.461861	0.729	0.747	1.19265e-06
PRKAR2A	4.95649e-11	-0.305516	0.142	0.279	1.21092e-06
ATP6V0C	5.12896e-11	-0.361563	0.919	0.901	1.25306e-06
ATG16L2	5.13768e-11	-0.382215	0.211	0.349	1.25519e-06
CHST15	5.52291e-11	-0.268888	0.09	0.206	1.3493e-06
SNRPD1	5.52536e-11	-0.447986	0.223	0.355	1.3499e-06
OSTF1	5.89296e-11	-0.442424	0.261	0.392	1.43971e-06
WBP4	5.95334e-11	0.263977	0.285	0.11	1.45446e-06
PYM1	6.02907e-11	-0.334454	0.117	0.241	1.47296e-06
WDR61	6.07359e-11	-0.25324	0.077	0.186	1.48384e-06
MBD4	6.40943e-11	-0.262022	0.116	0.244	1.56589e-06
SEC13	6.42775e-11	-0.251909	0.132	0.262	1.57036e-06
PPP1R18	6.47511e-11	-0.42671	0.359	0.485	1.58193e-06
FRYL	6.53536e-11	-0.287936	0.118	0.244	1.59665e-06
LST1	6.58501e-11	-0.386237	0.938	0.927	1.60878e-06
NACC2	6.665e-11	-0.265517	0.098	0.212	1.62833e-06
NDST2	6.71582e-11	0.273591	0.351	0.16	1.64074e-06
SUCO	6.90671e-11	0.27082	0.385	0.186	1.68738e-06
MTRF1L	6.92749e-11	0.275012	0.282	0.11	1.69246e-06
CD48	7.44665e-11	-0.399052	0.832	0.773	1.81929e-06
GPSM3	7.47888e-11	-0.410292	0.737	0.733	1.82716e-06
RBX1	7.86786e-11	-0.431742	0.497	0.599	1.9222e-06
ZEB2-AS1	8.03461e-11	0.315272	0.321	0.142	1.96294e-06
RIN3	8.04129e-11	-0.582168	0.323	0.448	1.96457e-06
NPEPPS	8.04538e-11	-0.341925	0.19	0.337	1.96557e-06
REL	8.36963e-11	0.365959	0.723	0.509	2.04478e-06
U2SURP	8.84805e-11	-0.389403	0.324	0.459	2.16167e-06
CRIP1	8.99914e-11	-0.657182	0.745	0.776	2.19858e-06
RAE1	9.24112e-11	-0.288688	0.083	0.195	2.2577e-06
TNRC18	9.26969e-11	-0.327134	0.156	0.285	2.26468e-06
MARF1	9.44378e-11	-0.260827	0.072	0.177	2.30721e-06
SMCHD1	9.54308e-11	0.302384	0.783	0.57	2.33147e-06
NOL4L	9.85154e-11	0.265872	0.217	0.064	2.40683e-06
MAPK1IP1L	1.01866e-10	0.258096	0.652	0.407	2.48868e-06
TRBC2	1.02291e-10	-0.299229	0.035	0.116	2.49907e-06
LEPROTL1	1.0614e-10	-0.48263	0.285	0.413	2.5931e-06
TRIB1	1.08319e-10	-0.531631	0.247	0.378	2.64634e-06
CCNT2	1.14345e-10	0.289001	0.355	0.166	2.79357e-06
RRBP1	1.146e-10	0.363464	0.482	0.282	2.79979e-06
SETD5	1.16347e-10	-0.312648	0.129	0.259	2.84248e-06
ODR4	1.19766e-10	0.284218	0.257	0.096	2.92601e-06
COX7B	1.26371e-10	0.298926	0.857	0.703	3.08737e-06
RIT1	1.27427e-10	-0.434174	0.252	0.392	3.11317e-06
A1BG	1.27534e-10	-0.347321	0.108	0.227	3.11579e-06
SFT2D3	1.31112e-10	0.265261	0.185	0.044	3.2032e-06
ACSL4	1.33208e-10	-0.305201	0.151	0.285	3.25439e-06
AC016831.7	1.33605e-10	0.258404	0.191	0.049	3.2641e-06
ELK3	1.36187e-10	0.310587	0.409	0.215	3.32717e-06
UCP2	1.38183e-10	-0.507202	0.319	0.445	3.37596e-06
SUGT1	1.41809e-10	-0.254	0.126	0.253	3.46454e-06
TAGLN2	1.43115e-10	-0.481411	0.774	0.773	3.49643e-06
TAOK3	1.45876e-10	-0.467167	0.336	0.453	3.56389e-06
BAZ2B	1.4958e-10	-0.414738	0.19	0.32	3.65438e-06
HNMT	1.52522e-10	-0.45338	0.312	0.436	3.72626e-06
CD300E	1.52563e-10	-0.516657	0.496	0.599	3.72727e-06
CEBPG	1.57766e-10	-0.305888	0.121	0.244	3.85438e-06
TRIM38	1.59564e-10	0.35533	0.691	0.488	3.89831e-06
SPAG7	1.62626e-10	-0.344172	0.221	0.363	3.97311e-06
FOSL2	1.64662e-10	-0.366961	0.417	0.593	4.02285e-06
STXBP2	1.65861e-10	-0.592841	0.73	0.744	4.05215e-06
SPCS2	1.6735e-10	-0.473656	0.285	0.416	4.08852e-06
AHCTF1	1.67594e-10	0.29035	0.369	0.18	4.09449e-06
F13A1	1.76412e-10	-0.33893	0.132	0.259	4.30992e-06
PXN	1.78212e-10	-0.350972	0.163	0.297	4.35389e-06
ARRB1	1.82584e-10	-0.268726	0.132	0.259	4.46071e-06
PRKDC	1.83605e-10	-0.281648	0.112	0.233	4.48565e-06
GMFB	1.84133e-10	-0.277926	0.115	0.238	4.49855e-06
PRPF6	1.92668e-10	-0.30649	0.131	0.259	4.70708e-06
AL357054.4	1.94596e-10	0.285343	0.113	0.003	4.75417e-06
MAFB	1.9519e-10	-0.889165	0.55	0.64	4.76868e-06
PPP1R7	2.0166e-10	-0.305247	0.185	0.323	4.92676e-06
SNRPD2	2.02257e-10	-0.514002	0.517	0.608	4.94135e-06
GID8	2.02593e-10	-0.412575	0.191	0.323	4.94954e-06
ADGRE2	2.02926e-10	-0.374499	0.233	0.372	4.95768e-06
CXCL2	2.18483e-10	-1.38527	0.215	0.346	5.33777e-06
PDCD4	2.19258e-10	-0.402442	0.289	0.422	5.35668e-06
RNF130	2.19844e-10	-0.41854	0.767	0.721	5.371e-06
ZBTB44	2.20196e-10	-0.265686	0.104	0.221	5.37961e-06
TMCO1	2.44843e-10	-0.300593	0.142	0.27	5.98177e-06
SARS	2.45337e-10	-0.282377	0.108	0.227	5.99384e-06
MYLIP	2.46248e-10	0.329364	0.486	0.285	6.01608e-06
EPB41L3	2.52115e-10	-0.329028	0.142	0.265	6.15943e-06
PAXBP1	2.64801e-10	0.30209	0.318	0.142	6.46936e-06
COX14	2.85626e-10	-0.419061	0.303	0.427	6.97812e-06
CSDE1	3.0756e-10	-0.369887	0.763	0.762	7.514e-06
SOX4	3.09117e-10	-0.392719	0.17	0.308	7.55204e-06
MED13	3.51415e-10	0.329217	0.528	0.337	8.58542e-06
HCK	3.68789e-10	-0.521283	0.317	0.436	9.00989e-06
SNX30	3.73196e-10	-0.251518	0.123	0.247	9.11755e-06
ADH5	3.74861e-10	-0.282929	0.101	0.215	9.15822e-06
ABHD5	3.81412e-10	-0.326535	0.162	0.297	9.31827e-06
TRIM44	3.89086e-10	-0.440868	0.263	0.39	9.50577e-06
HDAC1	3.95558e-10	-0.264718	0.098	0.209	9.66388e-06
LYAR	3.99936e-10	-0.333233	0.107	0.221	9.77083e-06
RPAIN	4.07771e-10	-0.304131	0.123	0.241	9.96226e-06
COX5A	4.60161e-10	-0.471434	0.519	0.593	1.12422e-05
RBM26	4.67783e-10	-0.30557	0.186	0.323	1.14284e-05
AKIRIN2	4.69607e-10	-0.49831	0.446	0.538	1.1473e-05
SLC25A37	4.74413e-10	0.397301	0.649	0.436	1.15904e-05
ECHS1	4.85769e-10	-0.251541	0.143	0.265	1.18678e-05
CTNNA1	5.12835e-10	-0.352618	0.215	0.337	1.25291e-05
C1orf162	5.18827e-10	-0.52372	0.628	0.674	1.26755e-05
PITHD1	5.23096e-10	-0.292594	0.086	0.195	1.27798e-05
ACTR3	5.43449e-10	0.307313	0.848	0.645	1.3277e-05
SPPL2A	5.54331e-10	0.263097	0.578	0.375	1.35428e-05
EREG	5.63801e-10	0.484252	0.673	0.471	1.37742e-05
CWC25	5.67069e-10	0.274155	0.475	0.267	1.38541e-05
MSL1	5.69757e-10	-0.274038	0.141	0.267	1.39197e-05
NEDD4L	6.10251e-10	0.608533	0.215	0.073	1.49091e-05
HERC4	6.37172e-10	-0.270571	0.077	0.18	1.55667e-05
FOXO3	6.5608e-10	-0.383799	0.246	0.384	1.60287e-05
PHC2	7.2413e-10	-0.313618	0.128	0.247	1.76912e-05
GPRIN3	7.29959e-10	-0.309276	0.043	0.128	1.78336e-05
SULT1A1	7.47773e-10	-0.412147	0.243	0.366	1.82688e-05
ZFAND2A	7.50323e-10	0.62301	0.382	0.212	1.83311e-05
DDHD1	7.61087e-10	-0.319309	0.128	0.25	1.85941e-05
IRS2	7.88908e-10	0.282306	0.58	0.366	1.92738e-05
SYPL1	8.03282e-10	-0.399199	0.189	0.32	1.9625e-05
SNRPB2	8.07041e-10	-0.488847	0.395	0.512	1.97168e-05
CD52	8.12733e-10	-0.737896	0.76	0.756	1.98559e-05
BRI3	8.83581e-10	-0.378919	0.887	0.805	2.15868e-05
YBX1	9.19078e-10	-0.397593	0.944	0.956	2.2454e-05
NEU4	9.39527e-10	0.28662	0.194	0.055	2.29536e-05
XRCC5	9.42927e-10	-0.431227	0.306	0.419	2.30366e-05
GAS7	9.53833e-10	0.322684	0.687	0.474	2.33031e-05
LHFPL2	9.67239e-10	0.322128	0.276	0.113	2.36306e-05
GAK	9.78432e-10	0.304022	0.463	0.267	2.39041e-05
SNHG16	1.00741e-09	-0.521308	0.277	0.392	2.4612e-05
C1orf56	1.0493e-09	-0.46035	0.147	0.273	2.56355e-05
PPA1	1.04985e-09	0.283572	0.621	0.419	2.56488e-05
LMBRD1	1.09656e-09	-0.336985	0.183	0.308	2.679e-05
NUP62	1.10433e-09	0.286073	0.397	0.215	2.69799e-05
SLC7A7	1.18655e-09	-0.437525	0.622	0.66	2.89887e-05
WIPI2	1.20901e-09	-0.287808	0.192	0.32	2.95373e-05
PSMG2	1.21163e-09	-0.415545	0.296	0.416	2.96014e-05
ARL8B	1.23902e-09	0.278071	0.609	0.404	3.02705e-05
GPCPD1	1.28614e-09	-0.582303	0.541	0.61	3.14217e-05
DDX27	1.31646e-09	-0.256032	0.116	0.233	3.21625e-05
LACTB	1.46717e-09	0.256619	0.685	0.456	3.58445e-05
CMPK1	1.49826e-09	-0.525865	0.344	0.456	3.66039e-05
NAGK	1.65463e-09	-0.369243	0.264	0.395	4.04243e-05
AP1G1	1.66382e-09	0.263002	0.431	0.241	4.06488e-05
RAB11A	1.6997e-09	-0.287716	0.19	0.317	4.15253e-05
OSBPL11	1.70475e-09	-0.317892	0.179	0.308	4.16487e-05
DMXL2	1.71812e-09	-0.588921	0.483	0.555	4.19753e-05
SP1	1.79863e-09	-0.258736	0.111	0.224	4.39423e-05
RHOQ	1.97042e-09	-0.407038	0.433	0.538	4.81393e-05
EMP3	2.1034e-09	-0.337306	0.954	0.968	5.13881e-05
VPS29	2.13062e-09	-0.404703	0.385	0.494	5.20531e-05
FKBP3	2.16646e-09	-0.281421	0.091	0.195	5.29288e-05
USP9Y	2.17187e-09	0.288131	0.253	0.102	5.3061e-05
RGS18	2.18544e-09	-0.444644	0.166	0.294	5.33925e-05
EIF5B	2.18877e-09	-0.330851	0.134	0.253	5.34738e-05
SNHG32	2.22352e-09	-0.522034	0.405	0.512	5.43228e-05
GABPB1-AS1	2.31255e-09	-0.322062	0.103	0.215	5.64979e-05
DCTN2	2.41039e-09	-0.313363	0.142	0.259	5.88882e-05
RAB18	2.51541e-09	-0.318575	0.194	0.317	6.14539e-05
NMI	2.58363e-09	0.313203	0.491	0.305	6.31207e-05
LENG8	2.60637e-09	-0.35591	0.353	0.483	6.36761e-05
ATXN3	2.61405e-09	-0.259443	0.122	0.238	6.38638e-05
FERMT3	2.71209e-09	-0.419819	0.399	0.497	6.62591e-05
CHMP3	2.7457e-09	-0.342042	0.245	0.369	6.70803e-05
PSMB10	2.74792e-09	-0.526819	0.465	0.552	6.71343e-05
CRYBG1	2.8049e-09	0.295702	0.325	0.16	6.85264e-05
DPEP2	2.83621e-09	-0.294867	0.104	0.212	6.92914e-05
UBE2J1	2.96476e-09	0.258824	0.702	0.503	7.24321e-05
WDR60	2.98724e-09	0.252629	0.163	0.041	7.29812e-05
SRC	3.01384e-09	0.295117	0.293	0.137	7.36311e-05
GOLGA4	3.09813e-09	0.366644	0.51	0.323	7.56905e-05
ACTR2	3.22125e-09	-0.508859	0.741	0.666	7.86983e-05
PMF1	3.25263e-09	-0.327264	0.205	0.326	7.94649e-05
CDC42	3.33528e-09	-0.375764	0.917	0.901	8.14843e-05
SERPINB6	3.35166e-09	-0.344627	0.381	0.488	8.18844e-05
CIAO1	3.35229e-09	-0.338933	0.156	0.276	8.18998e-05
HSPB11	3.39934e-09	-0.25406	0.083	0.183	8.30492e-05
SEM1	3.40008e-09	-0.427252	0.348	0.456	8.30674e-05
PFDN4	3.69875e-09	-0.271968	0.116	0.227	9.03641e-05
SPG21	3.76321e-09	-0.428952	0.332	0.445	9.19391e-05
PDE4A	3.80801e-09	0.379506	0.301	0.145	9.30336e-05
HNRNPC	3.94797e-09	0.250417	0.912	0.797	9.6453e-05
CRTC3	3.97827e-09	-0.259901	0.113	0.221	9.7193e-05
SMIM3	4.02243e-09	-0.338131	0.09	0.195	9.8272e-05
PCMT1	4.17584e-09	-0.360522	0.18	0.299	0.00010202
SMIM14	4.24354e-09	-0.304128	0.141	0.256	0.000103674
RNPS1	4.25006e-09	-0.378498	0.28	0.395	0.000103833
SUGP2	4.33962e-09	-0.270822	0.11	0.218	0.000106021
EIF3K	4.75395e-09	-0.37955	0.862	0.849	0.000116144
SLC20A1	4.81999e-09	-0.295475	0.147	0.267	0.000117757
LYL1	5.03208e-09	-0.344099	0.202	0.314	0.000122939
EID1	5.03942e-09	-0.427194	0.535	0.59	0.000123118
CTDSP1	5.1378e-09	-0.385923	0.223	0.337	0.000125521
ZNF581	5.17645e-09	-0.28794	0.139	0.253	0.000126466
SERPINA1	5.34274e-09	0.276858	0.949	0.846	0.000130529
DEDD2	5.39963e-09	-0.280498	0.156	0.279	0.000131918
SFT2D1	5.60643e-09	-0.453697	0.272	0.392	0.000136971
TNKS2	5.77074e-09	0.254112	0.464	0.27	0.000140985
WDFY1	6.17634e-09	0.259825	0.446	0.27	0.000150894
UBA2	6.32003e-09	-0.29921	0.123	0.233	0.000154405
LSM8	6.5143e-09	-0.455644	0.336	0.445	0.000159151
MPP1	6.8131e-09	0.286247	0.583	0.387	0.000166451
SF3B5	6.93285e-09	-0.420669	0.598	0.669	0.000169376
LITAF	6.96131e-09	-0.541089	0.602	0.654	0.000170072
SMARCC2	7.1219e-09	-0.272379	0.132	0.247	0.000173995
NFE2L2	7.63346e-09	-0.418618	0.361	0.485	0.000186493
YWHAB	7.76586e-09	-0.462806	0.8	0.709	0.000189728
UBR5	7.90511e-09	0.251814	0.474	0.294	0.00019313
PDK3	7.94694e-09	0.257504	0.298	0.142	0.000194152
CEBPZ	8.5647e-09	-0.255163	0.105	0.212	0.000209244
CFLAR	8.72484e-09	0.293495	0.723	0.541	0.000213157
N4BP2L2	8.77089e-09	-0.436485	0.473	0.561	0.000214282
VNN2	8.95564e-09	-0.383643	0.143	0.259	0.000218795
TAF15	9.10218e-09	-0.25836	0.163	0.282	0.000222375
MCTS1	9.11106e-09	-0.286721	0.163	0.279	0.000222592
SLC12A6	9.71911e-09	-0.260775	0.145	0.259	0.000237448
FAM76B	9.80398e-09	0.264685	0.362	0.195	0.000239521
AP3S1	9.9431e-09	-0.587442	0.413	0.497	0.00024292
TMX4	1.01146e-08	0.434591	0.49	0.326	0.000247109
YY1	1.03845e-08	-0.393335	0.409	0.506	0.000253703
GYG1	1.04897e-08	-0.299259	0.133	0.247	0.000256275
ARGLU1	1.05967e-08	-0.401403	0.51	0.581	0.000258889
AIMP1	1.07344e-08	-0.378881	0.278	0.398	0.000262252
ASPH	1.08866e-08	-0.800146	0.144	0.253	0.00026597
FBXL15	1.11876e-08	-0.261878	0.103	0.209	0.000273324
BORCS7	1.13948e-08	-0.367012	0.216	0.334	0.000278386
ACTN1	1.16667e-08	-0.340439	0.255	0.384	0.00028503
ATP5F1C	1.21141e-08	-0.444624	0.439	0.523	0.000295959
GALNT4	1.2282e-08	0.33513	0.238	0.102	0.000300062
PARL	1.25081e-08	-0.286641	0.163	0.276	0.000305584
PLAUR	1.25768e-08	0.577621	0.869	0.788	0.000307265
NUTM2A-AS1	1.29108e-08	-0.321158	0.147	0.262	0.000315423
DDX18	1.29587e-08	-0.36003	0.232	0.346	0.000316594
VAV1	1.35068e-08	-0.277637	0.082	0.177	0.000329985
C15orf48	1.37569e-08	-1.37406	0.205	0.326	0.000336094
ZNF292	1.38253e-08	-0.33902	0.224	0.355	0.000337766
PNRC2	1.38413e-08	0.258968	0.58	0.378	0.000338157
UNC119	1.42938e-08	-0.32837	0.147	0.259	0.000349211
AC104695.4	1.47019e-08	-0.322457	0.177	0.302	0.000359183
SSU72	1.47685e-08	-0.413103	0.402	0.494	0.00036081
RPS6KA3	1.58676e-08	-0.333195	0.245	0.369	0.00038766
SRP14	1.63093e-08	-0.288898	0.867	0.849	0.000398452
OSTC	1.63973e-08	-0.407715	0.309	0.416	0.000400603
ARL6IP5	1.78226e-08	-0.401407	0.546	0.602	0.000435424
MAP3K7CL	1.82218e-08	-0.480628	0.114	0.215	0.000445176
KIF22	1.89132e-08	-0.272344	0.086	0.183	0.000462069
MTSS1	1.89217e-08	-0.723904	0.181	0.288	0.000462277
NUTF2	1.93094e-08	-0.259255	0.12	0.227	0.000471747
UBE2K	2.03243e-08	-0.338076	0.234	0.352	0.000496543
COP1	2.03503e-08	-0.304714	0.122	0.227	0.000497179
CDC73	2.09147e-08	0.254824	0.443	0.265	0.000510968
DNAJC7	2.10478e-08	-0.41257	0.492	0.555	0.00051422
FNDC3A	2.14151e-08	0.304547	0.348	0.183	0.000523192
PPP2R1A	2.2131e-08	-0.316707	0.172	0.288	0.000540682
JDP2	2.22638e-08	-0.259324	0.168	0.285	0.000543928
SNRPD3	2.26452e-08	-0.330287	0.232	0.346	0.000553246
SMC1A	2.34004e-08	-0.274238	0.115	0.218	0.000571695
PPIP5K2	2.3401e-08	-0.319285	0.143	0.25	0.000571709
CNOT8	2.3582e-08	-0.329487	0.134	0.241	0.000576131
RSRP1	2.64199e-08	-0.485974	0.366	0.459	0.000645465
EFTUD2	2.80164e-08	-0.253572	0.091	0.186	0.000684468
NAIP	2.93551e-08	-0.499832	0.3	0.398	0.000717175
HLA-E	2.95597e-08	0.261689	0.978	0.895	0.000722172
YWHAH	3.07734e-08	-0.406278	0.23	0.346	0.000751825
CSK	3.08973e-08	-0.351838	0.325	0.436	0.000754853
POLD4	3.10297e-08	-0.430144	0.323	0.422	0.000758086
CCAR1	3.12459e-08	-0.301945	0.2	0.314	0.000763369
XRN2	3.14997e-08	-0.394331	0.4	0.503	0.000769569
MTX1	3.35588e-08	-0.305724	0.164	0.276	0.000819875
CPVL	3.57359e-08	-0.471258	0.781	0.753	0.000873063
PSMB1	3.62159e-08	-0.383172	0.662	0.663	0.00088479
PSMA3-AS1	3.79833e-08	-0.32609	0.285	0.404	0.00092797
PABPN1	3.97625e-08	-0.370359	0.405	0.491	0.000971437
NCKAP1L	4.00453e-08	-0.447365	0.469	0.529	0.000978348
TM9SF3	4.08986e-08	-0.365644	0.349	0.456	0.000999194
PSMD13	4.19552e-08	-0.307309	0.209	0.317	0.00102501
SRP19	4.32449e-08	-0.414609	0.227	0.343	0.00105652
NLRP1	4.37596e-08	-0.276928	0.159	0.267	0.00106909
PGAM1	4.42615e-08	0.264787	0.749	0.564	0.00108135
PLP2	4.62514e-08	-0.44911	0.666	0.701	0.00112997
PXK	4.73381e-08	-0.258986	0.114	0.215	0.00115652
PIK3CG	4.93276e-08	-0.271626	0.137	0.247	0.00120512
PRMT2	5.09637e-08	-0.365279	0.171	0.282	0.00124509
POLR2B	5.16387e-08	-0.279209	0.13	0.235	0.00126159
TRAPPC5	5.29298e-08	-0.346824	0.789	0.776	0.00129313
BAZ1A	5.30983e-08	0.33813	0.594	0.427	0.00129724
GTF2A2	5.37152e-08	-0.385116	0.3	0.401	0.00131232
SVBP	5.48396e-08	-0.332861	0.181	0.291	0.00133979
FRG1	5.54459e-08	-0.285221	0.175	0.285	0.0013546
PAIP2	5.57231e-08	-0.455966	0.543	0.593	0.00136137
DAZAP2	5.60817e-08	-0.30638	0.913	0.898	0.00137013
PDLIM2	5.68348e-08	-0.288577	0.192	0.305	0.00138853
CHD4	5.73454e-08	-0.362267	0.308	0.419	0.00140101
TIMM13	6.15113e-08	-0.4455	0.283	0.384	0.00150278
PBRM1	6.17962e-08	-0.381517	0.193	0.305	0.00150974
FYN	6.22759e-08	-0.320867	0.253	0.363	0.00152146
CRTAP	6.3729e-08	-0.407743	0.458	0.523	0.00155696
ABCG1	6.64532e-08	0.303505	0.209	0.087	0.00162352
GNG10	6.95681e-08	-0.510113	0.363	0.448	0.00169962
UBE2B	7.10071e-08	-0.419441	0.499	0.576	0.00173477
LLPH	7.18602e-08	-0.288935	0.192	0.308	0.00175562
TRPS1	7.74057e-08	0.36544	0.457	0.299	0.0018911
USP22	7.83481e-08	-0.313854	0.179	0.291	0.00191412
TNIP1	7.9823e-08	0.313214	0.602	0.422	0.00195016
SRRM1	8.17007e-08	0.276211	0.812	0.66	0.00199603
ALDH1A1	8.44772e-08	-0.334872	0.14	0.244	0.00206386
POLR2J3	8.72269e-08	-0.389012	0.346	0.445	0.00213104
ERP29	8.98033e-08	-0.341369	0.758	0.73	0.00219398
RAC2	9.44823e-08	-0.436979	0.473	0.538	0.0023083
SNRK	9.51176e-08	-0.260036	0.185	0.299	0.00232382
NCS1	9.65315e-08	0.382931	0.151	0.044	0.00235836
BRK1	9.67466e-08	-0.429718	0.688	0.689	0.00236362
MYCBP2	9.83978e-08	-0.445935	0.387	0.474	0.00240396
CHURC1	1.02394e-07	-0.365942	0.347	0.456	0.0025016
PNN	1.0908e-07	-0.375188	0.353	0.445	0.00266492
ADD3	1.10823e-07	-0.388759	0.252	0.363	0.00270751
PTDSS1	1.11122e-07	-0.261059	0.162	0.273	0.00271482
GRK3	1.11397e-07	-0.353339	0.247	0.358	0.00272153
CTNNB1	1.11907e-07	-0.37775	0.56	0.642	0.00273401
CTSC	1.15529e-07	-0.416559	0.323	0.422	0.00282248
MRPS21	1.15566e-07	-0.484884	0.346	0.436	0.0028234
KDM5B	1.16819e-07	0.32355	0.322	0.177	0.00285402
CACUL1	1.18398e-07	-0.344481	0.243	0.349	0.00289259
CXCL3	1.20971e-07	-0.644481	0.095	0.189	0.00295545
ZNF331	1.2106e-07	-0.563208	0.125	0.224	0.00295762
MBP	1.21301e-07	-0.486695	0.346	0.436	0.0029635
TRABD	1.22548e-07	-0.378036	0.327	0.433	0.00299396
INHBA	1.25789e-07	0.487618	0.172	0.058	0.00307315
LRCH4	1.29031e-07	-0.278844	0.194	0.305	0.00315237
CCPG1	1.3098e-07	-0.30375	0.209	0.32	0.00319998
PRR13	1.33618e-07	-0.339139	0.617	0.651	0.00326443
CTBP1	1.34755e-07	-0.294289	0.183	0.291	0.00329219
TRMT112	1.34975e-07	-0.359979	0.334	0.436	0.00329757
KIDINS220	1.35524e-07	-0.298595	0.193	0.302	0.00331098
BTK	1.35771e-07	-0.252577	0.149	0.253	0.00331701
COPZ1	1.37222e-07	-0.285578	0.129	0.23	0.00335247
PSMA5	1.4067e-07	-0.338799	0.228	0.331	0.00343671
KAT6A	1.47933e-07	-0.278049	0.194	0.302	0.00361415
CCT8	1.52958e-07	-0.310938	0.323	0.422	0.00373691
GMFG	1.56151e-07	-0.28226	0.852	0.823	0.00381492
ATP1A1	1.61422e-07	-0.341786	0.403	0.485	0.00394369
HACD4	1.70862e-07	-0.424703	0.407	0.503	0.00417432
PCSK7	1.7597e-07	-0.400667	0.302	0.407	0.00429913
UXT	1.77806e-07	-0.428699	0.554	0.605	0.00434398
BNIP3L	1.94635e-07	-0.351565	0.559	0.596	0.00475513
WDR1	2.01521e-07	-0.431879	0.462	0.544	0.00492336
PPP2R5E	2.05845e-07	-0.25842	0.173	0.282	0.005029
ZNHIT1	2.12983e-07	-0.392768	0.338	0.436	0.00520339
C16orf54	2.22285e-07	-0.321666	0.184	0.294	0.00543064
ITGA4	2.24206e-07	-0.462026	0.414	0.483	0.00547757
CHCHD2	2.24279e-07	-0.296524	0.868	0.86	0.00547937
NIPSNAP3A	2.26848e-07	-0.28471	0.107	0.201	0.00554213
NDUFS5	2.30689e-07	-0.400954	0.654	0.683	0.00563597
ELF2	2.55295e-07	-0.346131	0.244	0.355	0.00623711
BIRC6	2.72495e-07	-0.337627	0.285	0.384	0.00665733
ATP6V0A1	2.79369e-07	-0.278136	0.184	0.294	0.00682527
COPS3	3.08259e-07	-0.322012	0.145	0.241	0.00753106
EZR	3.11284e-07	0.255465	0.58	0.387	0.00760497
DR1	3.12842e-07	-0.272603	0.151	0.25	0.00764304
FNBP1	3.13927e-07	-0.409635	0.407	0.483	0.00766955
EIF4G2	3.19227e-07	-0.398562	0.777	0.75	0.00779903
PNKD	3.21913e-07	-0.299712	0.168	0.267	0.00786465
SCAMP2	3.3237e-07	-0.254665	0.154	0.253	0.00812014
TMEM165	3.39679e-07	-0.366419	0.277	0.375	0.0082987
RBM4	3.41711e-07	-0.387644	0.417	0.485	0.00834833
NRG1	3.44866e-07	-0.312097	0.144	0.247	0.00842542
NFATC2IP	3.49013e-07	-0.329579	0.259	0.369	0.00852673
ADRM1	3.4936e-07	-0.381586	0.259	0.363	0.00853522
LCP1	3.55578e-07	-0.328681	0.897	0.788	0.00868714
HSPE1	3.67028e-07	-0.305073	0.187	0.288	0.00896687
OTULINL	3.82301e-07	-0.314144	0.194	0.305	0.00933998
SRP72	4.04779e-07	-0.405993	0.374	0.451	0.00988916
NUTM2B-AS1	4.16866e-07	-0.313142	0.196	0.302	0.0101845
SLC44A1	4.35265e-07	-0.291103	0.142	0.238	0.010634
PTPN7	4.41976e-07	-0.332455	0.112	0.203	0.0107979
STAT3	4.46066e-07	0.250732	0.569	0.384	0.0108978
SSR3	4.57974e-07	-0.396841	0.41	0.483	0.0111888
C11orf58	4.91099e-07	-0.421442	0.49	0.564	0.011998
ZFAND1	5.19984e-07	-0.264749	0.104	0.195	0.0127037
TRIR	5.28463e-07	-0.328394	0.71	0.701	0.0129109
WDR45B	5.34573e-07	-0.337044	0.225	0.337	0.0130601
ATP5MC3	5.52059e-07	-0.38862	0.539	0.605	0.0134873
UBXN1	5.56997e-07	-0.377271	0.565	0.596	0.013608
KCNAB2	5.87409e-07	-0.327243	0.233	0.328	0.014351
RSF1	5.97166e-07	-0.296574	0.234	0.343	0.0145894
SPCS1	6.07202e-07	-0.423472	0.554	0.59	0.0148345
SEL1L	6.1144e-07	-0.25063	0.139	0.235	0.0149381
LSM5	6.17785e-07	-0.317157	0.193	0.291	0.0150931
RER1	6.24767e-07	-0.324755	0.296	0.39	0.0152637
PTAR1	6.27469e-07	-0.287011	0.162	0.262	0.0153297
SPECC1	6.91979e-07	-0.258548	0.116	0.206	0.0169057
CORO7	7.02295e-07	-0.391962	0.276	0.372	0.0171578
CNPY3	7.04834e-07	-0.426754	0.655	0.66	0.0172198
ARID4A	7.07095e-07	-0.260794	0.215	0.326	0.017275
ATP5F1B	7.08845e-07	-0.345935	0.582	0.619	0.0173178
NDUFS4	7.10314e-07	-0.369582	0.202	0.297	0.0173537
VPS13C	7.65876e-07	-0.519238	0.376	0.445	0.0187111
PPIA	7.94394e-07	-0.295464	0.839	0.811	0.0194078
CCR7	8.04229e-07	0.254671	0.133	0.038	0.0196481
SND1	8.53766e-07	-0.25043	0.179	0.279	0.0208584
SSBP4	8.60519e-07	-0.401928	0.246	0.343	0.0210233
GNAQ	9.01755e-07	-0.373541	0.368	0.456	0.0220308
SH3BP1	9.24495e-07	-0.3185	0.243	0.34	0.0225863
PRPF40A	9.26455e-07	-0.356656	0.505	0.558	0.0226342
CDC42SE1	9.35929e-07	-0.376232	0.396	0.48	0.0228657
TUFM	9.42118e-07	-0.358211	0.393	0.471	0.0230169
GSAP	9.93677e-07	-0.261415	0.137	0.23	0.0242765
RPS19BP1	1.03312e-06	-0.318596	0.271	0.366	0.0252401
EPN1	1.04804e-06	-0.35904	0.251	0.346	0.0256046
PPIG	1.14694e-06	-0.352386	0.31	0.416	0.028021
RANBP1	1.15072e-06	-0.372762	0.219	0.314	0.0281131
TIMP1	1.16027e-06	-1.13792	0.848	0.843	0.0283465
MFNG	1.18603e-06	-0.252707	0.124	0.212	0.0289758
EIF1AX	1.30146e-06	-0.368711	0.385	0.48	0.031796
KIF5B	1.31879e-06	-0.368561	0.414	0.494	0.0322193
GNAI2	1.33083e-06	-0.388295	0.827	0.706	0.0325134
KMT2A	1.33675e-06	-0.262417	0.159	0.256	0.0326582
TMEM33	1.34771e-06	-0.251257	0.214	0.317	0.032926
NBPF19	1.36546e-06	-0.376874	0.195	0.294	0.0333595
SOD1	1.38682e-06	-0.433885	0.304	0.401	0.0338814
CEP350	1.43792e-06	-0.320155	0.252	0.343	0.0351298
PRKD3	1.4519e-06	-0.260798	0.134	0.227	0.0354715
ARL6IP4	1.49125e-06	-0.382534	0.726	0.709	0.0364326
AP2S1	1.49371e-06	-0.305997	0.716	0.712	0.0364929
USP4	1.53402e-06	-0.279364	0.203	0.302	0.0374777
KARS	1.58238e-06	-0.254198	0.205	0.305	0.0386591
PARK7	1.59845e-06	-0.359577	0.497	0.541	0.0390518
SDHD	1.60263e-06	-0.300268	0.158	0.25	0.0391538
CTSD	1.60846e-06	0.251979	0.939	0.808	0.0392964
WSB1	1.61926e-06	-0.375482	0.496	0.547	0.03956
PEBP1	1.67134e-06	-0.319202	0.207	0.302	0.0408326
CTSS	1.6758e-06	-0.250094	0.986	0.93	0.0409415
NAA20	1.70204e-06	-0.268243	0.164	0.259	0.0415824
APPL1	1.77336e-06	-0.253912	0.219	0.323	0.0433249
UPF2	1.84968e-06	-0.258785	0.123	0.212	0.0451896
CAMKK2	1.89833e-06	-0.279285	0.202	0.291	0.0463781
DEF8	1.93554e-06	-0.366008	0.171	0.262	0.0472872
BUD31	2.01123e-06	-0.330613	0.309	0.401	0.0491365
XRCC6	2.01395e-06	-0.34697	0.374	0.451	0.0492028
TNPO1	2.01686e-06	-0.27175	0.145	0.238	0.049274
LUCAT1	2.02484e-06	-0.662394	0.273	0.369	0.0494688

### Sheet: DEG_Cluster12
Cluster 12							Cluster 12							Cluster 12
SAVI vs CTRL							SAVI_treated vs SAVI							SAVI_treated vs CTRL
	p_val	avg_log2FC	pct.1	pct.2	p_val_adj			p_val	avg_log2FC	pct.1	pct.2	p_val_adj			p_val	avg_log2FC	pct.1	pct.2	p_val_adj
ISG15	0	5.58727	0.977	0.452	0		NR4A3	5.48963e-135	-1.6505	0.1	0.678	1.34117e-130		ISG15	0	3.6921	0.971	0.452	0
RSAD2	0	3.32047	0.773	0.05	0		CXCL11	3.50097e-127	-3.95359	0.059	0.591	8.55323e-123		EEF1A1	7.86688e-282	-1.01753	0.993	0.999	1.92196e-277
HERC5	0	3.52891	0.793	0.084	0		CXCL10	1.48252e-122	-4.71855	0.121	0.643	3.62195e-118		IFITM3	8.82091e-282	2.01842	0.991	0.719	2.15504e-277
IFIT2	0	6.77714	0.83	0.149	0		IL1RN	5.10633e-118	-2.45718	0.244	0.715	1.24753e-113		IFIT2	2.81742e-281	5.38368	0.769	0.149	6.88324e-277
IFIT1	0	3.2623	0.813	0.062	0		IFI30	7.97204e-118	1.10111	0.972	0.977	1.94765e-113		PMAIP1	4.48333e-274	3.50705	0.848	0.315	1.09532e-269
OASL	0	3.88559	0.834	0.147	0		CALM2	1.62281e-116	1.30799	0.947	0.705	3.96469e-112		IFI6	2.59483e-259	2.25091	0.932	0.416	6.33943e-255
IFIT3	9.65099e-307	5.02216	0.847	0.18	2.35783e-302		OASL	2.45453e-110	-2.24404	0.667	0.834	5.99667e-106		IFIT1	3.09696e-237	1.99568	0.637	0.062	7.56619e-233
IFI44	2.41145e-302	1.95787	0.836	0.131	5.89141e-298		WARS	3.2696e-106	-1.96505	0.726	0.893	7.98797e-102		IFI44L	5.58287e-226	1.91149	0.741	0.165	1.36395e-221
CCL3L1	8.00886e-292	4.77172	0.76	0.089	1.95664e-287		RSAD2	2.73836e-105	-2.23926	0.418	0.773	6.69008e-101		IFIT3	4.96586e-217	3.62703	0.703	0.18	1.21321e-212
DNAAF1	9.88328e-287	1.8572	0.643	0.013	2.41458e-282		ISG15	3.27917e-105	-1.89518	0.971	0.977	8.01134e-101		LY6E	8.7195e-215	1.6556	0.965	0.778	2.13026e-210
CMPK2	8.84351e-280	1.63958	0.751	0.082	2.16056e-275		ACTB	1.6714e-104	0.803348	0.994	0.997	4.08341e-100		IFNB1	3.99317e-214	3.23987	0.469	0.001	9.75572e-210
CXCL11	2.75279e-277	4.22813	0.591	0.001	6.72534e-273		CCL3L1	7.73179e-102	-3.37874	0.391	0.76	1.88895e-97		HERC5	4.77598e-211	2.18838	0.61	0.084	1.16682e-206
CCL3	3.48698e-274	5.84282	0.795	0.158	8.51905e-270		IGKC	1.30568e-101	1.92658	0.788	0.345	3.1899e-97		MT-ATP6	4.88551e-201	-1.80017	0.985	0.998	1.19358e-196
CXCL10	2.21223e-269	5.28716	0.643	0.031	5.40471e-265		IDO1	1.01418e-99	-2.79846	0.13	0.582	2.47775e-95		OASL	1.51168e-185	1.64155	0.667	0.147	3.69319e-181
IFIH1	5.08712e-265	2.78587	0.749	0.124	1.24284e-260		RIN2	2.01454e-98	-1.35742	0.355	0.763	4.92172e-94		PLAC8	7.61883e-179	1.93428	0.856	0.564	1.86136e-174
IFI6	9.77614e-255	1.99373	0.948	0.416	2.38841e-250		AGRN	5.756e-96	-1.00975	0.044	0.486	1.40625e-91		EIF1	7.32547e-177	-0.898416	0.976	0.994	1.78968e-172
MX1	6.85654e-254	1.83609	0.817	0.172	1.67512e-249		ZBTB43	2.05314e-92	-1.22355	0.299	0.729	5.01602e-88		IFI44	3.21975e-175	1.40694	0.627	0.131	7.86618e-171
NR4A3	4.86672e-251	1.74349	0.678	0.06	1.18899e-246		NECTIN2	6.81432e-88	-1.09192	0.185	0.634	1.66481e-83		TYMP	7.04913e-166	1.06188	0.96	0.909	1.72217e-161
IDO1	2.07974e-248	3.13764	0.582	0.02	5.08101e-244		PELI1	9.73221e-88	-1.53493	0.652	0.82	2.37768e-83		RPS3A	2.89135e-165	-0.833938	0.985	0.996	7.06386e-161
PELI1	5.90521e-247	3.18348	0.82	0.276	1.4427e-242		CYTOR	5.73518e-87	-2.25286	0.319	0.701	1.40116e-82		IFI27	6.90999e-165	3.61744	0.44	0.026	1.68818e-160
IL27	1.74857e-246	2.02849	0.557	0.01	4.27194e-242		CCL4	3.18132e-85	-4.02912	0.203	0.633	7.77227e-81		IGKC	5.53112e-163	1.80218	0.788	0.272	1.35131e-158
IFI44L	1.73802e-245	1.70452	0.823	0.165	4.24616e-241		PARP14	3.45288e-85	-1.52069	0.566	0.803	8.43574e-81		HLA-DPB1	9.99022e-161	-1.46256	0.779	0.959	2.44071e-156
PMAIP1	4.73599e-238	4.69675	0.823	0.315	1.15705e-233		RBBP6	2.93884e-84	-1.24033	0.389	0.769	7.17989e-80		MT-CO3	3.6554e-160	-1.05002	0.99	0.998	8.9305e-156
CCL4	3.01592e-233	5.30013	0.633	0.057	7.36819e-229		PLAC8	3.56949e-84	1.40274	0.856	0.691	8.72063e-80		CCL3	6.97131e-157	2.58029	0.641	0.158	1.70316e-152
ISG20	1.32374e-232	2.47928	0.799	0.225	3.23404e-228		ISG20	9.42142e-84	-1.61393	0.521	0.799	2.30175e-79		RPL5	2.36064e-156	-0.903909	0.88	0.974	5.76728e-152
ZC3HAV1	2.04211e-225	3.23827	0.812	0.321	4.98908e-221		CCL3	5.42249e-83	-3.26253	0.641	0.795	1.32477e-78		RPS8	1.887e-152	-0.742714	0.971	0.993	4.61012e-148
RIN2	5.16345e-224	1.77582	0.763	0.182	1.26148e-219		PFN1	3.39546e-82	0.835074	0.988	0.959	8.29545e-78		HLA-DRA	1.01378e-150	-1.23978	0.942	0.985	2.47676e-146
OAS3	3.4917e-217	1.50638	0.74	0.154	8.53058e-213		MT-CO3	1.90469e-81	-0.881121	0.99	0.997	4.65336e-77		S100A11	3.24162e-149	0.929367	0.975	0.968	7.91959e-145
LRRC4	2.09522e-215	1.05771	0.534	0.022	5.11882e-211		S100A11	1.93801e-80	0.778056	0.975	0.977	4.73475e-76		MT-CO1	5.43387e-149	-0.88876	0.995	0.997	1.32755e-144
NECTIN2	1.38074e-210	1.27098	0.634	0.072	3.3733e-206		IL27	4.10063e-80	-1.71613	0.164	0.557	1.00182e-75		EPSTI1	4.67047e-146	1.39211	0.669	0.245	1.14104e-141
AGRN	3.21291e-209	1.1034	0.486	0.008	7.84946e-205		DNAAF1	6.45676e-79	-1.41466	0.261	0.643	1.57745e-74		IFI30	2.28034e-142	0.924363	0.972	0.973	5.57111e-138
IL1RN	8.87366e-209	2.37663	0.715	0.137	2.16792e-204		TNFRSF21	6.67029e-79	-1.01005	0.096	0.503	1.62962e-74		RPS23	5.615e-142	-0.599321	0.986	0.994	1.3718e-137
IL6	8.45156e-205	1.80348	0.465	0.003	2.0648e-200		GBP4	3.0575e-78	-1.99635	0.487	0.746	7.46977e-74		OAS2	1.97912e-141	1.20636	0.603	0.171	4.8352e-137
AQP9	8.59729e-201	1.33784	0.589	0.056	2.10041e-196		RIPK2	3.12678e-77	-1.25754	0.424	0.745	7.63904e-73		TPT1	1.3793e-140	-0.963884	0.973	0.993	3.36976e-136
OAS2	9.86802e-198	1.29502	0.732	0.171	2.41086e-193		ZNFX1	1.09981e-76	-1.0386	0.372	0.714	2.68694e-72		MX1	7.81844e-137	1.50658	0.594	0.172	1.91012e-132
SAMD9	1.37069e-194	1.98695	0.75	0.235	3.34873e-190		IL10RA	3.69105e-76	-1.49583	0.606	0.799	9.01762e-72		CITED2	1.09137e-135	1.88911	0.652	0.26	2.66633e-131
IFNB1	1.11002e-192	6.1296	0.432	0.001	2.71188e-188		CORO1A	9.90684e-75	0.832543	0.932	0.849	2.42034e-70		S100A4	2.1311e-129	0.668689	0.988	0.984	5.20649e-125
TNFRSF21	1.93959e-192	1.12884	0.503	0.024	4.73861e-188		HIF1A	1.80335e-74	-1.44615	0.487	0.784	4.40576e-70		MS4A4A	1.66084e-128	1.32006	0.582	0.166	4.0576e-124
PARP14	3.91792e-190	2.44849	0.803	0.406	9.57186e-186		ARPC5	2.07766e-73	0.922578	0.872	0.838	5.07593e-69		IFITM2	9.17601e-127	1.12651	0.927	0.813	2.24179e-122
TNFAIP3	5.93924e-187	2.05692	0.756	0.258	1.45102e-182		IFITM2	3.62663e-73	0.917456	0.927	0.927	8.86021e-69		HBB	3.22679e-125	3.59187	0.315	0.009	7.88336e-121
WARS	3.66516e-184	2.59937	0.893	0.719	8.95436e-180		NFKB1	8.14693e-72	-1.21835	0.341	0.682	1.99038e-67		RSAD2	5.34483e-125	1.08121	0.418	0.05	1.3058e-120
GBP4	1.76511e-178	2.77837	0.746	0.3	4.31234e-174		FDX1	1.19666e-71	-1.29767	0.367	0.713	2.92355e-67		RPS27A	5.5744e-124	-0.640021	0.99	0.997	1.36188e-119
IFITM3	1.89732e-178	1.44683	0.979	0.719	4.63534e-174		TSC22D2	2.75107e-71	-1.08956	0.258	0.639	6.72113e-67		APOBEC3A	1.01163e-122	1.35623	0.864	0.542	2.47151e-118
ZNFX1	8.22572e-178	1.4633	0.714	0.211	2.00963e-173		IL6	3.5619e-71	-1.56304	0.087	0.465	8.70208e-67		MT2A	2.63685e-122	1.24676	0.909	0.592	6.44209e-118
SOCS1	7.27434e-176	1.31616	0.51	0.043	1.77719e-171		ARID5A	5.10931e-71	-0.942874	0.314	0.701	1.24826e-66		PELI1	5.90228e-122	1.64855	0.652	0.276	1.44199e-117
DDX58	3.88055e-174	1.24421	0.606	0.103	9.48056e-170		CMPK2	1.7937e-70	-0.946609	0.383	0.751	4.38219e-66		RPL3	2.84089e-121	-0.737562	0.965	0.994	6.94059e-117
EEF1A1	8.04197e-173	-0.685735	0.999	0.999	1.96473e-168		ATP1B1	1.93749e-70	-0.936265	0.061	0.423	4.73348e-66		RPL9	4.27886e-118	-0.669636	0.963	0.993	1.04537e-113
ZBP1	5.57638e-171	1.1544	0.543	0.065	1.36237e-166		ZC3HAV1	5.16433e-70	-1.43603	0.632	0.812	1.2617e-65		MT-CO2	1.33989e-117	-0.756531	0.994	0.999	3.27348e-113
APOBEC3A	6.57322e-169	1.9242	0.911	0.542	1.6059e-164		IFIH1	1.10034e-69	-1.46496	0.475	0.749	2.68824e-65		OAS1	1.58918e-115	1.33747	0.641	0.273	3.88254e-111
USP18	4.02985e-168	0.757342	0.451	0.023	9.84534e-164		CERS6	1.89567e-69	-0.999598	0.251	0.638	4.63132e-65		EEF1B2	9.69182e-114	-0.888175	0.744	0.922	2.36781e-109
EIF2AK2	2.88738e-165	1.43498	0.785	0.308	7.05416e-161		SHFL	1.16353e-68	-0.893665	0.331	0.707	2.84263e-64		SOCS1	1.19887e-112	0.793987	0.378	0.043	2.92897e-108
CITED2	3.12947e-161	2.81902	0.709	0.26	7.64562e-157		SAR1A	5.54807e-68	-1.12709	0.523	0.789	1.35545e-63		RPS24	2.90278e-112	-0.492328	0.98	0.994	7.09179e-108
TAGAP	4.19545e-161	1.60341	0.718	0.245	1.02499e-156		CD83	8.58731e-68	-1.14644	0.585	0.778	2.09797e-63		RPL4	1.00003e-111	-0.747656	0.882	0.977	2.44317e-107
CCL4L2	2.38514e-158	3.54279	0.464	0.038	5.82713e-154		JARID2	2.03851e-67	-1.38452	0.47	0.767	4.98027e-63		B2M	1.96016e-111	0.495875	1	0.999	4.78888e-107
RPS3A	1.97661e-156	-0.830449	0.991	0.996	4.82906e-152		GBP5	2.73088e-67	-1.26225	0.296	0.631	6.67182e-63		IGLC2	1.05766e-110	1.26154	0.42	0.068	2.58396e-106
TXNIP	1.90597e-153	-1.78122	0.7	0.903	4.65647e-149		TAGAP	1.53925e-66	-1.1681	0.427	0.718	3.76054e-62		MT-CYB	2.03409e-110	-1.0957	0.972	0.993	4.96948e-106
RPL10	2.2729e-153	-0.771228	0.994	0.998	5.55293e-149		TTC39C	1.3603e-65	-1.15952	0.221	0.584	3.32335e-61		IFITM1	3.42573e-109	1.14839	0.645	0.207	8.3694e-105
PLA1A	1.68647e-151	0.67392	0.372	0.007	4.12021e-147		MT-ATP6	8.07025e-65	-0.977676	0.985	0.995	1.97164e-60		HLA-DRB1	1.13508e-108	-0.984255	0.816	0.968	2.77312e-104
IFNE	7.4257e-150	1.84603	0.343	0	1.81417e-145		PPP4R2	8.55132e-65	-0.880283	0.353	0.702	2.08917e-60		ZC3HAV1	1.51074e-108	1.80224	0.632	0.321	3.69088e-104
NEXN	4.88794e-149	0.802879	0.397	0.018	1.19417e-144		CX3CR1	1.95856e-64	1.3887	0.517	0.143	4.78495e-60		RPL10	3.47616e-108	-0.660733	0.995	0.998	8.49261e-104
ZNF503	9.18976e-148	1.77817	0.581	0.131	2.24515e-143		MITF	2.006e-64	-0.667058	0.082	0.434	4.90086e-60		IFIH1	3.9682e-107	1.32091	0.475	0.124	9.6947e-103
DBF4	2.42032e-146	1.49957	0.594	0.132	5.91308e-142		ANXA1	4.23953e-64	-1.70381	0.751	0.892	1.03576e-59		OAS3	1.29611e-105	0.940095	0.535	0.154	3.16652e-101
ENPP2	3.19006e-146	0.642193	0.351	0.004	7.79365e-142		SPAG9	1.30552e-63	-1.20092	0.331	0.67	3.18951e-59		RPL30	2.10556e-104	-0.499248	0.972	0.992	5.14409e-100
SHFL	1.73083e-145	1.14569	0.707	0.227	4.2286e-141		TMSB4X	2.20916e-63	0.605459	0.995	1	5.39721e-59		LRRC4	4.35976e-104	0.52519	0.307	0.022	1.06513e-99
MITF	1.13934e-144	0.730029	0.434	0.036	2.78353e-140		RAB8B	2.34364e-63	-0.917993	0.464	0.755	5.72575e-59		IRF7	2.24413e-103	1.08658	0.667	0.296	5.48264e-99
EPSTI1	1.34741e-142	1.05419	0.74	0.245	3.29187e-138		MIR4435-2HG	9.11877e-63	-1.11868	0.127	0.488	2.22781e-58		OAZ1	6.47604e-103	0.600871	0.986	0.967	1.58216e-98
RPS27A	3.29351e-141	-0.687827	0.99	0.997	8.04638e-137		SLC7A5	9.41952e-63	-0.618229	0.042	0.37	2.30128e-58		AQP9	1.18707e-102	0.756327	0.388	0.056	2.90014e-98
LY6E	4.78529e-140	1.14573	0.978	0.778	1.16909e-135		CCL4L2	1.06423e-62	-2.93034	0.106	0.464	2.60001e-58		SIGLEC1	1.72527e-102	0.608565	0.322	0.028	4.21501e-98
ANKRD33B	9.51082e-139	0.591535	0.329	0.003	2.32359e-134		HERC5	1.23883e-62	-1.34053	0.61	0.793	3.02658e-58		TMSB10	2.87854e-102	0.439532	0.998	0.996	7.03255e-98
RPL5	3.93352e-138	-0.845796	0.937	0.974	9.60997e-134		DBF4	1.74513e-62	-1.29436	0.248	0.594	4.26353e-58		RPS13	1.11429e-101	-0.564154	0.979	0.988	2.72232e-97
IL12A	1.31984e-137	0.829552	0.325	0.002	3.22449e-133		APOL6	1.90763e-62	-0.930239	0.457	0.756	4.66054e-58		MT-ND4	1.43868e-101	-0.717815	0.993	0.998	3.51483e-97
CYTOR	5.99232e-137	2.37819	0.701	0.276	1.46398e-132		ELF1	1.92116e-62	-0.955198	0.639	0.835	4.69359e-58		CYBA	1.69029e-101	0.587451	0.982	0.972	4.12956e-97
HELZ2	7.63497e-137	0.912634	0.571	0.119	1.8653e-132		ATP5F1E	1.0633e-61	0.514134	0.978	0.986	2.59776e-57		RPS2	1.90373e-101	-0.576233	0.997	0.997	4.651e-97
APOL6	1.119e-136	1.32452	0.756	0.358	2.73383e-132		ATP6V0E1	1.66411e-61	0.862002	0.807	0.671	4.0656e-57		RPL6	5.51642e-101	-0.581504	0.942	0.985	1.34772e-96
TENT4A	1.2419e-136	0.888225	0.554	0.11	3.03408e-132		KLF4	2.57502e-61	-1.10886	0.669	0.829	6.29103e-57		TNFAIP3	8.37814e-101	1.38435	0.609	0.258	2.04686e-96
B4GALT5	2.61339e-135	1.32438	0.67	0.217	6.38478e-131		B4GALT5	2.69919e-61	-1.04972	0.328	0.67	6.5944e-57		HLA-DPA1	1.09346e-100	-0.933406	0.863	0.963	2.67143e-96
SPATS2L	1.04844e-133	0.88954	0.501	0.077	2.56144e-129		EIF1	4.64293e-61	-0.603785	0.976	0.982	1.13431e-56		MX2	1.76845e-100	1.0911	0.605	0.239	4.32051e-96
DNAJB4	1.53972e-133	0.788293	0.419	0.04	3.76169e-129		FYB1	2.08289e-60	1.21498	0.719	0.544	5.0887e-56		TNFSF13B	7.56248e-100	1.09429	0.761	0.464	1.84759e-95
RAB8B	6.84886e-133	1.19	0.755	0.358	1.67324e-128		AIF1	4.44946e-60	0.684261	0.982	0.969	1.08705e-55		ARPC5	1.07582e-99	0.950112	0.872	0.686	2.62833e-95
ATF5	7.11584e-133	1.65658	0.64	0.193	1.73847e-128		S100A4	1.57062e-59	0.505588	0.988	0.988	3.83718e-55		RPS16	1.45955e-99	-0.557339	0.968	0.99	3.56582e-95
SAR1A	8.83821e-133	1.47427	0.789	0.42	2.15926e-128		ANKRD33B	1.62175e-59	-0.54457	0.027	0.329	3.96211e-55		IFI35	2.35414e-99	1.01906	0.605	0.243	5.7514e-95
ANKRD28	3.29171e-132	1.19321	0.595	0.132	8.04196e-128		AC015912.3	2.67103e-59	-0.574531	0.037	0.347	6.52559e-55		RPL7A	1.33376e-98	-0.568687	0.931	0.98	3.25852e-94
RPL3	5.53896e-132	-0.783727	0.985	0.994	1.35322e-127		ATP2B1-AS1	2.91317e-58	-1.00529	0.396	0.724	7.11717e-54		RPL26	3.99971e-98	-0.487798	0.986	0.995	9.77168e-94
CERS6	1.84466e-130	1.09868	0.638	0.184	4.50669e-126		VSIR	4.39852e-58	0.895218	0.819	0.673	1.0746e-53		S100A8	2.79579e-97	2.26304	0.898	0.732	6.83041e-93
SMARCA5	1.00146e-129	1.2952	0.716	0.309	2.44667e-125		GABARAPL1	5.54884e-58	-0.897533	0.309	0.666	1.35564e-53		OTOF	8.44883e-97	0.522073	0.245	0.005	2.06413e-92
KLF4	1.82088e-128	1.77909	0.829	0.599	4.44859e-124		ENPP2	7.49005e-58	-0.565276	0.042	0.351	1.82989e-53		HBA2	6.83405e-96	2.78252	0.244	0.006	1.66963e-91
RHEBL1	1.26835e-127	0.514703	0.326	0.008	3.0987e-123		NRP2	2.20835e-57	-0.773885	0.036	0.332	5.39521e-53		XAF1	6.89194e-96	1.21777	0.603	0.282	1.68377e-91
PPP4R2	2.41705e-127	1.06503	0.702	0.266	5.9051e-123		GNA13	2.58228e-57	-1.25746	0.434	0.719	6.30877e-53		TNF	1.22976e-95	1.03993	0.464	0.12	3.00444e-91
IFI27	3.34346e-127	3.11776	0.372	0.026	8.16841e-123		AC016831.1	5.74153e-57	-0.588825	0.06	0.374	1.40271e-52		MYL12A	5.41867e-94	0.790369	0.936	0.848	1.32383e-89
LAP3	5.15235e-126	1.18162	0.812	0.451	1.25877e-121		CREM	2.15032e-56	-0.982376	0.172	0.522	5.25345e-52		RACK1	7.69924e-94	-0.598309	0.927	0.978	1.881e-89
CD109	1.76221e-123	0.871972	0.336	0.015	4.30525e-119		IRAK2	2.63328e-56	-0.49563	0.033	0.326	6.43337e-52		SERF2	4.63532e-93	0.580567	0.986	0.974	1.13246e-88
SGMS1	3.04121e-123	0.684651	0.465	0.072	7.42998e-119		TYROBP	3.97021e-56	0.546596	0.988	0.986	9.69962e-52		S100A6	4.95973e-92	0.585402	0.99	0.99	1.21171e-87
GBP5	4.97348e-123	1.35217	0.631	0.198	1.21507e-118		LINC01578	5.86581e-54	-0.871143	0.584	0.796	1.43308e-49		EEF2	1.28966e-91	-0.719187	0.794	0.927	3.15076e-87
CREM	8.50584e-123	1.1064	0.522	0.104	2.07806e-118		OAZ1	7.72423e-54	0.45771	0.986	0.981	1.88711e-49		RPL17	1.53372e-91	-0.567854	0.976	0.996	3.74702e-87
TREM1	2.62751e-122	1.38399	0.688	0.241	6.41926e-118		SAMD9	1.52024e-53	-1.13226	0.505	0.75	3.71411e-49		DNAAF1	2.11494e-91	0.442538	0.261	0.013	5.167e-87
MT2A	8.05791e-122	1.22848	0.919	0.592	1.96863e-117		CAP1	3.58974e-53	0.949589	0.751	0.669	8.7701e-49		RPL13	2.38535e-89	-0.48885	0.992	0.999	5.82765e-85
LCP2	9.19506e-122	1.47242	0.817	0.516	2.24644e-117		NFAT5	1.31994e-52	-0.700215	0.242	0.579	3.22474e-48		PLSCR1	1.02338e-88	0.970439	0.715	0.406	2.50022e-84
SLC1A3	2.85166e-121	0.540526	0.316	0.01	6.9669e-117		IFITM3	1.46923e-52	0.571597	0.991	0.979	3.58947e-48		MYL6	5.72068e-87	0.577072	0.972	0.961	1.39762e-82
EHD4	3.91369e-121	1.15406	0.706	0.275	9.56154e-117		EHD4	2.14583e-52	-0.878438	0.416	0.706	5.24248e-48		RPL10A	3.72887e-84	-0.59066	0.949	0.984	9.11e-80
TNFSF10	1.16655e-120	1.73625	0.794	0.469	2.85001e-116		C1orf162	2.28716e-52	0.877191	0.808	0.684	5.58776e-48		RPLP0	6.33213e-83	-0.714744	0.883	0.969	1.547e-78
TTC39C	1.3849e-120	1.22656	0.584	0.162	3.38344e-116		CD109	2.7553e-52	-0.825997	0.05	0.336	6.73148e-48		SLC25A6	1.52263e-82	-0.663847	0.873	0.964	3.71995e-78
SIGLEC1	3.75105e-120	0.59508	0.369	0.028	9.16419e-116		MIR155HG	7.83331e-52	-0.869203	0.013	0.267	1.91376e-47		RPS7	3.46978e-82	-0.479925	0.962	0.989	8.47702e-78
LONRF1	6.70165e-120	0.758969	0.494	0.09	1.63728e-115		TPT1	8.45331e-52	-0.619962	0.973	0.985	2.06523e-47		CMPK2	6.82579e-82	0.692969	0.383	0.082	1.66761e-77
ARID5A	4.5809e-119	1.00241	0.701	0.254	1.11916e-114		DDX58	1.32152e-51	-0.895751	0.301	0.606	3.2286e-47		USP18	1.6245e-81	0.494004	0.262	0.023	3.96881e-77
RPL4	7.44087e-119	-0.754177	0.938	0.977	1.81788e-114		ARHGDIB	2.26336e-51	0.633449	0.882	0.871	5.52961e-47		CCL3L1	5.77574e-81	1.39298	0.391	0.089	1.41107e-76
AZIN1-AS1	4.69715e-118	0.655673	0.349	0.024	1.14756e-113		ICAM1	2.7148e-51	-0.607004	0.157	0.494	6.63252e-47		SNHG29	4.06225e-80	-0.788194	0.685	0.886	9.92449e-76
HES4	5.62234e-118	1.47797	0.754	0.334	1.37359e-113		FCER1G	7.5259e-51	0.594694	0.979	0.957	1.83865e-46		DNAJB4	1.09317e-79	0.489511	0.297	0.04	2.67073e-75
PPP1R15A	1.15843e-117	3.07355	0.807	0.588	2.83017e-113		CCNL1	1.22591e-50	-0.81324	0.661	0.839	2.99502e-46		RNASE2	8.2429e-79	0.992496	0.356	0.075	2.01382e-74
ANXA1	1.5987e-115	2.02175	0.892	0.782	3.90578e-111		TYMP	1.51648e-50	0.573834	0.96	0.973	3.70492e-46		LGALS3BP	5.22244e-78	0.562274	0.36	0.071	1.27589e-73
MFSD14A	2.14539e-115	1.285	0.597	0.206	5.24141e-111		IFIT3	1.83824e-50	-1.39513	0.703	0.847	4.49101e-46		RPL15	4.74195e-77	-0.487332	0.971	0.989	1.15851e-72
TSC22D2	2.49207e-114	1.15366	0.639	0.228	6.08837e-110		MAPKAPK2	2.66924e-50	-0.691691	0.309	0.643	6.52122e-46		AIF1	6.19043e-77	0.625789	0.982	0.971	1.51238e-72
RPS23	2.56945e-114	-0.524598	0.986	0.994	6.27743e-110		KLF2	4.21702e-50	1.15496	0.624	0.351	1.03026e-45		RPS6	2.33771e-76	-0.558059	0.984	0.994	5.71125e-72
LILRB4	4.39288e-114	1.32201	0.649	0.249	1.07322e-109		B2M	1.00242e-49	0.391151	1	1	2.44902e-45		RPS27L	3.19176e-76	1.14214	0.776	0.596	7.79778e-72
AL021707.6	4.56862e-114	0.432743	0.298	0.009	1.11616e-109		LST1	1.03159e-49	0.734354	0.984	0.966	2.52027e-45		IFNA2	3.74594e-75	1.16276	0.178	0	9.1517e-71
RPS8	1.63548e-113	-0.61657	0.983	0.993	3.99563e-109		FGL2	2.66939e-49	1.19063	0.742	0.647	6.52159e-45		GPT2	5.07049e-75	0.282205	0.187	0.003	1.23877e-70
IL10RA	8.86233e-112	1.68168	0.799	0.65	2.16516e-107		GMFG	2.98529e-49	0.678901	0.904	0.872	7.29335e-45		TMEM123	6.79811e-73	0.909072	0.782	0.599	1.66085e-68
IFNA8	7.7157e-111	2.94634	0.259	0	1.88502e-106		TXNIP	6.43038e-49	1.05059	0.836	0.7	1.57101e-44		HLA-DMA	9.66699e-73	-1.05359	0.553	0.789	2.36174e-68
MIR4435-2HG	9.189e-111	1.12246	0.488	0.099	2.24497e-106		ARPC1B	9.50794e-49	0.563997	0.909	0.92	2.32288e-44		RPS11	9.57521e-72	-0.465178	0.961	0.989	2.33932e-67
PGAP1	9.35605e-111	0.591549	0.327	0.021	2.28578e-106		GIMAP4	1.13299e-48	0.865668	0.559	0.229	2.768e-44		SERPINA1	1.82112e-71	0.653745	0.927	0.91	4.44917e-67
XAF1	1.27726e-110	1.0039	0.696	0.282	3.12047e-106		FKBP1A	1.21846e-48	0.731481	0.911	0.861	2.97682e-44		ANXA2	1.91671e-71	0.758892	0.885	0.83	4.6827e-67
ATF3	8.01494e-110	0.86998	0.607	0.181	1.95813e-105		EIF2AK2	2.97615e-48	-0.796536	0.529	0.785	7.27103e-44		NFKBIZ	1.92926e-71	1.08935	0.766	0.692	4.71339e-67
RPS4X	1.20376e-109	-0.740889	0.988	0.99	2.9409e-105		CFL1	4.17885e-48	0.49814	0.96	0.968	1.02093e-43		RPS12	4.82703e-71	-0.403252	0.986	0.997	1.17929e-66
NCOA7	2.81363e-109	0.934237	0.524	0.133	6.87398e-105		TGIF1	5.22433e-48	-1.26935	0.277	0.575	1.27636e-43		ZBTB16	5.28034e-71	0.575666	0.268	0.037	1.29004e-66
RPL26	6.84471e-109	-0.521146	0.986	0.995	1.67223e-104		MYL6	6.90404e-48	0.446693	0.972	0.978	1.68673e-43		PSMB9	5.66004e-71	0.952091	0.76	0.596	1.38281e-66
IFNA1	1.67902e-108	3.35523	0.254	0	4.10201e-104		BIN1	1.99541e-47	-0.753367	0.107	0.409	4.87498e-43		EIF3L	1.40586e-70	-0.788091	0.461	0.732	3.43465e-66
RBBP6	1.76223e-108	1.2953	0.769	0.433	4.3053e-104		MT-CO2	2.89085e-47	-0.548932	0.994	0.995	7.06265e-43		RPL18	2.12531e-70	-0.431201	0.97	0.988	5.19235e-66
RPS6	3.87712e-108	-0.728045	0.981	0.994	9.47219e-104		CTSS	3.74391e-47	0.637301	0.97	0.969	9.14676e-43		GRN	4.11933e-69	0.85575	0.833	0.751	1.00639e-64
IRAK2	9.31341e-108	0.483404	0.326	0.021	2.27536e-103		SKAP2	3.94248e-47	0.929015	0.566	0.282	9.63188e-43		NEXN	9.67622e-69	0.3657	0.219	0.018	2.364e-64
IFNA14	9.41019e-107	3.16413	0.25	0	2.299e-102		CD52	7.54218e-47	0.639043	0.96	0.898	1.84263e-42		ARL4C	2.02127e-68	-1.03555	0.128	0.463	4.93816e-64
RPS2	1.2593e-106	-0.597023	0.991	0.997	3.0766e-102		UBC	1.87212e-46	-0.607321	0.906	0.969	4.57378e-42		RPS4X	3.01834e-68	-0.550087	0.98	0.99	7.37411e-64
RPL15	1.50929e-106	-0.581028	0.986	0.989	3.68736e-102		HNRNPLL	2.61375e-46	-0.472826	0.089	0.376	6.38565e-42		ATP5MD	1.79631e-67	0.786072	0.821	0.68	4.38857e-63
NFKB1	2.71979e-106	1.24881	0.682	0.32	6.64472e-102		RIPK1	5.69436e-46	-0.660196	0.14	0.438	1.39119e-41		EEF1G	2.31088e-67	-0.576496	0.898	0.973	5.6457e-63
C21orf91	1.78328e-105	0.649135	0.448	0.083	4.35674e-101		TSPOAP1	9.16471e-46	-0.434401	0.032	0.285	2.23903e-41		HLA-DQA1	2.32577e-67	-1.05779	0.293	0.62	5.6821e-63
ETV3	5.29779e-105	0.825846	0.477	0.103	1.2943e-100		SERF2	1.03903e-45	0.480975	0.986	0.974	2.53846e-41		HBA1	4.60294e-66	1.7592	0.163	0.002	1.12454e-61
RIPK2	7.54532e-105	1.24665	0.745	0.403	1.8434e-100		TMPO	1.04507e-45	0.785142	0.495	0.188	2.55322e-41		PABPC1	5.55155e-65	-0.535005	0.897	0.962	1.3563e-60
SLC25A6	8.05424e-105	-0.829546	0.919	0.964	1.96773e-100		IL6ST	2.60831e-45	-0.722536	0.285	0.601	6.37237e-41		PTGER4	1.53318e-64	1.08632	0.606	0.389	3.74571e-60
TGIF1	1.20233e-104	1.42493	0.575	0.175	2.9374e-100		PTPRC	3.34151e-45	1.02418	0.821	0.878	8.16365e-41		RPL23	1.92932e-64	-0.516876	0.913	0.974	4.71353e-60
IRF7	1.40456e-104	0.867201	0.729	0.296	3.43149e-100		BTG3	7.71042e-45	-0.556654	0.17	0.491	1.88373e-40		SPATS2L	3.99845e-64	0.523712	0.334	0.077	9.76861e-60
IFIT5	2.25327e-104	0.671418	0.518	0.123	5.50497e-100		STX11	8.76383e-45	-0.632035	0.73	0.863	2.14109e-40		ATP6V0E1	6.14323e-64	0.764668	0.807	0.688	1.50085e-59
RPL7	3.73017e-104	-0.874598	0.987	0.994	9.11317e-100		DYNC1I2	1.0709e-44	0.625448	0.457	0.146	2.61632e-40		TCN2	7.19402e-64	0.508462	0.356	0.09	1.75757e-59
MIA3	5.34249e-104	0.887365	0.606	0.207	1.30522e-99		RPS27L	1.27052e-44	0.918213	0.776	0.635	3.10401e-40		NACA	3.25613e-63	-0.509079	0.918	0.974	7.95506e-59
AC073352.2	1.26711e-103	0.453468	0.28	0.01	3.09568e-99		MFSD14A	1.83505e-44	-0.914428	0.328	0.597	4.48321e-40		CX3CR1	7.88788e-63	1.21922	0.517	0.249	1.92709e-58
RASGRP3	2.25629e-103	0.557316	0.369	0.041	5.51234e-99		XBP1	3.58437e-44	-0.981094	0.371	0.638	8.75696e-40		PSMA4	1.4987e-62	0.880572	0.797	0.63	3.66147e-58
DEFB1	2.87475e-103	0.527335	0.242	0	7.0233e-99		TENT5A	5.04155e-44	-0.822157	0.4	0.695	1.2317e-39		SNHG5	1.61652e-62	-0.754496	0.591	0.85	3.94933e-58
MIR155HG	2.24287e-102	0.887046	0.267	0.008	5.47956e-98		TP53BP2	5.6891e-44	-0.528439	0.204	0.504	1.3899e-39		MNDA	2.55784e-62	0.976259	0.779	0.612	6.24907e-58
CDKN2B-AS1	2.42639e-102	0.400293	0.276	0.01	5.92792e-98		RHOA	6.28058e-44	0.585518	0.911	0.919	1.53441e-39		HES4	1.50091e-61	1.1641	0.625	0.334	3.66687e-57
TMEM123	2.96053e-102	1.00444	0.866	0.599	7.23287e-98		MT-CYB	7.27332e-44	-0.675523	0.972	0.988	1.77695e-39		EIF4B	2.80301e-61	-0.733714	0.427	0.678	6.84804e-57
HNRNPLL	1.0699e-101	0.516864	0.376	0.049	2.61388e-97		PLEK	9.92936e-44	-1.00177	0.665	0.821	2.42584e-39		S100A9	5.45361e-61	1.73612	0.945	0.917	1.33237e-56
AC091057.6	1.32383e-101	0.435419	0.296	0.017	3.23425e-97		HELZ2	1.01984e-43	-0.617781	0.262	0.571	2.49157e-39		PPP1R15A	1.58048e-60	1.57165	0.689	0.588	3.86127e-56
ACSL1	5.32919e-101	0.952774	0.651	0.232	1.30197e-96		ATP5MD	1.17263e-43	0.732145	0.821	0.72	2.86485e-39		KLHDC7B	2.63232e-60	0.433699	0.258	0.043	6.43103e-56
LGALS3BP	2.65485e-100	0.615655	0.423	0.071	6.48607e-96		LCP2	1.94843e-43	-0.954202	0.615	0.817	4.7602e-39		ATP5F1E	2.69726e-60	0.391175	0.978	0.983	6.58968e-56
RHOU	4.71913e-100	0.922876	0.543	0.154	1.15293e-95		SMARCA5	2.22635e-43	-0.804603	0.456	0.716	5.43919e-39		IFNA1	3.38497e-60	1.0357	0.143	0	8.26982e-56
FOXC1	4.79648e-100	0.741406	0.241	0.002	1.17183e-95		PGAP1	2.76831e-43	-0.510412	0.061	0.327	6.76327e-39		RPL7	4.98548e-60	-0.606351	0.986	0.994	1.218e-55
CACNA1A	2.93813e-99	0.402757	0.28	0.013	7.17814e-95		BRCA2	3.10327e-43	-0.510296	0.052	0.304	7.5816e-39		ARPC1B	6.90215e-60	0.539428	0.909	0.873	1.68626e-55
SLC7A5	4.13926e-99	0.588069	0.37	0.047	1.01126e-94		ITGB8	5.57629e-43	-0.515206	0.012	0.226	1.36234e-38		ISG20	2.76447e-59	0.865354	0.521	0.225	6.75388e-55
OTUD1	5.4301e-99	1.6411	0.652	0.313	1.32663e-94		CASP1	8.01884e-43	0.803643	0.684	0.481	1.95908e-38		FCN1	4.56013e-59	0.68586	0.913	0.923	1.11409e-54
IL6ST	7.26504e-99	0.860878	0.601	0.201	1.77492e-94		MAPRE2	9.06382e-43	-0.6422	0.248	0.553	2.21438e-38		RPS15A	2.22849e-58	-0.483622	0.987	0.997	5.44442e-54
NRP2	1.29664e-98	0.734964	0.332	0.033	3.16782e-94		RNF19A	9.55753e-43	-0.806408	0.32	0.604	2.335e-38		IGHA1	2.42486e-58	0.903826	0.396	0.127	5.92416e-54
GALNT3	6.92898e-98	0.635922	0.433	0.081	1.69282e-93		IFNE	1.06308e-42	-1.67439	0.085	0.343	2.5972e-38		SAMD9	2.43104e-58	0.85469	0.505	0.235	5.93928e-54
TNF	8.58242e-98	1.22808	0.485	0.12	2.09677e-93		IL12A	1.08969e-42	-0.678959	0.064	0.325	2.66221e-38		RPL29	9.85777e-58	-0.374724	0.964	0.989	2.40835e-53
IFNA2	1.7035e-97	2.54052	0.229	0	4.16183e-93		AP1S2	1.56462e-42	0.778243	0.821	0.755	3.82252e-38		LAP3	1.10181e-57	0.847803	0.665	0.451	2.69184e-53
MIR3945HG	2.00996e-97	0.521511	0.29	0.018	4.91053e-93		SH3RF1	2.38341e-42	-0.428448	0.066	0.331	5.82291e-38		RPS3	4.7129e-57	-0.389927	0.973	0.992	1.15141e-52
TNFAIP8	2.89889e-97	1.33593	0.651	0.318	7.08229e-93		VIM	2.51168e-42	-0.806813	0.891	0.97	6.13629e-38		SEC11A	7.28537e-57	-0.635416	0.618	0.822	1.77989e-52
TIPARP	4.41368e-97	0.919561	0.531	0.156	1.07831e-92		FEM1C	2.81323e-42	-0.528943	0.154	0.454	6.87299e-38		LGALS9	7.50573e-57	0.752456	0.749	0.603	1.83372e-52
S100A10	8.19785e-97	0.987969	0.956	0.941	2.00282e-92		ZNF684	3.30472e-42	-0.488121	0.058	0.311	8.07376e-38		IFNA14	9.38912e-57	0.685068	0.135	0	2.29386e-52
ZBTB43	1.18687e-96	1.01736	0.729	0.346	2.89964e-92		CPPED1	3.81833e-42	0.825708	0.594	0.335	9.32855e-38		CORO1A	5.11173e-56	0.549702	0.932	0.888	1.24885e-51
RIPK1	3.17628e-96	0.729074	0.438	0.092	7.75996e-92		ABCG1	4.65115e-42	-0.502815	0.039	0.277	1.13632e-37		CH25H	7.69251e-56	0.352435	0.145	0.003	1.87936e-51
BCL2A1	3.70112e-96	1.68052	0.852	0.667	9.04221e-92		ZNF503	7.84837e-42	-1.18872	0.306	0.581	1.91744e-37		IL27	1.26729e-55	0.312362	0.164	0.01	3.09611e-51
RPL6	1.30614e-94	-0.564431	0.977	0.985	3.19103e-90		FGR	2.45862e-41	0.772705	0.747	0.633	6.00665e-37		TRIM22	1.55865e-55	0.794395	0.573	0.327	3.80794e-51
BTG3	1.69325e-94	0.6298	0.491	0.115	4.13678e-90		RASGRP3	4.19612e-41	-0.515724	0.095	0.369	1.02516e-36		CYBB	2.56257e-55	0.810326	0.789	0.671	6.26061e-51
FDX1	2.25459e-93	1.2406	0.713	0.361	5.50818e-89		FNBP4	5.12184e-41	-0.632842	0.334	0.624	1.25132e-36		EMP3	5.41471e-55	0.540158	0.965	0.964	1.32287e-50
RPL17	7.40955e-93	-0.580675	0.986	0.996	1.81023e-88		NFKB2	7.36465e-41	-0.597397	0.306	0.597	1.79926e-36		ANKRD28	1.57224e-54	0.703013	0.397	0.132	3.84115e-50
LINC00309	8.15123e-93	0.429833	0.233	0.004	1.99143e-88		CYBA	7.57479e-41	0.408494	0.982	0.983	1.8506e-36		S100A10	5.27152e-54	0.609905	0.93	0.941	1.28788e-49
SAMD9L	3.5069e-92	0.842174	0.571	0.191	8.56771e-88		IFIT1	1.13685e-40	-1.26662	0.637	0.813	2.77745e-36		PSME2	2.42986e-53	0.63123	0.857	0.779	5.9364e-49
CD2AP	3.90259e-92	0.65781	0.469	0.113	9.53443e-88		HCK	1.59892e-40	0.813113	0.652	0.45	3.90632e-36		C3AR1	3.53854e-53	0.685995	0.488	0.225	8.645e-49
CD83	4.40784e-92	1.14889	0.778	0.552	1.07688e-87		KMT2C	2.37834e-40	-0.934878	0.476	0.705	5.81052e-36		LILRB2	3.87009e-53	0.91937	0.727	0.63	9.45501e-49
PTGS2	4.76678e-92	2.68727	0.442	0.111	1.16457e-87		IL1R1	2.72802e-40	-0.581656	0.002	0.193	6.66483e-36		UBE2L6	4.55373e-53	0.768322	0.64	0.408	1.11252e-48
GPT2	5.54848e-92	0.388148	0.227	0.003	1.35555e-87		TRAF1	5.70189e-40	-0.417163	0.048	0.285	1.39303e-35		CIRBP	9.27031e-53	-0.659081	0.686	0.855	2.26483e-48
SELENOK	6.16278e-92	1.04905	0.787	0.515	1.50563e-87		ARPC2	1.03715e-39	0.481716	0.924	0.946	2.53387e-35		HOTAIRM1	9.51928e-53	-0.843278	0.383	0.645	2.32566e-48
STX11	6.84342e-92	0.93304	0.863	0.713	1.67192e-87		MASTL	1.0683e-39	-0.364181	0.076	0.338	2.60997e-35		RPL19	2.09267e-52	-0.339964	0.979	0.993	5.11261e-48
DSE	1.03617e-91	1.26542	0.678	0.3	2.53147e-87		TREM1	1.11984e-39	-0.963358	0.433	0.688	2.73588e-35		BLVRA	2.39205e-52	0.831109	0.625	0.41	5.84401e-48
ACSL3	1.17708e-91	0.812128	0.571	0.189	2.87572e-87		ZBTB16	1.15627e-39	0.572117	0.268	0.032	2.82488e-35		C1orf162	4.89676e-52	0.69244	0.808	0.733	1.19633e-47
PATL1	1.14623e-90	0.726511	0.58	0.196	2.80034e-86		LRRC25	1.52109e-39	0.69573	0.644	0.348	3.71618e-35		RPLP1	9.9321e-52	-0.415752	0.99	0.996	2.42651e-47
AC016745.2	2.63586e-90	0.555602	0.251	0.011	6.43968e-86		HLA-C	2.1181e-39	-0.408098	0.968	0.994	5.17473e-35		DDX60	1.31139e-51	0.45014	0.324	0.092	3.20385e-47
DHX58	2.65143e-90	0.498656	0.366	0.056	6.4777e-86		FPR1	2.35383e-39	0.80434	0.559	0.303	5.75064e-35		BCL2A1	3.3383e-51	0.76303	0.793	0.667	8.15579e-47
RNF19A	2.67127e-90	1.00242	0.604	0.243	6.52618e-86		MAFF	5.0246e-39	-0.4943	0.134	0.403	1.22756e-34		SAMD9L	1.2612e-50	0.644153	0.448	0.191	3.08123e-46
SGTB	4.80771e-90	0.838726	0.545	0.176	1.17457e-85		NCS1	6.55095e-39	-0.648734	0	0.18	1.60046e-34		BLOC1S1	1.85262e-50	0.65419	0.843	0.756	4.52614e-46
CLN3	1.2589e-89	0.985452	0.601	0.246	3.07562e-85		NEAT1	7.23577e-39	-0.825761	0.979	0.976	1.76777e-34		LGALS1	7.0366e-50	0.761202	0.972	0.964	1.71911e-45
AL442128.2	6.9951e-89	0.347435	0.246	0.01	1.70897e-84		AC116407.2	7.64921e-39	-0.35438	0.053	0.296	1.86878e-34		CARD16	9.3693e-50	0.697446	0.781	0.649	2.28901e-45
AC106881.1	9.23548e-89	0.349726	0.214	0.001	2.25632e-84		MIR3945HG	7.75693e-39	-0.479723	0.054	0.29	1.8951e-34		MSR1	1.06733e-49	0.806719	0.35	0.113	2.6076e-45
CREB5	4.34257e-88	0.888756	0.499	0.147	1.06093e-83		RBMS2	1.13068e-38	-0.425325	0.054	0.287	2.76236e-34		LILRA1	1.69294e-49	0.850836	0.639	0.406	4.13603e-45
EEF1G	7.6442e-88	-0.655438	0.946	0.973	1.86755e-83		NEDD4L	1.29534e-38	-0.959236	0.016	0.215	3.16465e-34		RPS14	1.54916e-48	-0.335834	0.994	0.997	3.78475e-44
MT-CO1	8.79312e-88	-0.654039	0.995	0.997	2.14825e-83		OTUD1	1.63772e-38	-1.22105	0.442	0.652	4.0011e-34		RPL22	2.67572e-48	-0.385096	0.927	0.975	6.53704e-44
AC116407.2	2.34179e-87	0.411388	0.296	0.028	5.72121e-83		PDE4B	1.93434e-38	-0.556802	0.264	0.571	4.72578e-34		CHMP5	3.3999e-48	0.652736	0.528	0.27	8.3063e-44
RPS14	6.0969e-87	-0.501908	0.995	0.997	1.48953e-82		DENND5A	3.28258e-38	-0.535083	0.331	0.63	8.01966e-34		HLA-DMB	4.07354e-48	-0.790949	0.298	0.552	9.95207e-44
IL1RAP	8.26567e-87	0.547515	0.385	0.072	2.01939e-82		CYLD	3.47369e-38	-0.707739	0.388	0.675	8.48658e-34		CALM2	8.28566e-48	0.649099	0.947	0.873	2.02427e-43
GBP7	1.58612e-86	0.341817	0.235	0.008	3.87506e-82		ZBP1	4.11565e-38	-0.710266	0.255	0.543	1.0055e-33		GAS5	3.72889e-47	-0.583992	0.479	0.748	9.11006e-43
CDKN2A	1.83002e-86	0.31046	0.236	0.008	4.47091e-82		PYCARD	4.48242e-38	0.615253	0.829	0.764	1.0951e-33		RPL23A	4.32447e-47	-0.360838	0.982	0.988	1.05651e-42
GSTM3	4.06497e-86	0.448235	0.231	0.008	9.93113e-82		MIR22HG	5.8698e-38	-0.730592	0.194	0.474	1.43405e-33		EIF3F	4.68354e-47	-0.551072	0.62	0.815	1.14424e-42
RNASE2	5.91641e-86	0.758681	0.388	0.075	1.44544e-81		CYBB	8.11165e-38	0.827552	0.789	0.764	1.98176e-33		NAMPT	5.35359e-47	0.632418	0.876	0.841	1.30794e-42
ZNF684	1.04189e-85	0.513768	0.311	0.037	2.54544e-81		RNF19B	9.41119e-38	-0.586978	0.194	0.473	2.29925e-33		LDLR	7.76301e-47	0.489183	0.284	0.077	1.89658e-42
TRAF3IP2	1.1322e-85	0.357174	0.268	0.02	2.76609e-81		TP53INP2	1.00282e-37	-0.495548	0.077	0.321	2.44998e-33		GMFG	1.0814e-46	0.572762	0.904	0.866	2.64197e-42
ZFP36L2	1.1965e-85	1.61635	0.814	0.638	2.92317e-81		IFIT2	1.13746e-37	-1.39346	0.769	0.83	2.77892e-33		EIF3E	5.79377e-46	-0.513981	0.758	0.892	1.41548e-41
IL4I1	1.62504e-85	0.704294	0.312	0.038	3.97014e-81		C15orf48	1.95103e-37	-1.22498	0.046	0.276	4.76657e-33		TMSB4X	5.90907e-46	0.446801	0.995	0.999	1.44364e-41
SPAG9	2.97305e-85	1.23485	0.67	0.328	7.26346e-81		MARCH1	3.20513e-37	0.754986	0.53	0.272	7.83045e-33		RBM3	9.81189e-46	-0.556279	0.724	0.872	2.39714e-41
LDLR	5.79565e-85	0.648382	0.389	0.077	1.41594e-80		HBB	3.67415e-37	3.32457	0.315	0.075	8.97631e-33		PFN1	1.85227e-45	0.564834	0.988	0.98	4.52528e-41
LINC01003	2.14176e-84	0.787609	0.465	0.125	5.23253e-80		DYNLL1	4.19936e-37	0.677793	0.567	0.298	1.02595e-32		DBI	1.8887e-45	0.685348	0.738	0.65	4.61429e-41
AC245014.3	2.28011e-84	1.11587	0.518	0.163	5.57052e-80		ARL6IP1	4.32678e-37	-0.691344	0.419	0.682	1.05708e-32		CXCL16	2.11258e-45	-0.646179	0.424	0.664	5.16123e-41
RPL10A	2.95953e-84	-0.596168	0.965	0.984	7.23044e-80		ELL2	4.41253e-37	-0.425421	0.082	0.33	1.07802e-32		LILRB1	2.36072e-45	1.0157	0.584	0.438	5.76747e-41
TP53BP2	6.13011e-84	0.610035	0.504	0.15	1.49765e-79		S100A6	6.38217e-37	0.417204	0.99	0.995	1.55923e-32		RPSA	3.0796e-45	-0.434421	0.898	0.962	7.52376e-41
MIR29B2CHG	9.25866e-84	0.721884	0.506	0.157	2.26198e-79		PHLDA1	7.55571e-37	-0.815486	0.089	0.338	1.84594e-32		BST2	3.65069e-45	0.740927	0.73	0.608	8.91901e-41
ACTB	1.42132e-83	-0.584555	0.997	0.995	3.47244e-79		LINC01003	8.65457e-37	-0.669024	0.197	0.465	2.1144e-32		TXNIP	1.35609e-44	-0.730635	0.836	0.903	3.31308e-40
EEF2	2.58226e-83	-0.714267	0.884	0.927	6.30872e-79		CSRNP1	9.16542e-37	-0.576155	0.363	0.647	2.2392e-32		PARP9	1.84404e-44	0.603833	0.467	0.23	4.50517e-40
GBP1	2.70973e-83	1.09152	0.64	0.286	6.62014e-79		TNFRSF1B	1.10654e-36	0.935558	0.672	0.575	2.70339e-32		VCAN	2.34731e-44	1.23599	0.647	0.427	5.73472e-40
RACK1	4.71019e-83	-0.556995	0.965	0.978	1.15075e-78		PLA1A	1.31447e-36	-0.481575	0.111	0.372	3.21138e-32		CD74	4.68016e-44	-0.508242	0.967	0.989	1.14341e-39
CDADC1	1.29854e-82	0.56954	0.423	0.096	3.17247e-78		SMCO4	1.43756e-36	0.631216	0.476	0.193	3.5121e-32		ZBP1	5.22589e-44	0.444132	0.255	0.065	1.27674e-39
HLA-DPB1	3.77785e-82	-0.983158	0.84	0.959	9.22966e-78		ATF5	1.46124e-36	-1.11351	0.383	0.64	3.56996e-32		TYROBP	7.18889e-44	0.400541	0.988	0.988	1.75632e-39
DOCK8-AS1	4.1235e-82	0.446053	0.29	0.031	1.00741e-77		STK17B	1.49507e-36	0.762625	0.762	0.702	3.65259e-32		TNNT1	1.74895e-43	0.425232	0.236	0.054	4.27285e-39
PLSCR1	7.85922e-82	1.0313	0.767	0.406	1.92009e-77		VPS35	1.63384e-36	0.638145	0.517	0.25	3.99163e-32		IFNA8	3.74941e-43	0.690885	0.103	0	9.16019e-39
COTL1	1.18562e-81	-0.656347	0.979	0.984	2.89659e-77		TRIM25	2.10233e-36	-0.549905	0.226	0.51	5.1362e-32		ZFP36L2	8.56765e-43	0.890004	0.759	0.638	2.09316e-38
DDX60L	2.47708e-81	0.977156	0.544	0.2	6.05175e-77		PMAIP1	2.52517e-36	-1.1897	0.848	0.823	6.16924e-32		TIMP1	8.84736e-43	0.560886	0.911	0.91	2.1615e-38
SIAH2	3.84296e-81	0.714073	0.536	0.179	9.38874e-77		AC004130.2	4.07275e-36	-0.277316	0.018	0.213	9.95014e-32		NCOA7	1.04144e-41	0.555132	0.35	0.133	2.54433e-37
PDE4B	3.9628e-81	0.686473	0.571	0.195	9.68152e-77		TRAF3IP2	4.85994e-36	-0.325893	0.047	0.268	1.18733e-31		RPL24	1.23481e-41	-0.340996	0.939	0.979	3.01677e-37
IFNW1	5.30057e-81	1.40229	0.192	0	1.29498e-76		GTF2B	1.21476e-35	-0.459711	0.222	0.492	2.96777e-31		C15orf39	4.71794e-41	-0.537212	0.232	0.485	1.15264e-36
TRAF1	6.7932e-81	0.410896	0.285	0.031	1.65965e-76		CLEC7A	1.22596e-35	-0.664556	0.763	0.888	2.99514e-31		CLIC1	4.93406e-41	0.44659	0.885	0.891	1.20544e-36
MASTL	1.2354e-80	0.37849	0.338	0.053	3.0182e-76		HMGB3	1.75999e-35	-0.519183	0.088	0.336	4.29982e-31		HBEGF	5.65531e-41	-0.609731	0.05	0.271	1.38165e-36
RPL21	2.10292e-80	-0.618123	0.996	0.998	5.13764e-76		ANKRD44	3.12716e-35	0.632291	0.469	0.198	7.63996e-31		RGS2	7.82067e-41	-0.625	0.493	0.731	1.91067e-36
ELF1	2.69306e-80	0.9682	0.835	0.689	6.57943e-76		DOCK8-AS1	3.16354e-35	-0.407138	0.064	0.29	7.72884e-31		RPL11	3.93346e-40	-0.272441	0.993	0.998	9.60983e-36
BRCA2	2.74899e-80	0.509392	0.304	0.039	6.71605e-76		DNAJA1	4.0969e-35	-0.641646	0.527	0.774	1.00091e-30		RIPOR2	6.11434e-40	0.818071	0.613	0.435	1.49379e-35
TRIB2	5.82373e-80	0.389313	0.25	0.018	1.4228e-75		TNFAIP8	8.45467e-35	-0.898656	0.456	0.651	2.06556e-30		NINJ1	6.72469e-40	-0.648884	0.527	0.736	1.64291e-35
TCN2	9.49422e-80	0.494166	0.409	0.09	2.31953e-75		SOD2	9.2517e-35	-1.12456	0.64	0.809	2.26028e-30		HNRNPA2B1	1.05549e-39	0.549966	0.834	0.792	2.57868e-35
SLC26A11	1.19855e-79	0.633309	0.388	0.082	2.92818e-75		DENND4A	1.05082e-34	-0.542986	0.174	0.428	2.56726e-30		CALM1	1.54165e-39	0.543139	0.82	0.786	3.7664e-35
AL356234.3	2.56887e-79	0.296934	0.188	0	6.276e-75		CD38	1.07931e-34	-0.353295	0.058	0.28	2.63686e-30		JUND	5.31964e-39	-0.872993	0.717	0.791	1.29964e-34
ITGB8	4.48266e-79	0.49883	0.226	0.011	1.09516e-74		HAPLN3	1.17169e-34	-0.313842	0.016	0.201	2.86257e-30		PARP14	7.97187e-39	0.9278	0.566	0.406	1.94761e-34
RPS3	4.94243e-78	-0.494786	0.992	0.992	1.20748e-73		ENDOD1	1.18417e-34	-0.375578	0.068	0.295	2.89305e-30		MYL12B	9.51262e-39	0.468214	0.856	0.837	2.32403e-34
BCL2L11	5.75476e-78	0.79572	0.588	0.227	1.40595e-73		DSE	1.28017e-34	-0.961024	0.424	0.678	3.12758e-30		UQCR10	9.61603e-39	0.592534	0.776	0.687	2.34929e-34
AL021707.1	1.47443e-77	0.283407	0.201	0.004	3.60217e-73		EEF1A1	1.83779e-34	-0.331799	0.993	0.999	4.48991e-30		SF1	1.01022e-38	-0.564072	0.501	0.684	2.46807e-34
LINC01588	1.49073e-77	0.644921	0.32	0.051	3.64201e-73		IL15	1.91406e-34	-0.521668	0.249	0.521	4.67623e-30		SELL	1.11008e-38	0.820861	0.493	0.262	2.71203e-34
KLF2	1.7948e-77	-1.68029	0.351	0.631	4.38488e-73		AL021707.6	2.14172e-34	-0.346909	0.069	0.298	5.23243e-30		MT-ND1	1.21697e-38	-0.480298	0.968	0.993	2.97317e-34
AL161421.1	1.8436e-76	0.47192	0.321	0.05	4.50411e-72		DCP1A	2.17463e-34	-0.446563	0.179	0.447	5.31285e-30		TMEM176B	2.20564e-38	-0.614329	0.178	0.429	5.38859e-34
PNPT1	2.48862e-76	0.778944	0.432	0.118	6.07996e-72		DEFB1	2.23524e-34	-0.433847	0.037	0.242	5.46092e-30		CCND3	2.27116e-38	0.634813	0.595	0.381	5.54868e-34
MAP1LC3A	3.72595e-76	0.406254	0.249	0.021	9.10287e-72		LRRK2	2.34184e-34	0.775782	0.463	0.216	5.72134e-30		NMI	2.78855e-38	0.636426	0.539	0.33	6.8127e-34
AC005224.3	4.33852e-76	0.280779	0.206	0.007	1.05994e-71		OSER1	2.64717e-34	-0.527976	0.209	0.476	6.46731e-30		MYOF	4.32208e-38	0.52754	0.405	0.188	1.05593e-33
CD80	4.51886e-76	0.365835	0.204	0.006	1.104e-71		GADD45B	2.94629e-34	-0.652308	0.355	0.637	7.19808e-30		BTF3	6.24021e-38	-0.41119	0.87	0.948	1.52455e-33
ST8SIA4	4.64087e-76	0.712251	0.62	0.264	1.13381e-71		SLC26A11	3.10882e-34	-0.587609	0.144	0.388	7.59516e-30		SLC25A5	7.60223e-38	-0.520072	0.635	0.774	1.8573e-33
PTGER4	6.91932e-76	1.32686	0.669	0.389	1.69046e-71		MEF2C	3.1781e-34	0.688293	0.514	0.258	7.76441e-30		PCBP2	8.40774e-38	-0.554594	0.655	0.804	2.05409e-33
IL15	6.98334e-76	0.664997	0.521	0.179	1.7061e-71		AC016831.7	3.26647e-34	-0.270904	0.017	0.201	7.98031e-30		EIF2AK2	1.09403e-37	0.638447	0.529	0.308	2.67282e-33
RPL13	1.20433e-75	-0.432989	0.999	0.999	2.94229e-71		CARD16	4.48023e-34	0.669262	0.781	0.698	1.09456e-29		RPS5	1.16214e-37	-0.328961	0.942	0.975	2.83921e-33
CCL5	1.26891e-75	3.1401	0.461	0.157	3.10006e-71		NINJ1	4.90059e-34	-0.695662	0.527	0.765	1.19726e-29		FKBP5	1.21939e-37	0.604534	0.426	0.211	2.97908e-33
CLEC12A	1.35599e-75	-1.23916	0.231	0.577	3.31282e-71		P2RX4	5.18295e-34	-0.603815	0.314	0.576	1.26625e-29		HNRNPA1	2.53949e-37	-0.459768	0.848	0.934	6.20422e-33
ADRB2	1.42026e-75	0.755278	0.304	0.047	3.46983e-71		ABCA1	5.33799e-34	-0.61262	0.165	0.425	1.30412e-29		DDX58	6.34971e-37	0.348463	0.301	0.103	1.5513e-32
JARID2	3.3985e-75	1.26907	0.767	0.487	8.30287e-71		PRDM8	6.58163e-34	-0.612818	0.023	0.21	1.60796e-29		ITGAM	7.35131e-37	0.559396	0.43	0.216	1.796e-32
RBMS2	6.02508e-75	0.434276	0.287	0.038	1.47199e-70		TXNDC11	6.58232e-34	-0.412174	0.211	0.496	1.60813e-29		DRAP1	7.45151e-37	0.673968	0.835	0.757	1.82048e-32
TRIM26	1.57824e-74	0.533841	0.504	0.161	3.85579e-70		DAP	7.69679e-34	-0.543164	0.276	0.548	1.8804e-29		AC020916.1	9.60152e-37	-0.672935	0.206	0.452	2.34575e-32
EEF1B2	7.92349e-74	-0.666936	0.853	0.922	1.93579e-69		LYST	7.88998e-34	0.868197	0.648	0.504	1.9276e-29		TENT4A	1.00755e-36	0.39948	0.306	0.11	2.46155e-32
NEMP1	1.20972e-73	0.358628	0.232	0.017	2.95546e-69		SERPINA1	8.67273e-34	0.493491	0.927	0.929	2.11883e-29		SAP30	1.18969e-36	0.5538	0.334	0.141	2.90654e-32
PRDM8	1.73878e-73	0.640747	0.21	0.011	4.24802e-69		BCAR3	1.02193e-33	-0.284547	0.006	0.171	2.49667e-29		FCGR1B	1.46804e-36	0.342397	0.268	0.083	3.58657e-32
CIRBP	2.32795e-73	-0.899877	0.698	0.855	5.68742e-69		EMP1	1.06005e-33	-0.65076	0.106	0.349	2.5898e-29		DTX3L	1.65584e-36	0.428758	0.385	0.168	4.04539e-32
MX2	2.44635e-73	0.702019	0.61	0.239	5.97667e-69		PSMA4	1.23958e-33	0.713635	0.797	0.724	3.02841e-29		SGMS2	2.1221e-36	0.295394	0.222	0.057	5.1845e-32
AC005224.2	2.998e-73	0.372392	0.245	0.022	7.32441e-69		MYL12B	2.03788e-33	0.529957	0.856	0.851	4.97875e-29		IER3	3.21241e-36	-0.656328	0.097	0.317	7.84823e-32
B3GNT2	1.3704e-72	0.607869	0.384	0.09	3.34803e-68		PRKCB	2.56431e-33	0.763389	0.639	0.457	6.26487e-29		FGL2	4.26533e-36	0.713561	0.742	0.62	1.04206e-31
RPL8	1.82586e-72	-0.447564	0.991	0.993	4.46076e-68		FBXO34	2.85481e-33	-0.456578	0.172	0.425	6.97459e-29		TSPO	1.55488e-35	0.461386	0.901	0.894	3.79874e-31
SPRY2	2.52053e-72	0.594731	0.25	0.026	6.15791e-68		AP001816.1	3.12572e-33	-0.300274	0.023	0.209	7.63644e-29		NEAT1	1.7576e-35	-0.548035	0.979	0.982	4.29399e-31
AC244213.1	3.30787e-72	0.546394	0.213	0.012	8.08145e-68		PFKFB3	3.22102e-33	-0.669228	0.324	0.58	7.86927e-29		AC245014.3	2.17247e-35	0.68889	0.37	0.163	5.30757e-31
AZIN1	4.56245e-72	0.708341	0.67	0.319	1.11465e-67		ABI3	3.67739e-33	0.464686	0.487	0.201	8.98424e-29		NOP53	3.38407e-35	-0.430857	0.702	0.846	8.26763e-31
CH25H	5.7694e-72	0.60275	0.184	0.003	1.40952e-67		LILRB4	6.80353e-33	-0.893619	0.436	0.649	1.66217e-28		RNF213	3.6574e-35	0.717656	0.663	0.549	8.9354e-31
RNF213	5.81212e-72	0.916346	0.821	0.549	1.41996e-67		MNDA	7.22395e-33	0.837789	0.779	0.809	1.76488e-28		UBA52	3.92428e-35	-0.260686	0.968	0.989	9.58741e-31
CALM2	8.25893e-72	-0.65889	0.705	0.873	2.01774e-67		DGCR6	7.36718e-33	-0.281153	0.033	0.231	1.79987e-28		PYCARD	4.85308e-35	0.530297	0.829	0.754	1.18566e-30
XBP1	1.68683e-71	1.11076	0.638	0.337	4.12108e-67		RGCC	7.40047e-33	-0.506835	0.156	0.438	1.80801e-28		ETV3	5.78891e-35	0.331444	0.291	0.103	1.41429e-30
GCH1	2.46647e-71	0.84199	0.635	0.307	6.02583e-67		EIF1B	7.49726e-33	-0.484115	0.405	0.679	1.83165e-28		FPR2	1.26479e-34	0.290757	0.233	0.066	3.09e-30
AC004130.2	4.0398e-71	0.287993	0.213	0.012	9.86965e-67		AZIN1	8.91458e-33	-0.538986	0.395	0.67	2.17792e-28		COX5B	1.60494e-34	0.411131	0.875	0.854	3.92102e-30
S100A8	4.65026e-71	1.47903	0.912	0.732	1.13611e-66		FCGR3A	9.60513e-33	1.06477	0.706	0.558	2.34663e-28		ATP2B1-AS1	1.9439e-34	-0.603894	0.396	0.61	4.74913e-30
ENDOD1	7.22167e-71	0.394846	0.295	0.045	1.76433e-66		HMGA1	1.0136e-32	-0.688759	0.219	0.481	2.47632e-28		CFD	2.2746e-34	0.54083	0.911	0.899	5.55707e-30
ADAM17	1.53752e-70	0.764441	0.753	0.457	3.75631e-66		TNFSF10	1.02433e-32	-0.876399	0.597	0.794	2.50253e-28		TOMM7	2.58624e-34	-0.370449	0.833	0.917	6.31845e-30
DRAM1	4.11046e-70	0.608534	0.513	0.175	1.00423e-65		MAPK6	1.06928e-32	-0.488049	0.215	0.482	2.61235e-28		CXXC5	2.71236e-34	-0.682397	0.098	0.302	6.62656e-30
ZCCHC2	5.18517e-70	0.73989	0.518	0.189	1.26679e-65		UQCR10	1.27737e-32	0.609752	0.776	0.716	3.12073e-28		MIDN	3.03455e-34	-0.469438	0.431	0.645	7.41372e-30
DOCK4	4.85504e-69	0.346069	0.237	0.023	1.18613e-64		RHOU	1.3824e-32	-0.651756	0.289	0.543	3.37735e-28		CLU	3.62059e-34	0.395795	0.216	0.058	8.84545e-30
EIF3E	5.39906e-69	-0.726542	0.765	0.892	1.31904e-64		BLOC1S1	2.24181e-32	0.601618	0.843	0.818	5.47695e-28		DDX60L	5.63803e-34	0.503317	0.411	0.2	1.37743e-29
SH3RF1	1.36528e-68	0.431052	0.331	0.065	3.33552e-64		ETF1	2.43251e-32	-0.489597	0.402	0.67	5.94287e-28		MIR22HG	1.12702e-33	-0.627321	0.194	0.41	2.75343e-29
TRIM25	1.56407e-68	0.5902	0.51	0.177	3.82117e-64		DRAM1	2.60695e-32	-0.501423	0.246	0.513	6.36904e-28		JUNB	1.16213e-33	-0.597484	0.849	0.891	2.83919e-29
RPL13A	4.26044e-68	-0.643113	0.994	0.996	1.04087e-63		MT-ND1	3.15429e-32	-0.529449	0.968	0.987	7.70623e-28		BAX	1.28264e-33	0.660335	0.679	0.536	3.13361e-29
EXT1	4.42519e-68	0.518639	0.338	0.07	1.08112e-63		AFF4	3.47957e-32	-0.60608	0.409	0.642	8.50094e-28		SCARB2	1.29148e-33	0.58084	0.495	0.297	3.15522e-29
CCNL1	4.93824e-68	0.850323	0.839	0.746	1.20646e-63		TRIM26	4.58488e-32	-0.427426	0.237	0.504	1.12013e-27		CSTB	2.06521e-33	0.532372	0.803	0.706	5.04552e-29
HLA-DRA	5.46742e-68	-0.766365	0.954	0.985	1.33574e-63		P2RY13	5.05229e-32	0.520392	0.36	0.12	1.23433e-27		ITGB2	2.82436e-33	0.46035	0.873	0.825	6.90019e-29
NFKBIZ	6.24103e-68	1.1414	0.83	0.692	1.52475e-63		SPI1	5.18403e-32	0.523341	0.883	0.865	1.26651e-27		RPL14	4.36265e-33	-0.290919	0.964	0.985	1.06584e-28
KLF6	7.60763e-68	1.35656	0.876	0.853	1.85862e-63		CACNA1A	6.89045e-32	-0.33996	0.067	0.28	1.68341e-27		SMCO4	6.21804e-33	0.559527	0.476	0.265	1.51913e-28
AC016831.1	1.74754e-67	0.468281	0.374	0.087	4.26941e-63		TIPARP	8.00139e-32	-0.672338	0.282	0.531	1.95482e-27		RAB10	6.48463e-33	0.663176	0.57	0.406	1.58426e-28
AL133467.1	2.01855e-67	0.278294	0.195	0.01	4.93152e-63		CREB5	8.31188e-32	-0.643091	0.253	0.499	2.03068e-27		SKAP2	6.75542e-33	0.610048	0.566	0.379	1.65042e-28
LRRC25	2.15169e-67	-0.826673	0.348	0.703	5.2568e-63		SELENOH	8.39692e-32	0.634232	0.693	0.545	2.05145e-27		MERTK	7.19143e-33	0.269801	0.173	0.038	1.75694e-28
NT5C3A	1.12803e-66	0.735267	0.559	0.236	2.7559e-62		TXN	1.13761e-31	-0.849073	0.582	0.777	2.7793e-27		CLEC7A	1.07964e-32	-0.564654	0.763	0.909	2.63767e-28
AC012368.1	1.78699e-66	0.480394	0.351	0.078	4.36579e-62		CLIC2	1.34671e-31	-0.315879	0.043	0.238	3.29014e-27		CBR1	1.09181e-32	0.423018	0.368	0.168	2.6674e-28
IL15RA	3.11479e-66	0.31674	0.302	0.051	7.60975e-62		CCDC117	1.41824e-31	-0.405544	0.14	0.383	3.4649e-27		RPS10	1.15646e-32	-0.433957	0.875	0.962	2.82534e-28
MAP3K1	4.2967e-66	-0.815233	0.244	0.58	1.04973e-61		BCL2L11	1.57822e-31	-0.529132	0.308	0.588	3.85576e-27		PRDX1	1.55465e-32	0.60952	0.688	0.562	3.79818e-28
AC253572.2	5.0085e-66	1.30451	0.572	0.273	1.22363e-61		ITGA4	1.66412e-31	0.808494	0.635	0.497	4.0656e-27		TRIM69	1.88962e-32	0.293035	0.282	0.1	4.61653e-28
DENND5A	7.4751e-66	0.638927	0.63	0.29	1.82624e-61		GAPT	1.68114e-31	0.467347	0.312	0.081	4.1072e-27		LONRF1	2.60001e-32	0.317757	0.267	0.09	6.35209e-28
RPS5	9.06445e-66	-0.520554	0.951	0.975	2.21453e-61		PTGES3	1.81393e-31	0.759499	0.659	0.492	4.43162e-27		HMGB1	3.06384e-32	-0.420039	0.738	0.863	7.48527e-28
PML	9.61503e-66	0.577503	0.49	0.171	2.34905e-61		MAP1LC3A	1.82637e-31	-0.383783	0.051	0.249	4.462e-27		FAU	5.82497e-32	-0.268818	0.979	0.993	1.4231e-27
SCARB2	1.31374e-65	0.720287	0.629	0.297	3.2096e-61		LINC01943	1.89777e-31	-0.375947	0.037	0.227	4.63644e-27		GIMAP4	7.6369e-32	0.641656	0.559	0.368	1.86577e-27
AP001816.1	1.49585e-65	0.306499	0.209	0.016	3.65451e-61		MPP1	2.13213e-31	-0.618728	0.346	0.599	5.209e-27		CCL4	9.76476e-32	1.27101	0.203	0.057	2.38563e-27
RGS2	1.5109e-65	-1.01904	0.464	0.731	3.69128e-61		PAK2	2.73324e-31	0.753909	0.609	0.474	6.67759e-27		RBX1	1.11499e-31	0.605388	0.77	0.673	2.72403e-27
MAPRE2	3.74762e-65	0.651765	0.553	0.23	9.15581e-61		MS4A7	2.76367e-31	0.841458	0.673	0.49	6.75192e-27		RHOB	1.29204e-31	0.626984	0.654	0.455	3.15658e-27
N4BP1	1.63905e-64	0.612726	0.537	0.212	4.00437e-60		SLC9A8	3.02676e-31	-0.400105	0.134	0.374	7.39469e-27		RPL35A	1.40626e-31	-0.321286	0.985	0.991	3.43564e-27
S100A9	2.07012e-64	1.51345	0.974	0.917	5.05752e-60		DNAJB6	3.19572e-31	-0.498401	0.582	0.776	7.80746e-27		GBP4	1.79456e-31	0.782024	0.487	0.3	4.38428e-27
DNAJA1	2.97335e-64	0.781027	0.774	0.532	7.26419e-60		CLN3	3.69779e-31	-0.659433	0.364	0.601	9.03406e-27		IDO1	2.12675e-31	0.339179	0.13	0.02	5.19587e-27
NAMPT	5.68907e-64	0.834099	0.883	0.841	1.3899e-59		MAP3K1	3.89216e-31	0.565884	0.497	0.244	9.50893e-27		PRELID1	2.28836e-31	0.445367	0.895	0.876	5.59069e-27
TRIM22	7.82769e-64	0.692051	0.659	0.327	1.91238e-59		ZCCHC2	3.97903e-31	-0.618434	0.271	0.518	9.72116e-27		CALM3	2.69194e-31	0.555018	0.751	0.654	6.57668e-27
RPL23A	7.92655e-64	-0.485127	0.981	0.988	1.93654e-59		IFI44	4.10735e-31	-0.550926	0.627	0.836	1.00347e-26		RPL18A	2.93913e-31	-0.261935	0.993	0.994	7.18058e-27
SLC9A8	1.05135e-63	0.436819	0.374	0.092	2.56855e-59		HBA2	4.39987e-31	2.62808	0.244	0.046	1.07493e-26		LINC01578	3.23123e-31	-0.693284	0.584	0.718	7.89422e-27
LSP1	2.08048e-63	-0.673031	0.759	0.867	5.08283e-59		GBP7	5.92533e-31	-0.305737	0.043	0.235	1.44762e-26		IGLC3	3.67454e-31	0.683245	0.223	0.069	8.97727e-27
HMOX1	3.05147e-63	-0.91392	0.26	0.615	7.45505e-59		LINC01588	8.48742e-31	-0.549194	0.098	0.32	2.07356e-26		TNFSF10	3.74254e-31	0.859847	0.597	0.469	9.14339e-27
NACA	3.4943e-63	-0.493508	0.966	0.974	8.53692e-59		NDUFB1	9.83288e-31	0.671718	0.732	0.637	2.40227e-26		GLRX	4.14211e-31	0.646576	0.634	0.508	1.01196e-26
NCS1	4.25594e-63	0.614429	0.18	0.008	1.03977e-58		TMCO1	1.15294e-30	0.616339	0.499	0.259	2.81674e-26		RRAS	4.43133e-31	0.682934	0.525	0.355	1.08262e-26
EMP1	5.68419e-63	0.6226	0.349	0.081	1.3887e-58		PRDM1	1.32721e-30	-0.613489	0.125	0.357	3.2425e-26		ZNF503	5.96867e-31	0.589453	0.306	0.131	1.4582e-26
RPS24	8.82812e-63	-0.365709	0.985	0.994	2.1568e-58		B3GNT5	1.37368e-30	-0.785664	0.214	0.457	3.35603e-26		FCGR1A	6.70043e-31	0.352914	0.376	0.166	1.63698e-26
DENND4A	9.89924e-63	0.553349	0.428	0.135	2.41848e-58		AL442128.2	1.5751e-30	-0.296655	0.05	0.246	3.84812e-26		ACSL3	1.10844e-30	0.401315	0.388	0.189	2.70803e-26
PFKFB3	1.2189e-62	0.749422	0.58	0.259	2.97789e-58		SLC11A1	1.83968e-30	0.722003	0.645	0.519	4.49453e-26		PIK3AP1	1.12007e-30	0.640303	0.595	0.421	2.73645e-26
BIN1	1.66453e-62	0.679586	0.409	0.12	4.06662e-58		PTGS2	1.88046e-30	-2.09075	0.216	0.442	4.59415e-26		PDK4	1.50734e-30	-0.294262	0.03	0.197	3.68258e-26
PARTICL	3.35845e-62	0.282101	0.245	0.032	8.20502e-58		IRAK1	2.02895e-30	-0.617201	0.267	0.513	4.95692e-26		ANXA5	1.73854e-30	0.443533	0.798	0.776	4.24743e-26
RPS15A	3.62011e-62	-0.524729	0.992	0.997	8.84428e-58		FPR2	3.11813e-30	0.342123	0.233	0.035	7.6179e-26		NDUFB3	2.2796e-30	0.551568	0.558	0.39	5.56929e-26
CCDC117	4.09696e-62	0.450544	0.383	0.103	1.00093e-57		PSMB9	3.44058e-30	0.620034	0.76	0.653	8.40568e-26		AC253572.2	3.0739e-30	0.742168	0.467	0.273	7.50986e-26
MSR1	4.25005e-62	0.616335	0.406	0.113	1.03833e-57		MIA3	3.95152e-30	-0.562108	0.383	0.606	9.65396e-26		CNIH4	3.35332e-30	0.658459	0.536	0.35	8.19249e-26
RPS13	4.42222e-62	-0.422022	0.985	0.988	1.08039e-57		CDKN2B-AS1	5.3811e-30	-0.306111	0.069	0.276	1.31466e-25		CTNNB1	5.15006e-30	-0.608139	0.436	0.622	1.25821e-25
LINC01943	5.50932e-62	0.355623	0.227	0.025	1.34598e-57		GPBP1	5.51174e-30	-0.445472	0.427	0.677	1.34657e-25		H3F3B	6.16561e-30	0.34533	0.988	0.989	1.50632e-25
CAMK2D	6.1487e-62	0.501221	0.41	0.121	1.50219e-57		LCP1	5.7024e-30	0.64754	0.804	0.852	1.39315e-25		ATP5MF	6.52304e-30	0.506314	0.76	0.71	1.59364e-25
MIR222HG	7.06197e-62	0.4902	0.299	0.058	1.72531e-57		PNPT1	6.07421e-30	-0.655183	0.195	0.432	1.48399e-25		CD53	8.91757e-30	0.50853	0.722	0.674	2.17865e-25
MAFF	1.17024e-61	0.426737	0.403	0.111	2.85902e-57		CALHM6	7.38342e-30	-1.81194	0.633	0.755	1.80384e-25		SERTAD3	9.35237e-30	-0.274424	0.089	0.289	2.28488e-25
HMGB1	1.7991e-61	-0.66891	0.814	0.863	4.39539e-57		COX5B	7.98681e-30	0.476074	0.875	0.854	1.95126e-25		CD14	1.05667e-29	0.99915	0.63	0.472	2.58155e-25
PPM1K	2.77106e-61	0.404885	0.343	0.081	6.76997e-57		NEU4	9.84168e-30	-0.366148	0.015	0.174	2.40442e-25		PPM1K	1.39006e-29	0.341357	0.239	0.081	3.39605e-25
RGL1	3.32573e-61	0.398727	0.28	0.05	8.12509e-57		NAGK	1.02245e-29	0.716879	0.564	0.367	2.49794e-25		ATOX1	1.96855e-29	0.569121	0.636	0.467	4.80936e-25
SEC11A	4.75677e-61	-0.692322	0.716	0.822	1.16213e-56		RLIM	1.14295e-29	-0.422714	0.294	0.553	2.79234e-25		HMGA1	2.41456e-29	-0.725449	0.219	0.411	5.89902e-25
FBXO34	1.16399e-60	0.485054	0.425	0.136	2.84374e-56		C5AR1	1.33007e-29	0.810269	0.569	0.353	3.24949e-25		HLA-DQB1	2.42427e-29	-0.593016	0.595	0.76	5.92273e-25
TP53INP2	2.7143e-60	0.470457	0.321	0.073	6.6313e-56		POU2F2	1.39866e-29	0.843876	0.572	0.375	3.41707e-25		PEBP1	2.61688e-29	-0.365001	0.166	0.379	6.39331e-25
CD69	3.14708e-60	0.852665	0.477	0.171	7.68862e-56		IRF8	1.51348e-29	-0.893376	0.387	0.588	3.69758e-25		TMEM176A	2.71789e-29	-0.412876	0.094	0.283	6.64007e-25
MT-ATP6	4.67247e-60	-0.822492	0.995	0.998	1.14153e-55		CKLF	1.80563e-29	0.678262	0.574	0.347	4.41132e-25		RPLP2	2.75385e-29	-0.349536	0.985	0.997	6.72793e-25
VSIR	6.08484e-60	-0.810025	0.673	0.79	1.48659e-55		SELENOK	1.88527e-29	-0.611362	0.65	0.787	4.60589e-25		VMO1	3.78793e-29	-0.739415	0.03	0.193	9.25428e-25
NFKB2	6.88735e-60	0.60721	0.597	0.279	1.68265e-55		UQCR11	1.98819e-29	0.53388	0.887	0.87	4.85734e-25		CFL1	3.83726e-29	0.34579	0.96	0.966	9.37481e-25
EIF4B	9.09406e-60	-0.791724	0.49	0.678	2.22177e-55		SPHK1	2.14493e-29	-0.388077	0.033	0.21	5.24028e-25		CD36	4.44528e-29	0.600905	0.562	0.361	1.08603e-24
FAS	9.10582e-60	0.390846	0.32	0.07	2.22464e-55		SGMS1	2.86981e-29	-0.410917	0.222	0.465	7.01123e-25		ATF5	4.95372e-29	0.543073	0.383	0.193	1.21024e-24
B3GNT5	1.14465e-59	0.85442	0.457	0.161	2.79648e-55		HCLS1	2.96736e-29	0.631396	0.692	0.594	7.24957e-25		LY96	7.94809e-29	0.52486	0.661	0.476	1.9418e-24
NFAT5	2.35781e-59	0.582309	0.579	0.258	5.76036e-55		ARL8B	3.11058e-29	-0.464713	0.297	0.553	7.59945e-25		CD63	8.89534e-29	0.404627	0.863	0.798	2.17322e-24
PSMA3	2.57168e-59	0.654019	0.686	0.385	6.28288e-55		NRIP1	3.27163e-29	-0.689846	0.368	0.61	7.99293e-25		ARHGDIB	9.31762e-29	0.380233	0.882	0.861	2.27639e-24
MYO1F	2.80562e-59	-0.823759	0.559	0.723	6.8544e-55		PPP2R2D	3.36715e-29	-0.461524	0.224	0.466	8.22628e-25		SLC25A3	9.65588e-29	-0.422897	0.707	0.817	2.35903e-24
SERPINB9	6.39002e-59	0.748595	0.58	0.264	1.56114e-54		OAS3	4.91403e-29	-0.566284	0.535	0.74	1.20055e-24		SGTB	1.76931e-28	0.375215	0.367	0.176	4.32261e-24
RPL9	8.05994e-59	-0.452228	0.987	0.993	1.96912e-54		NARS	5.12033e-29	0.446147	0.348	0.117	1.25095e-24		RHOA	1.87354e-28	0.396934	0.911	0.901	4.57724e-24
FOS	1.05563e-58	-1.05967	0.573	0.813	2.57901e-54		PDE4A	5.17765e-29	-0.507262	0.122	0.341	1.26495e-24		SHISA5	1.88871e-28	0.439225	0.471	0.279	4.61432e-24
RPL7A	1.47729e-58	-0.398881	0.966	0.98	3.60917e-54		TNFSF13B	6.66724e-29	0.636059	0.761	0.71	1.62887e-24		RPL27	2.05648e-28	-0.325874	0.954	0.987	5.0242e-24
DDX5	1.6823e-58	-0.568378	0.933	0.936	4.11002e-54		CDADC1	6.73429e-29	-0.440357	0.181	0.423	1.64525e-24		KRT10	2.66453e-28	-0.452459	0.329	0.525	6.50972e-24
AC015912.3	1.83503e-58	0.424912	0.347	0.083	4.48316e-54		CELF2	8.5516e-29	0.788069	0.665	0.579	2.08924e-24		LYZ	3.31303e-28	-0.606317	0.89	0.968	8.09407e-24
TAP1	2.30391e-58	0.57666	0.58	0.255	5.62869e-54		APBB1IP	9.27672e-29	0.651208	0.468	0.251	2.2664e-24		IRF1	3.68365e-28	-0.606738	0.499	0.668	8.99953e-24
FEM1C	2.44679e-58	0.494714	0.454	0.153	5.97775e-54		MIS18BP1	9.87193e-29	0.723305	0.478	0.253	2.41181e-24		SGMS1	4.05704e-28	0.273734	0.222	0.072	9.91176e-24
IL1R1	2.64623e-58	0.543239	0.193	0.017	6.465e-54		LINC-PINT	9.91055e-29	-0.595596	0.292	0.544	2.42125e-24		RNF149	4.56913e-28	0.555239	0.666	0.546	1.11628e-23
CDKN2B	3.13304e-58	0.276097	0.197	0.017	7.65432e-54		AC091057.6	1.03443e-28	-0.337844	0.088	0.296	2.52723e-24		TIMM8B	5.45474e-28	0.522261	0.544	0.352	1.33265e-23
CD163	3.64756e-58	0.523654	0.356	0.096	8.91135e-54		CD69	1.52621e-28	-0.629087	0.212	0.477	3.72868e-24		TMBIM6	5.61738e-28	0.472698	0.761	0.762	1.37238e-23
AC079305.3	4.21912e-58	0.254206	0.188	0.015	1.03077e-53		AC083862.3	1.64335e-28	-0.316577	0.096	0.317	4.01487e-24		FPR1	6.75254e-28	0.564093	0.559	0.389	1.64971e-23
GNA13	4.95326e-58	1.07175	0.719	0.464	1.21013e-53		SNHG15	1.74256e-28	-0.530934	0.355	0.619	4.25726e-24		MOB1A	8.97441e-28	0.453795	0.74	0.682	2.19254e-23
NR4A2	5.26168e-58	0.687622	0.584	0.253	1.28548e-53		CDC42	1.76602e-28	0.529564	0.919	0.941	4.31457e-24		AC020656.1	9.39232e-28	1.0133	0.749	0.596	2.29464e-23
HERC6	5.46946e-58	0.311842	0.254	0.041	1.33624e-53		VCL	2.07917e-28	0.476247	0.411	0.173	5.07961e-24		SMAP2	1.25145e-27	0.638884	0.612	0.513	3.05743e-23
NEDD4L	6.31163e-58	0.925247	0.215	0.027	1.542e-53		TENT4A	2.22408e-28	-0.488745	0.306	0.554	5.43365e-24		RPL21	1.50975e-27	-0.295973	0.993	0.998	3.68848e-23
EGR3	1.05324e-57	0.417573	0.316	0.069	2.57318e-53		CCND3	2.44202e-28	0.624936	0.595	0.401	5.9661e-24		NAP1L1	1.52195e-27	-0.468695	0.807	0.895	3.71828e-23
RPL18A	1.19248e-57	-0.410217	0.992	0.994	2.91334e-53		DOK2	2.5802e-28	0.635376	0.622	0.473	6.30369e-24		MRPS18C	1.60884e-27	0.465499	0.454	0.258	3.93057e-23
C5AR1	1.43203e-57	-0.942106	0.353	0.627	3.49859e-53		RPS11	2.9775e-28	-0.294704	0.961	0.983	7.27434e-24		IFI16	1.77838e-27	0.566886	0.569	0.408	4.34476e-23
JUNB	1.54958e-57	-0.938243	0.861	0.891	3.78577e-53		AC073352.2	2.98643e-28	-0.361643	0.076	0.28	7.29614e-24		CBX6	2.01482e-27	-0.506777	0.273	0.464	4.92241e-23
HLA-A	2.61075e-57	0.393867	0.99	0.982	6.37833e-53		PRR13	3.20659e-28	0.640728	0.798	0.729	7.83402e-24		SEM1	2.10441e-27	0.537261	0.62	0.467	5.14128e-23
GTPBP1	2.96936e-57	0.406152	0.439	0.144	7.25445e-53		CD300A	3.62279e-28	0.609143	0.521	0.308	8.85084e-24		IFIT5	2.19025e-27	0.341622	0.294	0.123	5.35101e-23
Z93930.2	2.97308e-57	0.326291	0.244	0.038	7.26354e-53		RAB5A	4.28557e-28	-0.432016	0.315	0.567	1.04701e-23		UBL5	2.44208e-27	0.473619	0.751	0.721	5.96625e-23
TNNT1	3.38706e-57	0.445907	0.281	0.054	8.27491e-53		MS4A4A	4.63959e-28	0.763521	0.582	0.385	1.1335e-23		CCNI	2.48376e-27	-0.387828	0.8	0.883	6.06809e-23
SOCS3	4.65926e-57	0.600089	0.517	0.2	1.1383e-52		TNRC6B	4.78162e-28	0.524072	0.435	0.188	1.1682e-23		GMPR	3.49162e-27	0.280553	0.151	0.035	8.53039e-23
ZNF281	7.50364e-57	0.620513	0.562	0.253	1.83321e-52		CD80	5.30033e-28	-0.317213	0.032	0.204	1.29492e-23		GCLC	4.38374e-27	0.376976	0.294	0.128	1.07099e-22
U62317.4	9.78862e-57	0.29887	0.277	0.051	2.39146e-52		BAX	6.8925e-28	0.67549	0.679	0.534	1.68391e-23		RELT	5.583e-27	-0.476684	0.286	0.466	1.36398e-22
CEBPD	1.37147e-56	-0.980503	0.439	0.707	3.35064e-52		SRC	7.38738e-28	-0.379536	0.128	0.344	1.80481e-23		ITGAE	7.51049e-27	-0.431455	0.118	0.294	1.83489e-22
TNFRSF1B	2.05122e-56	-0.972721	0.575	0.704	5.01134e-52		MED13L	9.09936e-28	-0.702289	0.54	0.751	2.22306e-23		KLF9	9.44716e-27	0.443323	0.361	0.178	2.30803e-22
AC098818.2	2.9689e-56	0.265306	0.183	0.015	7.25331e-52		JPT1	9.2289e-28	0.620911	0.585	0.379	2.25471e-23		MT-ND3	9.63342e-27	-0.452788	0.991	0.997	2.35354e-22
SNHG5	3.14941e-56	-0.76039	0.719	0.85	7.69431e-52		IL4I1	9.31042e-28	-0.613508	0.104	0.312	2.27463e-23		MICU1	1.06448e-26	0.390807	0.373	0.186	2.60063e-22
GRN	1.55142e-55	0.68466	0.905	0.751	3.79028e-51		NOP10	1.10831e-27	0.639673	0.738	0.624	2.70771e-23		FCGR3A	1.07884e-26	0.581202	0.706	0.524	2.63571e-22
STAT1	1.98798e-55	0.624381	0.72	0.389	4.85684e-51		RPS16	1.11128e-27	-0.262979	0.968	0.985	2.71496e-23		ACTG1	1.18755e-26	-0.479967	0.835	0.91	2.9013e-22
CD38	3.12265e-55	0.345787	0.28	0.057	7.62895e-51		TMBIM4	1.14321e-27	0.62561	0.687	0.526	2.79298e-23		RPL32	1.23737e-26	-0.282125	0.991	0.997	3.02302e-22
RTCB	3.22705e-55	0.579044	0.539	0.236	7.884e-51		OSTF1	1.24358e-27	0.652281	0.611	0.425	3.0382e-23		PTPRC	2.31854e-26	0.524819	0.821	0.751	5.66442e-22
EIF3L	4.19982e-55	-0.737936	0.553	0.732	1.02606e-50		SMU1	1.24589e-27	-0.398234	0.297	0.541	3.04382e-23		LILRB4	2.33752e-26	0.42839	0.436	0.249	5.7108e-22
NAP1L1	6.24356e-55	-0.743456	0.854	0.895	1.52536e-50		PECAM1	1.30064e-27	0.808586	0.667	0.573	3.17758e-23		TLE3	2.86233e-26	-0.664377	0.339	0.511	6.99296e-22
P2RX4	7.25132e-55	0.647325	0.576	0.276	1.77157e-50		GSTM3	1.57703e-27	-0.357499	0.05	0.231	3.85284e-23		CLEC12A	2.94571e-26	-0.74837	0.448	0.577	7.19666e-22
RNF19B	1.29445e-54	0.588861	0.473	0.188	3.16247e-50		CYBC1	1.61928e-27	0.423074	0.371	0.146	3.95606e-23		RNASE6	3.18271e-26	0.55433	0.415	0.232	7.77568e-22
IFITM1	2.03764e-54	0.525852	0.544	0.207	4.97815e-50		CAT	1.82061e-27	0.488805	0.425	0.196	4.44794e-23		HERC6	3.56786e-26	0.256101	0.161	0.041	8.71663e-22
OAS1	2.40476e-54	0.617127	0.595	0.273	5.87506e-50		UBE2Z	1.85317e-27	-0.682003	0.319	0.548	4.52747e-23		FCER1G	3.63694e-26	0.421276	0.979	0.968	8.8854e-22
MT-ND4	2.62978e-54	-0.513926	0.995	0.998	6.42482e-50		PATL1	1.93142e-27	-0.479093	0.344	0.58	4.71866e-23		FMNL1	4.68402e-26	-0.446215	0.659	0.753	1.14435e-21
CEBPA	2.7667e-54	-0.645664	0.128	0.435	6.75932e-50		HMGB2	2.14547e-27	0.746285	0.567	0.361	5.24159e-23		ATP5ME	5.57507e-26	0.455266	0.809	0.773	1.36204e-21
SLC39A8	3.08757e-54	0.26247	0.204	0.024	7.54324e-50		COTL1	2.27586e-27	0.354525	0.969	0.979	5.56015e-23		CXCL8	6.14219e-26	-1.18199	0.14	0.323	1.5006e-21
AC092803.1	3.70317e-54	0.250207	0.205	0.024	9.04722e-50		JUND	2.32101e-27	-0.731317	0.717	0.841	5.67046e-23		CD163	7.61045e-26	0.55758	0.241	0.096	1.85931e-21
UBC	1.60937e-53	0.528746	0.969	0.952	3.93186e-49		AC016745.2	2.32505e-27	-0.453857	0.064	0.251	5.68034e-23		ATF3	8.91506e-26	0.343403	0.365	0.181	2.17804e-21
NFKBIA	1.86371e-53	0.766637	0.88	0.836	4.55323e-49		BRAF	2.35095e-27	-0.462228	0.247	0.494	5.7436e-23		ACSL1	9.26126e-26	0.45528	0.421	0.232	2.26262e-21
ADPRH	2.67146e-53	0.318017	0.258	0.048	6.52665e-49		COX6B1	2.40588e-27	0.507295	0.898	0.897	5.8778e-23		MARCO	9.67451e-26	0.473001	0.394	0.214	2.36358e-21
CPEB2	3.21352e-53	0.463065	0.405	0.133	7.85094e-49		HSBP1	2.47456e-27	0.619082	0.732	0.643	6.04559e-23		STAT2	1.16165e-25	0.4637	0.487	0.304	2.83803e-21
JAG1	3.7811e-53	0.362262	0.195	0.022	9.23761e-49		ARPC3	2.68158e-27	0.38582	0.908	0.929	6.55136e-23		GBP1	1.32702e-25	0.480586	0.473	0.286	3.24204e-21
AL391121.1	4.09077e-53	0.253445	0.228	0.034	9.99416e-49		VPS29	2.71503e-27	0.685135	0.678	0.543	6.63309e-23		NT5C3A	1.34945e-25	0.60867	0.416	0.236	3.29685e-21
NEURL3	7.30186e-53	0.264323	0.126	0	1.78392e-48		NRIP3	4.4872e-27	-0.31498	0.018	0.173	1.09627e-22		CEBPB	1.4469e-25	-0.4839	0.864	0.914	3.53493e-21
HNRNPA3	7.49288e-53	0.627984	0.83	0.733	1.83058e-48		PIM3	5.1539e-27	-0.428105	0.402	0.662	1.25915e-22		PAK2	2.15561e-25	0.509071	0.609	0.495	5.26638e-21
IRF8	7.90838e-53	1.03657	0.588	0.341	1.9321e-48		CD2AP	5.83043e-27	-0.469298	0.232	0.469	1.42443e-22		ATP5PD	2.61769e-25	0.493003	0.645	0.544	6.39529e-21
TENT5A	1.11062e-52	0.822732	0.695	0.435	2.71335e-48		ANKRD10	6.09476e-27	-0.437045	0.278	0.521	1.48901e-22		GCA	2.9529e-25	0.545622	0.533	0.379	7.21422e-21
ACTG1	1.1679e-52	-0.704977	0.919	0.91	2.8533e-48		ABI1	6.8352e-27	-0.494271	0.385	0.621	1.66991e-22		JCHAIN	3.00841e-25	0.623867	0.174	0.052	7.34986e-21
TRIM8	1.23607e-52	0.860536	0.762	0.53	3.01984e-48		NEMP1	7.24055e-27	-0.30924	0.052	0.232	1.76894e-22		PLEKHO1	3.10971e-25	-0.519132	0.508	0.662	7.59734e-21
TNFSF8	4.06427e-52	0.342122	0.232	0.039	9.92943e-48		ADAM17	1.00915e-26	-0.504074	0.537	0.753	2.46545e-22		CD300E	3.68697e-25	0.52116	0.68	0.545	9.00764e-21
LHFPL2	4.27332e-52	0.449224	0.251	0.046	1.04402e-47		TSC22D3	1.01168e-26	0.754676	0.649	0.451	2.47163e-22		COX7A2	4.59053e-25	0.412801	0.843	0.827	1.12151e-20
MPP1	7.31544e-52	0.677231	0.599	0.305	1.78723e-47		GLRX	1.03225e-26	0.714702	0.634	0.508	2.52188e-22		IGSF6	6.25555e-25	0.597371	0.591	0.466	1.52829e-20
AFF4	7.55488e-52	0.704574	0.642	0.384	1.84573e-47		MN1	1.50566e-26	-0.330848	0.015	0.162	3.67849e-22		TPM3	6.31207e-25	0.353278	0.876	0.889	1.5421e-20
RPLP0	1.21981e-51	-0.560435	0.945	0.969	2.98011e-47		PRELID1	1.67998e-26	0.449238	0.895	0.909	4.10435e-22		CARD19	8.02094e-25	-0.547053	0.284	0.471	1.9596e-20
RPS7	1.43574e-51	-0.379784	0.964	0.989	3.50765e-47		SMOX	1.818e-26	-0.446552	0.021	0.173	4.44155e-22		PRR13	8.02719e-25	0.549592	0.798	0.732	1.96112e-20
SFT2D2	3.21647e-51	0.837217	0.704	0.496	7.85815e-47		GNG10	1.98512e-26	0.706491	0.605	0.436	4.84985e-22		TMEM258	8.26704e-25	0.463907	0.763	0.672	2.01972e-20
ADAR	4.01826e-51	0.671352	0.777	0.531	9.81702e-47		ATF3	2.08427e-26	-0.526577	0.365	0.607	5.09208e-22		NPM1	9.14758e-25	-0.341542	0.678	0.801	2.23485e-20
CSRNP1	5.38589e-51	0.582246	0.647	0.347	1.31583e-46		PNPLA8	2.09692e-26	-0.420297	0.33	0.573	5.12299e-22		CPVL	9.98866e-25	-0.602509	0.55	0.694	2.44033e-20
LTA4H	5.69325e-51	-0.782169	0.495	0.68	1.39092e-46		RGL1	2.40478e-26	-0.348136	0.083	0.28	5.87512e-22		ANXA4	1.05636e-24	0.487531	0.413	0.234	2.58079e-20
FNDC3A	7.25824e-51	0.458363	0.366	0.115	1.77326e-46		GALNT3	3.00311e-26	-0.455346	0.204	0.433	7.33689e-22		CAPN2	1.83982e-24	0.496064	0.592	0.434	4.49486e-20
SF1	7.54326e-51	-0.732054	0.494	0.684	1.84289e-46		KDM6B	3.11607e-26	-0.547692	0.225	0.454	7.61287e-22		NDUFA3	2.19826e-24	0.487347	0.648	0.526	5.37057e-20
ELL2	9.93707e-51	0.403742	0.33	0.09	2.42773e-46		TNFAIP3	3.12909e-26	-0.672567	0.609	0.756	7.64467e-22		IGHM	3.32731e-24	0.669073	0.271	0.117	8.12896e-20
SNHG29	1.01886e-50	-0.669701	0.799	0.886	2.48917e-46		NR4A2	3.17907e-26	-0.597118	0.339	0.584	7.76678e-22		C21orf91	4.50258e-24	0.255585	0.225	0.083	1.10002e-19
FCGR1B	1.44709e-50	0.344918	0.321	0.083	3.53537e-46		KLF6	3.34699e-26	-0.803269	0.762	0.876	8.17702e-22		WAS	5.29933e-24	0.545292	0.632	0.513	1.29468e-19
HNRNPA1	1.63977e-50	-0.610037	0.878	0.934	4.00612e-46		IRF1	3.36756e-26	-0.641829	0.499	0.713	8.22729e-22		CASP1	5.89036e-24	0.480857	0.684	0.556	1.43907e-19
KMT2C	3.2612e-50	0.946305	0.705	0.509	7.96743e-46		MECP2	3.64756e-26	-0.44068	0.278	0.517	8.91136e-22		CALML4	6.9383e-24	0.460325	0.431	0.254	1.6951e-19
RPL19	3.9392e-50	-0.340692	0.987	0.993	9.62386e-46		PDCD6	3.98654e-26	0.54328	0.483	0.258	9.73952e-22		WARS	7.54623e-24	0.63432	0.726	0.719	1.84362e-19
DGCR6	5.01663e-50	0.278081	0.231	0.039	1.22561e-45		RPS29	4.05718e-26	0.254395	0.991	0.995	9.9121e-22		NDUFB1	7.89585e-24	0.479463	0.732	0.637	1.92904e-19
KDM6A	7.29476e-50	0.417253	0.383	0.124	1.78218e-45		TENT4B	4.07723e-26	-0.46109	0.232	0.465	9.96108e-22		CTSS	1.05547e-23	0.352396	0.97	0.948	2.57862e-19
HLA-B	1.00568e-49	0.292967	0.996	0.994	2.45698e-45		LONRF1	4.24776e-26	-0.441212	0.267	0.494	1.03777e-21		FYB1	1.34211e-23	0.508304	0.719	0.658	3.27892e-19
PTMA	1.03394e-49	-0.401413	0.992	0.996	2.52602e-45		GAB2	6.13503e-26	-0.376753	0.158	0.381	1.49885e-21		CD52	1.52778e-23	0.46257	0.96	0.911	3.73252e-19
SLAMF7	2.07307e-49	0.582571	0.298	0.078	5.06471e-45		ANXA2	6.69448e-26	0.472577	0.885	0.912	1.63553e-21		DYNC1I2	1.70389e-23	0.424742	0.457	0.278	4.16276e-19
KLHDC7B	3.00629e-49	0.284194	0.236	0.043	7.34467e-45		PAK1	6.91701e-26	0.477375	0.452	0.222	1.68989e-21		ELOB	1.8711e-23	0.337936	0.918	0.908	4.57129e-19
PABPC1	3.57574e-49	-0.452546	0.948	0.962	8.73588e-45		COA3	7.33923e-26	0.330268	0.326	0.108	1.79305e-21		UQCR11	2.24878e-23	0.357908	0.887	0.884	5.494e-19
HERPUD1	4.54939e-49	-0.725461	0.365	0.624	1.11146e-44		VASP	7.37911e-26	0.636072	0.688	0.619	1.80279e-21		BRD2	2.49351e-23	-0.340203	0.314	0.487	6.0919e-19
AC083862.3	5.30753e-49	0.33251	0.317	0.085	1.29668e-44		CIAO2A	7.72385e-26	0.523802	0.443	0.22	1.88701e-21		TPMT	2.50973e-23	0.435245	0.403	0.23	6.13152e-19
CEBPB	6.41226e-49	-0.722529	0.723	0.914	1.56658e-44		PLEKHM2	8.08138e-26	-0.447767	0.234	0.46	1.97436e-21		RIN2	2.7046e-23	0.418401	0.355	0.182	6.60762e-19
FUT4	9.61903e-49	0.471738	0.374	0.125	2.35003e-44		NEURL3	1.0141e-25	-0.261385	0.002	0.126	2.47756e-21		AP1S2	3.0252e-23	0.474977	0.821	0.796	7.39088e-19
VAMP2	3.1586e-48	-0.650106	0.304	0.58	7.71678e-44		LRRC4	1.1625e-25	-0.532517	0.307	0.534	2.8401e-21		RAP1B	3.10752e-23	0.419883	0.828	0.796	7.59197e-19
AL357054.4	3.33993e-48	0.360317	0.134	0.005	8.15979e-44		CBX6	1.34801e-25	-0.572936	0.273	0.495	3.29332e-21		EIF3M	5.03646e-23	-0.381017	0.499	0.652	1.23046e-18
CDC42EP3	5.07671e-48	0.888071	0.697	0.466	1.24029e-43		TRIM8	1.36578e-25	-0.672139	0.562	0.762	3.33674e-21		PARP12	5.17869e-23	0.280073	0.305	0.141	1.26521e-18
TENT4B	6.00047e-48	0.542388	0.465	0.192	1.46598e-43		PRKAR1A	1.37922e-25	0.570707	0.532	0.323	3.36958e-21		IER5	5.36923e-23	-0.438657	0.498	0.646	1.31176e-18
TOMM7	6.02002e-48	-0.514052	0.893	0.917	1.47075e-43		LSP1	1.61096e-25	0.560944	0.812	0.759	3.93574e-21		BTG1	5.568e-23	-0.364545	0.813	0.893	1.36032e-18
ATP2C1	7.46014e-48	0.363142	0.321	0.09	1.82259e-43		JOSD1	1.64112e-25	-0.420541	0.215	0.432	4.00941e-21		NCF2	5.8487e-23	0.506876	0.67	0.603	1.4289e-18
DAP	9.67829e-48	0.545359	0.548	0.26	2.3645e-43		WAS	1.75126e-25	0.671642	0.632	0.505	4.2785e-21		HCK	6.8511e-23	0.482085	0.652	0.524	1.67379e-18
ATP1B1	9.95525e-48	0.6052	0.423	0.159	2.43217e-43		RGS18	1.80199e-25	0.424879	0.428	0.192	4.40244e-21		MYCBP	7.2326e-23	0.375677	0.321	0.155	1.767e-18
BTF3	1.60645e-47	-0.499932	0.925	0.948	3.92473e-43		BACH1	1.83258e-25	-0.561881	0.508	0.723	4.47717e-21		TRAPPC1	8.07496e-23	0.529087	0.684	0.564	1.97279e-18
AFF1	1.78034e-47	0.39581	0.385	0.132	4.34955e-43		SLC16A3	1.99216e-25	0.474168	0.404	0.18	4.86703e-21		EIF3H	8.20079e-23	-0.350994	0.666	0.797	2.00353e-18
PLEKHF2	2.12333e-47	0.532128	0.58	0.289	5.1875e-43		AC004847.1	2.22594e-25	-0.315522	0.122	0.33	5.43819e-21		MRPL27	1.00389e-22	0.347008	0.318	0.151	2.4526e-18
VCPIP1	3.12915e-47	0.640484	0.508	0.239	7.64484e-43		LY6E	2.57229e-25	0.509871	0.965	0.978	6.28437e-21		FGR	1.03286e-22	0.452861	0.747	0.658	2.52339e-18
INHBA	3.46831e-47	0.347527	0.156	0.013	8.47342e-43		EIF2S2	2.78309e-25	0.618639	0.547	0.345	6.79938e-21		NFKBIA	1.24915e-22	0.404947	0.886	0.836	3.0518e-18
GCLC	4.65128e-47	0.63509	0.365	0.128	1.13636e-42		YWHAH	2.86547e-25	0.596198	0.567	0.358	7.00062e-21		NANS	1.33201e-22	0.465855	0.51	0.345	3.25423e-18
HLA-DMB	5.04289e-47	-0.890028	0.327	0.552	1.23203e-42		GCH1	2.87077e-25	-0.58275	0.421	0.635	7.01358e-21		TREM1	1.39291e-22	0.420637	0.433	0.241	3.40302e-18
CLU	5.82574e-47	0.530126	0.259	0.058	1.42329e-42		ETV6	3.59795e-25	-0.44337	0.305	0.548	8.79016e-21		ATP6V1C1	1.58264e-22	0.253669	0.249	0.105	3.86655e-18
PTGES3	6.66101e-47	-0.615171	0.492	0.705	1.62735e-42		SLC25A28	3.63849e-25	-0.356994	0.203	0.424	8.88919e-21		PIN4	1.70026e-22	0.335973	0.343	0.168	4.15391e-18
TSPOAP1	9.5516e-47	0.366189	0.285	0.072	2.33355e-42		BTAF1	3.6587e-25	-0.369399	0.184	0.401	8.93858e-21		SH3BGRL3	1.8873e-22	0.25785	0.977	0.983	4.61086e-18
SERPING1	1.54666e-46	0.311149	0.307	0.079	3.77865e-42		CCL5	5.06904e-25	-2.62561	0.275	0.461	1.23842e-20		ATF4	2.54899e-22	-0.428956	0.486	0.65	6.22743e-18
TSC22D3	1.92452e-46	-0.783259	0.451	0.675	4.70179e-42		CSK	6.08453e-25	0.680739	0.617	0.5	1.48651e-20		TMCO1	2.88331e-22	0.459921	0.499	0.329	7.04421e-18
CLIC2	2.35239e-46	0.291266	0.238	0.049	5.74713e-42		TIMP1	6.22545e-25	0.573746	0.911	0.939	1.52094e-20		RPS18	3.5726e-22	-0.256295	0.994	0.996	8.72822e-18
POU2F2	2.60164e-46	-1.04287	0.375	0.59	6.35607e-42		DDX3X	6.36413e-25	-0.53218	0.614	0.795	1.55482e-20		FUT4	3.62965e-22	0.307154	0.276	0.125	8.86759e-18
SLFN5	5.93775e-46	0.486873	0.434	0.169	1.45065e-41		C21orf91	6.58521e-25	-0.39355	0.225	0.448	1.60883e-20		TAGAP	3.71228e-22	0.435311	0.427	0.245	9.06946e-18
SNX18	7.60256e-46	-0.640344	0.206	0.494	1.85738e-41		COPB2	6.75865e-25	0.328949	0.278	0.082	1.65121e-20		DDX5	4.20282e-22	-0.343179	0.859	0.936	1.02679e-17
XRN1	8.03463e-46	0.582301	0.557	0.282	1.96294e-41		IGHA1	8.1024e-25	0.995885	0.396	0.198	1.9795e-20		STAC3	4.39039e-22	0.349181	0.308	0.148	1.07262e-17
PTX3	8.43685e-46	0.633248	0.24	0.05	2.06121e-41		CDK16	8.64482e-25	-0.311256	0.132	0.344	2.11202e-20		ARHGEF2	4.70099e-22	-0.344279	0.189	0.357	1.1485e-17
PNPLA8	8.51756e-46	0.522655	0.573	0.291	2.08092e-41		SCIMP	8.81231e-25	0.523622	0.464	0.253	2.15294e-20		MALAT1	5.63377e-22	-0.325981	0.998	0.999	1.37639e-17
PLEK	1.55069e-45	0.905682	0.821	0.768	3.7885e-41		TMEM258	9.16876e-25	0.528108	0.763	0.726	2.24002e-20		SELENOH	5.66097e-22	0.479781	0.693	0.607	1.38303e-17
NPM1	2.74736e-45	-0.607206	0.689	0.801	6.71207e-41		MTCH1	9.4288e-25	-0.53449	0.418	0.635	2.30355e-20		RABGAP1L	5.76311e-22	0.530922	0.516	0.348	1.40799e-17
HLA-DPA1	2.78339e-45	-0.624184	0.89	0.963	6.8001e-41		SLC24A4	1.01619e-24	0.403593	0.353	0.143	2.48265e-20		RUNX3	6.29265e-22	-0.441345	0.259	0.421	1.53736e-17
CALHM6	9.81394e-45	2.11097	0.755	0.694	2.39764e-40		BHLHE40	1.05276e-24	-0.547383	0.18	0.396	2.57201e-20		NFKBID	7.68423e-22	-0.314908	0.112	0.28	1.87734e-17
EREG	1.37369e-44	0.910087	0.327	0.1	3.35607e-40		ATP5MF	1.06249e-24	0.542671	0.76	0.709	2.59577e-20		RPL39	9.0076e-22	-0.295713	0.991	0.993	2.20065e-17
DNAJB6	1.4824e-44	0.559621	0.776	0.613	3.62164e-40		DDX3Y	1.06936e-24	-0.497812	0.305	0.534	2.61256e-20		COX6A1	9.51739e-22	0.393167	0.828	0.804	2.32519e-17
UBN2	3.1012e-44	0.414321	0.338	0.111	7.57654e-40		KRR1	1.11595e-24	-0.424731	0.246	0.479	2.72637e-20		HNRNPA0	9.9234e-22	-0.370238	0.464	0.627	2.42438e-17
ATP5F1A	3.58372e-44	-0.645642	0.374	0.599	8.75538e-40		IFITM10	1.17043e-24	-0.294241	0.01	0.142	2.85948e-20		MGAT4A	1.05797e-21	-0.42287	0.14	0.306	2.58473e-17
NANS	3.78938e-44	0.56627	0.61	0.345	9.25783e-40		DUSP2	1.25222e-24	-0.345735	0.141	0.372	3.05929e-20		NDUFA13	1.25833e-21	0.407301	0.851	0.822	3.07423e-17
GABARAPL1	4.59112e-44	0.646172	0.666	0.39	1.12166e-39		PNRC2	1.25911e-24	-0.439103	0.326	0.545	3.07612e-20		MIA3	1.37033e-21	0.325257	0.383	0.207	3.34786e-17
TXN	4.94249e-44	0.800034	0.777	0.588	1.2075e-39		MYL12A	1.3283e-24	0.418087	0.936	0.93	3.24517e-20		HSPB1	1.54114e-21	0.494506	0.345	0.183	3.76516e-17
ALCAM	9.55799e-44	0.416173	0.273	0.071	2.33511e-39		NUDT16	1.35215e-24	0.569188	0.449	0.237	3.30344e-20		DDX6	1.61017e-21	-0.396609	0.352	0.52	3.93381e-17
GSTP1	1.04917e-43	-0.569048	0.87	0.876	2.56323e-39		YWHAB	1.47741e-24	0.504983	0.769	0.812	3.60945e-20		CEBPA	1.62129e-21	-0.412248	0.276	0.435	3.96098e-17
PPP2R2D	1.35409e-43	0.479902	0.466	0.21	3.30819e-39		YPEL2	1.52111e-24	0.589888	0.423	0.207	3.71623e-20		HMOX1	1.72849e-21	-0.592818	0.465	0.615	4.22287e-17
GALNT2	1.35725e-43	0.400623	0.418	0.16	3.3159e-39		ABR	1.65209e-24	-0.506924	0.279	0.495	4.03622e-20		YWHAH	1.9818e-21	0.509735	0.567	0.411	4.84173e-17
APOBR	1.49688e-43	0.561003	0.505	0.235	3.65702e-39		JAML	1.65586e-24	0.707316	0.59	0.455	4.04544e-20		MYD88	2.38737e-21	0.469936	0.572	0.437	5.83259e-17
SMU1	2.91877e-43	0.451268	0.541	0.267	7.13085e-39		ZFAS1	1.90041e-24	-0.402043	0.77	0.892	4.6429e-20		COA6	2.64373e-21	0.253609	0.303	0.146	6.45889e-17
EZH2	3.07614e-43	0.388644	0.311	0.093	7.51532e-39		RPL30	1.98785e-24	-0.270038	0.972	0.986	4.85652e-20		PLEKHO2	2.82392e-21	-0.335165	0.152	0.312	6.89913e-17
UBE2Z	3.31279e-43	0.766529	0.548	0.3	8.09348e-39		CPEB2	2.16875e-24	-0.411881	0.189	0.405	5.29847e-20		SP3	3.00046e-21	-0.352928	0.343	0.509	7.33041e-17
HSH2D	6.33761e-43	0.352989	0.402	0.147	1.54834e-38		EGR3	2.29843e-24	-0.359313	0.112	0.316	5.6153e-20		EIF5	3.94784e-21	-0.360059	0.544	0.7	9.64496e-17
KCNMA1	1.24641e-42	0.700128	0.32	0.105	3.04509e-38		MPEG1	2.60169e-24	0.677887	0.685	0.646	6.35618e-20		LCP2	3.99839e-21	0.518215	0.615	0.516	9.76847e-17
CYTH4	1.47166e-42	0.718077	0.669	0.453	3.5954e-38		MPHOSPH8	2.66153e-24	0.439921	0.37	0.153	6.5024e-20		MS4A6A	4.38709e-21	0.510601	0.666	0.478	1.07181e-16
ESYT2	1.75936e-42	0.528566	0.392	0.154	4.2983e-38		AC016831.5	3.0977e-24	-0.329531	0.112	0.313	7.56799e-20		CD300A	4.73442e-21	0.445007	0.521	0.37	1.15667e-16
RLIM	3.76121e-42	0.48753	0.553	0.282	9.189e-38		SPRY2	3.20458e-24	-0.465273	0.07	0.25	7.82911e-20		CAPZA2	5.89113e-21	0.4167	0.742	0.686	1.43926e-16
CALM1	4.78192e-42	0.819585	0.896	0.786	1.16827e-37		CBR1	3.23487e-24	0.426188	0.368	0.152	7.9031e-20		SNHG16	5.90532e-21	-0.36517	0.187	0.35	1.44273e-16
RAB12	5.47459e-42	0.264114	0.265	0.068	1.3375e-37		MRPS6	3.27516e-24	0.369086	0.303	0.099	8.00155e-20		HSP90AA1	6.50554e-21	0.476294	0.788	0.773	1.58937e-16
ANKRD10	9.34887e-42	0.510083	0.521	0.257	2.28402e-37		SUMO2	3.67024e-24	0.482597	0.818	0.814	8.96677e-20		RAB8A	6.62423e-21	0.480801	0.596	0.485	1.61837e-16
GNB4	1.08016e-41	0.562156	0.626	0.357	2.63894e-37		ACTR2	3.71539e-24	0.5921	0.732	0.769	9.07708e-20		CHMP2A	6.66715e-21	0.432135	0.664	0.563	1.62885e-16
VIM	1.22095e-41	0.688261	0.97	0.948	2.98289e-37		ARL6IP5	3.86171e-24	0.609706	0.7	0.67	9.43455e-20		VCPIP1	8.89755e-21	0.351741	0.411	0.239	2.17376e-16
RPLP1	1.29886e-41	-0.387648	0.994	0.996	3.17325e-37		KDM6A	4.05409e-24	-0.3485	0.167	0.383	9.90456e-20		COX6B1	9.01919e-21	0.381849	0.898	0.886	2.20348e-16
AL121603.2	1.65231e-41	0.268538	0.237	0.053	4.03676e-37		PRDX1	4.2498e-24	0.616657	0.688	0.584	1.03827e-19		CYCS	9.04795e-21	0.460472	0.61	0.463	2.2105e-16
RPS17	1.75346e-41	-0.730634	0.947	0.984	4.28388e-37		SAP30	4.42224e-24	0.569015	0.334	0.142	1.0804e-19		HLA-DRB5	1.04962e-20	0.50837	0.804	0.866	2.56433e-16
H3F3A	1.88995e-41	-0.323913	0.986	0.986	4.61733e-37		GIMAP7	4.88111e-24	0.315944	0.389	0.155	1.1925e-19		ZNF281	1.56466e-20	0.45542	0.415	0.253	3.82262e-16
TXNDC11	2.2458e-41	0.422726	0.496	0.225	5.48671e-37		CFD	4.91844e-24	0.527314	0.911	0.927	1.20162e-19		STAT1	1.59546e-20	0.416819	0.559	0.389	3.89787e-16
ABCG1	2.5018e-41	0.392493	0.277	0.078	6.11216e-37		SIAH2	5.16641e-24	-0.458992	0.311	0.536	1.26221e-19		TAP1	1.71323e-20	0.368552	0.426	0.255	4.1856e-16
TICAM1	3.0956e-41	0.308493	0.351	0.12	7.56285e-37		MIR29B2CHG	5.3312e-24	-0.488111	0.286	0.506	1.30247e-19		LILRA2	2.03044e-20	0.448124	0.529	0.389	4.96058e-16
CD74	3.88028e-41	-0.54289	0.985	0.989	9.47992e-37		TOMM6	6.16877e-24	0.599241	0.694	0.582	1.50709e-19		ICAM2	2.21782e-20	0.471792	0.495	0.328	5.41837e-16
FCGR1A	4.66224e-41	0.303164	0.439	0.166	1.13903e-36		AL161421.1	6.64728e-24	-0.353116	0.124	0.321	1.624e-19		SEMA6B	2.21972e-20	-0.285751	0.009	0.111	5.42299e-16
CYTIP	5.42322e-41	-0.71275	0.366	0.585	1.32495e-36		ESYT2	7.1432e-24	-0.502971	0.181	0.392	1.74516e-19		AC104809.2	2.48896e-20	-0.28518	0.043	0.172	6.08078e-16
PLBD1	6.58586e-41	0.636507	0.628	0.368	1.60899e-36		PTPN6	7.81566e-24	0.56648	0.662	0.536	1.90944e-19		NEDD8	2.81468e-20	0.442936	0.718	0.634	6.87655e-16
CNBP	7.22848e-41	-0.577426	0.603	0.738	1.76599e-36		NSL1	8.05631e-24	0.315861	0.289	0.091	1.96824e-19		RPL13A	3.14593e-20	-0.270534	0.99	0.996	7.68581e-16
PARP12	7.52883e-41	0.381801	0.38	0.141	1.83937e-36		GRAMD1B	9.98227e-24	-0.302239	0.067	0.24	2.43877e-19		MEGF9	3.23628e-20	0.37154	0.383	0.225	7.90656e-16
TYMP	9.21073e-41	0.488044	0.973	0.909	2.25027e-36		PCGF5	1.05393e-23	-0.404023	0.447	0.682	2.57485e-19		TXNDC17	3.31011e-20	0.446941	0.518	0.373	8.08692e-16
AC026979.2	9.70873e-41	0.275072	0.351	0.114	2.37194e-36		WDFY1	1.17501e-23	-0.493178	0.296	0.517	2.87066e-19		SLIRP	3.73319e-20	0.403258	0.596	0.469	9.12054e-16
GAS5	1.23675e-40	-0.648136	0.591	0.748	3.02151e-36		VCAN	1.27548e-23	1.34361	0.647	0.586	3.11613e-19		HIST1H2AC	3.80044e-20	0.341928	0.242	0.104	9.28486e-16
DDX60	1.37219e-40	0.394923	0.302	0.092	3.35239e-36		MED13	1.31165e-23	-0.342164	0.268	0.497	3.20449e-19		REEP5	4.22149e-20	0.481676	0.652	0.569	1.03135e-15
TCF4	1.73424e-40	0.4712	0.369	0.137	4.23693e-36		TMEM154	1.35442e-23	0.524272	0.376	0.17	3.30897e-19		SNHG3	4.2478e-20	-0.326463	0.193	0.365	1.03778e-15
SH3BP2	2.12625e-40	-0.686087	0.42	0.611	5.19464e-36		MIR222HG	1.40111e-23	-0.409084	0.107	0.299	3.42306e-19		SP110	5.13242e-20	0.483154	0.58	0.447	1.2539e-15
RPL23	2.30032e-40	-0.402524	0.96	0.974	5.61992e-36		SELPLG	1.43183e-23	0.529884	0.494	0.277	3.49811e-19		HELZ2	5.60326e-20	0.294853	0.262	0.119	1.36893e-15
GMPR	2.34194e-40	0.256761	0.195	0.035	5.7216e-36		ZNF267	1.5054e-23	-0.320555	0.236	0.469	3.67783e-19		CSDE1	5.61186e-20	-0.338266	0.577	0.727	1.37103e-15
YME1L1	2.38724e-40	0.541704	0.659	0.416	5.83226e-36		INHBA	1.56387e-23	-0.382249	0.02	0.156	3.82069e-19		SMARCA5	5.77505e-20	0.4906	0.456	0.309	1.4109e-15
APOL2	2.51165e-40	0.481024	0.365	0.136	6.13622e-36		SMC1A	1.99023e-23	0.39984	0.357	0.148	4.86233e-19		ATP2B1	6.09541e-20	-0.462037	0.591	0.751	1.48917e-15
RPL11	3.08602e-40	-0.300078	0.997	0.998	7.53945e-36		SH3BGRL3	2.56598e-23	0.310343	0.977	0.988	6.26895e-19		CXCL10	7.40006e-20	0.568607	0.121	0.031	1.80791e-15
FAM8A1	4.49419e-40	0.304891	0.278	0.08	1.09798e-35		TAOK3	2.57724e-23	0.570365	0.568	0.402	6.29645e-19		IFI27L2	7.40994e-20	0.427619	0.505	0.35	1.81032e-15
LMNB1	1.21457e-39	0.316917	0.269	0.075	2.96732e-35		ST8SIA4	2.60268e-23	-0.446316	0.406	0.62	6.3586e-19		HIF1A	8.48154e-20	-0.680279	0.487	0.621	2.07212e-15
RPL14	1.40133e-39	-0.34399	0.979	0.985	3.4236e-35		TICAM1	2.76522e-23	-0.274875	0.141	0.351	6.75571e-19		RPL34	9.54402e-20	-0.281854	0.994	0.997	2.3317e-15
CCDC12	2.19281e-39	-0.56777	0.321	0.578	5.35725e-35		TTC1	3.49221e-23	0.324423	0.318	0.113	8.53181e-19		MRPL52	1.13263e-19	0.466268	0.509	0.347	2.76712e-15
FNBP4	2.59373e-39	0.543248	0.624	0.379	6.33674e-35		GAS7	3.49917e-23	-0.485271	0.353	0.579	8.54883e-19		PAG1	1.4657e-19	0.490029	0.505	0.354	3.58086e-15
TPM3	2.69255e-39	0.507399	0.947	0.889	6.57816e-35		EREG	4.25643e-23	-0.739269	0.122	0.327	1.03989e-18		SPCS2	1.71859e-19	0.463496	0.575	0.447	4.19869e-15
SRGAP2	3.56117e-39	0.541413	0.54	0.276	8.70031e-35		IGHM	4.61989e-23	0.824947	0.271	0.088	1.12868e-18		LDHB	1.71989e-19	-0.3068	0.275	0.445	4.20187e-15
MAPKAPK2	4.07043e-39	0.51202	0.643	0.383	9.94447e-35		ATRX	5.01744e-23	0.515002	0.436	0.228	1.22581e-18		HINT1	1.91064e-19	-0.330101	0.731	0.84	4.66787e-15
EXOSC9	4.6851e-39	0.362446	0.354	0.131	1.14462e-34		DOCK4	5.25008e-23	-0.27472	0.067	0.237	1.28265e-18		IGLC1	2.36064e-19	0.497795	0.18	0.068	5.76728e-15
CAT	5.26964e-39	-0.529974	0.196	0.44	1.28743e-34		PRDX3	5.36046e-23	0.475308	0.426	0.209	1.30961e-18		G0S2	2.50967e-19	-0.999596	0.348	0.5	6.13137e-15
SAMD4A	1.01458e-38	0.391237	0.375	0.139	2.47872e-34		HNRNPA3	5.40559e-23	-0.446708	0.689	0.83	1.32064e-18		FOSL2	2.61698e-19	-0.378333	0.327	0.49	6.39355e-15
HIF1A	1.04716e-38	0.76587	0.784	0.621	2.5583e-34		CLEC12A	5.50561e-23	0.490789	0.448	0.231	1.34508e-18		RPL36AL	2.67513e-19	0.283424	0.923	0.927	6.5356e-15
DUSP1	1.15197e-38	-0.760961	0.844	0.883	2.81438e-34		COMMD8	5.53862e-23	0.466979	0.39	0.184	1.35314e-18		SPTLC2	2.7208e-19	0.411462	0.442	0.291	6.64718e-15
ABI1	1.20568e-38	0.536879	0.621	0.367	2.94561e-34		VEGFA	6.51592e-23	-0.518512	0.045	0.2	1.5919e-18		TBCA	2.8913e-19	0.454389	0.692	0.585	7.06374e-15
MAT2A	1.54197e-38	0.658587	0.527	0.289	3.7672e-34		TCF4	6.57459e-23	-0.46349	0.169	0.369	1.60624e-18		NXT1	3.01646e-19	-0.378006	0.159	0.313	7.36951e-15
FFAR2	1.55736e-38	0.337417	0.295	0.09	3.80478e-34		CPSF2	8.119e-23	0.279837	0.23	0.058	1.98355e-18		ROMO1	3.06266e-19	0.411957	0.582	0.433	7.48239e-15
ABR	2.47362e-38	0.552549	0.495	0.255	6.0433e-34		CHD1	8.45077e-23	-0.454162	0.421	0.638	2.06461e-18		LINC-PINT	3.48454e-19	-0.479374	0.292	0.448	8.51308e-15
RPL34	2.54247e-38	-0.503201	0.995	0.997	6.2115e-34		RGS19	8.7851e-23	0.588937	0.619	0.465	2.14629e-18		ZNFX1	3.65386e-19	0.4247	0.372	0.211	8.92675e-15
SRSF7	2.95934e-38	-0.590715	0.363	0.576	7.22995e-34		HSPA8	9.44145e-23	0.614913	0.642	0.513	2.30664e-18		KLF7	3.76574e-19	0.439445	0.42	0.26	9.20007e-15
AC004847.1	7.51848e-38	0.309272	0.33	0.115	1.83684e-33		VAMP8	9.91447e-23	0.461611	0.746	0.665	2.4222e-18		NDUFA1	3.96446e-19	0.357258	0.748	0.735	9.68557e-15
RPLP2	8.29628e-38	-0.442177	0.994	0.997	2.02687e-33		SATB1	1.08509e-22	-0.364554	0.154	0.357	2.65098e-18		CACUL1	4.44921e-19	-0.332866	0.301	0.453	1.08699e-14
EIF4A1	1.52511e-37	-0.44319	0.914	0.918	3.72601e-33		TLR4	1.15763e-22	0.598693	0.488	0.286	2.82821e-18		NAGK	4.90396e-19	0.475518	0.564	0.446	1.19809e-14
BCL2	4.57823e-37	0.307026	0.254	0.071	1.11851e-32		FTL	1.16245e-22	0.3145	0.995	0.996	2.83999e-18		SELENOK	5.10837e-19	0.437693	0.65	0.515	1.24803e-14
WDFY1	4.60941e-37	0.523364	0.517	0.27	1.12612e-32		AC012368.1	1.2501e-22	-0.332536	0.147	0.351	3.05411e-18		FAM110A	7.08592e-19	-0.371155	0.185	0.34	1.73116e-14
COQ7	4.74438e-37	0.317359	0.242	0.066	1.1591e-32		SNX1	1.45075e-22	0.343028	0.32	0.119	3.54432e-18		TMEM30A	7.41898e-19	0.398339	0.455	0.295	1.81253e-14
TMA7	6.19831e-37	-0.483622	0.883	0.925	1.51431e-32		ALCAM	1.52607e-22	-0.427263	0.095	0.273	3.72834e-18		SSB	8.3064e-19	0.504279	0.542	0.435	2.02934e-14
IFI35	6.63724e-37	0.469876	0.503	0.243	1.62154e-32		ZFC3H1	1.78703e-22	-0.3477	0.296	0.53	4.36588e-18		EPB41L4A-AS1	8.72111e-19	-0.366843	0.216	0.375	2.13065e-14
ARMCX6	9.36086e-37	0.324252	0.369	0.142	2.28695e-32		NABP1	1.82036e-22	-0.544566	0.223	0.434	4.44732e-18		HMGB2	9.86389e-19	0.544922	0.567	0.44	2.40985e-14
PTP4A2	9.40768e-37	-0.466591	0.91	0.905	2.29839e-32		EZH2	2.00585e-22	-0.362183	0.12	0.311	4.9005e-18		COA3	1.04574e-18	0.259378	0.326	0.169	2.55485e-14
PFN1	1.18008e-36	-0.270239	0.959	0.98	2.88304e-32		AZIN1-AS1	2.21426e-22	-0.420308	0.152	0.349	5.40965e-18		GPR183	1.11683e-18	-0.607797	0.177	0.328	2.72852e-14
DDX3Y	1.26093e-36	0.545887	0.534	0.293	3.08059e-32		LCOR	2.35562e-22	-0.403407	0.314	0.54	5.75502e-18		PSMA7	1.4551e-18	0.392259	0.779	0.777	3.55496e-14
FCN1	1.34394e-36	0.518099	0.927	0.923	3.28338e-32		LRRFIP1	2.48158e-22	0.520209	0.8	0.879	6.06276e-18		NUDT16	1.64572e-18	0.424287	0.449	0.293	4.02066e-14
EBLN2	1.36106e-36	0.305607	0.265	0.077	3.32521e-32		RPS19	2.65402e-22	0.445897	0.997	0.995	6.48404e-18		RSRP1	1.90294e-18	-0.424243	0.368	0.504	4.64906e-14
SORL1	1.58948e-36	-0.598083	0.175	0.41	3.88327e-32		INPP4A	2.69215e-22	0.258127	0.212	0.049	6.5772e-18		OSTF1	2.00057e-18	0.435198	0.611	0.482	4.88759e-14
LILRB2	1.83786e-36	0.574356	0.812	0.63	4.49007e-32		ATP6V1B2	2.9011e-22	-0.4419	0.421	0.634	7.08768e-18		C15orf48	2.03122e-18	-1.17626	0.046	0.165	4.96247e-14
RNASEK	2.24394e-36	-0.395025	0.907	0.926	5.48217e-32		ATF4	3.32232e-22	-0.482519	0.486	0.711	8.11675e-18		VPS29	2.58919e-18	0.475852	0.678	0.576	6.32566e-14
SLC25A28	3.79634e-36	0.346773	0.424	0.185	9.27484e-32		AQP9	4.05185e-22	-0.581511	0.388	0.589	9.89907e-18		COTL1	2.81228e-18	-0.301822	0.969	0.984	6.87067e-14
ZNF106	4.54095e-36	-0.629646	0.393	0.582	1.1094e-31		OAS1	4.59078e-22	0.720347	0.641	0.595	1.12157e-17		CELF1	2.87722e-18	-0.371989	0.336	0.48	7.02933e-14
BTAF1	4.56531e-36	0.368588	0.401	0.171	1.11535e-31		POLD4	5.25198e-22	0.640058	0.583	0.416	1.28311e-17		IFITM10	2.92362e-18	-0.264051	0.01	0.105	7.14269e-14
ITGAM	4.96157e-36	0.408105	0.463	0.216	1.21216e-31		JAG1	5.38208e-22	-0.347524	0.045	0.195	1.3149e-17		HLA-DQA2	3.13028e-18	-0.397796	0.129	0.292	7.6476e-14
SPI1	5.59745e-36	-0.450441	0.865	0.914	1.36751e-31		DPY30	5.53004e-22	0.343934	0.297	0.107	1.35104e-17		PSMA6	3.1614e-18	0.43175	0.677	0.613	7.72361e-14
CELF2	5.9125e-36	-0.62041	0.579	0.704	1.44448e-31		REL	5.58397e-22	-0.526407	0.514	0.689	1.36422e-17		TKT	3.92503e-18	-0.418143	0.759	0.83	9.58924e-14
KLF3	7.10663e-36	-0.634622	0.53	0.705	1.73622e-31		ARL2	6.70727e-22	0.350101	0.212	0.05	1.63865e-17		EPC1	4.4307e-18	-0.388109	0.46	0.596	1.08246e-13
TOPORS	9.19116e-36	0.385404	0.396	0.168	2.24549e-31		UCP2	8.04654e-22	0.608165	0.645	0.506	1.96585e-17		HSBP1	6.92965e-18	0.399655	0.732	0.676	1.69298e-13
RAP2B	1.13376e-35	-0.663825	0.41	0.598	2.7699e-31		FOXC1	9.06914e-22	-0.600405	0.076	0.241	2.21568e-17		NUDT3	7.74756e-18	-0.343878	0.226	0.369	1.89281e-13
HLA-DMA	1.14093e-35	-0.778791	0.714	0.789	2.78741e-31		GDI2	9.84893e-22	0.565739	0.665	0.593	2.40619e-17		ZFAS1	8.47286e-18	-0.262573	0.77	0.863	2.07e-13
RPL18	1.32461e-35	-0.308623	0.986	0.988	3.23615e-31		ACSL1	1.05191e-21	-0.497494	0.421	0.651	2.56992e-17		IRS2	9.13933e-18	0.405914	0.402	0.25	2.23283e-13
CAST	1.44878e-35	0.688256	0.821	0.669	3.53952e-31		HVCN1	1.14114e-21	0.302756	0.278	0.094	2.78791e-17		KDM6B	9.57751e-18	-0.361578	0.225	0.374	2.33988e-13
JOSD1	1.45286e-35	0.386832	0.432	0.199	3.54949e-31		TRIB2	1.14914e-21	-0.28723	0.08	0.25	2.80747e-17		CYSTM1	1.06817e-17	0.320968	0.331	0.181	2.60964e-13
ANKRD44	1.74745e-35	-0.568374	0.198	0.43	4.2692e-31		VPS41	1.22423e-21	0.312384	0.268	0.086	2.99091e-17		RNF145	1.12709e-17	-0.64632	0.353	0.481	2.75359e-13
WDR26	2.21904e-35	0.4941	0.629	0.372	5.42133e-31		ZFY	1.28053e-21	-0.269814	0.089	0.263	3.12847e-17		MFSD1	1.16943e-17	0.372173	0.485	0.333	2.85703e-13
CDK16	2.61877e-35	0.321328	0.344	0.129	6.39791e-31		USP12	1.34153e-21	-0.311116	0.223	0.434	3.27749e-17		MYO9B	1.31806e-17	-0.344515	0.453	0.581	3.22016e-13
CD300LF	4.01956e-35	-0.497527	0.173	0.402	9.82018e-31		RYBP	1.35821e-21	-0.429504	0.389	0.604	3.31825e-17		TOMM20	1.63044e-17	-0.375639	0.482	0.603	3.98333e-13
RPS9	6.51219e-35	-0.345297	0.99	0.996	1.59099e-30		H3F3A	1.37542e-21	0.253421	0.969	0.986	3.36029e-17		GNS	1.6979e-17	0.420511	0.533	0.417	4.14813e-13
MDM2	1.11586e-34	0.797914	0.461	0.244	2.72615e-30		PSMA7	1.38083e-21	0.484105	0.779	0.787	3.37351e-17		NPL	1.75404e-17	0.335347	0.322	0.178	4.28529e-13
TNFRSF10B	1.13871e-34	0.345041	0.402	0.171	2.78197e-30		IL15RA	1.40195e-21	-0.262524	0.115	0.302	3.4251e-17		RAP2B	1.82213e-17	-0.443944	0.465	0.598	4.45166e-13
NOP53	1.15386e-34	-0.498764	0.786	0.846	2.819e-30		RBX1	1.5223e-21	0.549079	0.77	0.746	3.71914e-17		LILRA6	2.03723e-17	0.263294	0.285	0.148	4.97715e-13
RPL27A	1.26193e-34	-0.539006	0.982	0.994	3.08303e-30		PRXL2C	1.61862e-21	-0.262512	0.238	0.472	3.95445e-17		GPR155	2.49524e-17	-0.308842	0.085	0.215	6.09612e-13
ABCA1	1.50592e-34	0.462038	0.425	0.192	3.6791e-30		EIF5B	1.79955e-21	0.478449	0.44	0.245	4.39647e-17		DYNLL1	2.89484e-17	0.413825	0.567	0.416	7.07238e-13
EIF3F	2.11243e-34	-0.504527	0.749	0.815	5.16088e-30		Z93930.2	1.90151e-21	-0.263684	0.075	0.244	4.64559e-17		SORL1	3.05215e-17	-0.3472	0.261	0.41	7.4567e-13
FNDC3B	2.27995e-34	0.31741	0.445	0.198	5.57015e-30		RAF1	1.92777e-21	-0.337921	0.292	0.527	4.70975e-17		APEX1	3.72621e-17	-0.318156	0.221	0.361	9.1035e-13
STK10	3.72466e-34	-0.598151	0.349	0.539	9.09972e-30		PHKB	1.95565e-21	0.354458	0.311	0.119	4.77785e-17		TMEM167A	3.88185e-17	0.434394	0.641	0.517	9.48376e-13
PTPN1	5.72917e-34	0.52293	0.61	0.373	1.39969e-29		HBA1	1.95828e-21	1.69481	0.163	0.026	4.78427e-17		VAMP8	4.07227e-17	0.428207	0.746	0.709	9.94896e-13
BLVRA	6.83356e-34	0.487987	0.647	0.41	1.66951e-29		SNX3	2.10582e-21	0.56538	0.82	0.78	5.14472e-17		BST1	4.53009e-17	0.363815	0.403	0.254	1.10675e-12
PIGA	8.7218e-34	0.254818	0.258	0.079	2.13082e-29		RHOG	2.34386e-21	0.505171	0.792	0.751	5.72629e-17		PLBD1	4.63399e-17	0.469863	0.509	0.368	1.13213e-12
AP5B1	1.04088e-33	0.460772	0.457	0.222	2.54298e-29		PML	2.66572e-21	-0.412065	0.279	0.49	6.51262e-17		MEF2D	4.99339e-17	-0.280472	0.148	0.284	1.21993e-12
RAB5A	1.46809e-33	0.403541	0.567	0.314	3.58669e-29		UBL5	2.74306e-21	0.521364	0.751	0.76	6.70158e-17		CIAO2A	5.31818e-17	0.387853	0.443	0.284	1.29928e-12
MAPK6	1.87784e-33	0.404153	0.482	0.234	4.58775e-29		HECA	3.16569e-21	-0.357539	0.357	0.58	7.7341e-17		RGS18	5.47451e-17	0.393758	0.428	0.277	1.33748e-12
SET	2.26166e-33	-0.54605	0.648	0.734	5.52546e-29		TRAPPC1	3.17239e-21	0.536241	0.684	0.576	7.75046e-17		SLFN5	6.39893e-17	0.308057	0.309	0.169	1.56332e-12
MS4A4A	2.27816e-33	0.556542	0.385	0.166	5.56577e-29		ITGAX	3.20393e-21	-0.68547	0.473	0.659	7.82753e-17		COMT	6.90916e-17	0.39261	0.514	0.38	1.68798e-12
TMEM176B	3.86063e-33	-0.632899	0.192	0.429	9.4319e-29		DPYD	3.24793e-21	0.468744	0.4	0.207	7.93501e-17		SGK1	7.03274e-17	-0.581801	0.286	0.425	1.71817e-12
HINT1	6.85685e-33	-0.528615	0.778	0.84	1.6752e-28		FOS	3.35126e-21	0.721084	0.74	0.573	8.18746e-17		SLC8A1	7.52932e-17	0.337266	0.463	0.311	1.83949e-12
HSP90AB1	7.93176e-33	-0.63496	0.608	0.705	1.93781e-28		TMBIM6	3.70475e-21	0.489888	0.761	0.826	9.05109e-17		LST1	7.64059e-17	0.293186	0.984	0.981	1.86667e-12
WHAMM	8.33944e-33	0.31809	0.419	0.188	2.03741e-28		TMOD3	4.81303e-21	0.494804	0.468	0.276	1.17587e-16		LTA4H	8.16657e-17	-0.283038	0.517	0.68	1.99518e-12
TAPBP	1.33531e-32	0.506859	0.793	0.641	3.2623e-28		HLA-A	5.10282e-21	-0.292755	0.953	0.99	1.24667e-16		PLCG2	8.35687e-17	0.346918	0.374	0.227	2.04167e-12
NAPA	1.82844e-32	0.452313	0.597	0.344	4.46706e-28		NIBAN1	5.26387e-21	0.403791	0.269	0.097	1.28602e-16		TNFAIP8	9.96591e-17	0.437278	0.456	0.318	2.43477e-12
TMSB10	1.94609e-32	0.293633	0.999	0.996	4.75448e-28		CSF1R	5.26656e-21	0.65994	0.527	0.366	1.28667e-16		PNN	1.0547e-16	-0.373184	0.372	0.504	2.57673e-12
RPL35A	2.17228e-32	-0.358519	0.988	0.991	5.3071e-28		CYTIP	5.8473e-21	0.638478	0.537	0.366	1.42855e-16		MTPN	1.2264e-16	0.461253	0.709	0.696	2.99622e-12
RPL27	2.47832e-32	-0.400639	0.973	0.987	6.05479e-28		ALDH2	6.00534e-21	-0.402884	0.299	0.518	1.46716e-16		MGAT1	1.40115e-16	-0.333486	0.49	0.62	3.42314e-12
LPIN2	3.04176e-32	0.367525	0.362	0.155	7.43131e-28		GALNT2	6.14846e-21	-0.293339	0.212	0.418	1.50213e-16		EIF4A1	1.51754e-16	-0.282957	0.856	0.918	3.7075e-12
C15orf39	3.38481e-32	-0.488356	0.253	0.485	8.26944e-28		TNFRSF10B	6.5268e-21	-0.32395	0.199	0.402	1.59456e-16		RNF144B	1.68722e-16	0.36143	0.428	0.272	4.12205e-12
CAP1	3.67973e-32	-0.591053	0.669	0.708	8.98996e-28		MYCBP	7.39387e-21	0.40178	0.321	0.129	1.8064e-16		KLF3	1.83157e-16	-0.402005	0.588	0.705	4.4747e-12
GRAMD1B	4.16005e-32	0.279166	0.24	0.072	1.01634e-27		IFIT5	7.49432e-21	-0.329797	0.294	0.518	1.83094e-16		WTAP	1.86435e-16	-0.367903	0.43	0.583	4.5548e-12
USP9Y	4.5282e-32	0.313629	0.262	0.087	1.10628e-27		PTPN1	7.82906e-21	-0.460563	0.403	0.61	1.91272e-16		DYNLRB1	2.05943e-16	0.401438	0.509	0.368	5.03138e-12
NRIP1	4.82454e-32	0.549608	0.61	0.376	1.17868e-27		ITGA5	8.2834e-21	-0.683768	0.14	0.312	2.02372e-16		RPL22L1	2.67696e-16	-0.331273	0.388	0.525	6.54007e-12
HLA-DQA1	5.0576e-32	-0.766824	0.432	0.62	1.23562e-27		BTK	8.89437e-21	0.489305	0.434	0.244	2.17298e-16		BLVRB	2.90607e-16	0.482122	0.576	0.469	7.09983e-12
AC103591.3	5.21808e-32	0.556954	0.521	0.286	1.27483e-27		CCDC71L	9.24679e-21	-0.326085	0.186	0.387	2.25908e-16		VEGFA	3.08552e-16	-0.33767	0.045	0.153	7.53823e-12
RYBP	5.67333e-32	0.494645	0.604	0.368	1.38605e-27		SNAP23	9.24719e-21	0.468952	0.427	0.232	2.25918e-16		RPS4Y1	3.12775e-16	-0.464964	0.488	0.575	7.64142e-12
RUBCN	6.36327e-32	0.324082	0.336	0.136	1.55461e-27		ODF3B	9.7535e-21	-0.360154	0.423	0.655	2.38288e-16		ZBTB7A	3.2047e-16	-0.358661	0.579	0.677	7.82939e-12
HMGB3	6.55847e-32	0.405425	0.336	0.129	1.6023e-27		NMT1	9.93147e-21	0.273232	0.285	0.101	2.42636e-16		GPBAR1	3.25735e-16	0.371168	0.454	0.309	7.95803e-12
IFNGR2	7.0156e-32	-0.563703	0.478	0.678	1.71398e-27		RAC2	1.01453e-20	0.571269	0.663	0.575	2.4786e-16		GNG10	3.7192e-16	0.480112	0.605	0.49	9.08637e-12
FNIP2	8.72453e-32	0.494358	0.439	0.221	2.13149e-27		RPL37	1.21378e-20	-0.255513	0.965	0.988	2.96538e-16		TRIB1	3.93669e-16	-0.299929	0.173	0.317	9.61774e-12
NMI	8.935e-32	0.507143	0.563	0.33	2.18291e-27		CD93	1.3265e-20	0.405982	0.319	0.13	3.24077e-16		ITGAX	3.99724e-16	-0.362662	0.473	0.609	9.76565e-12
ZNF703	1.0436e-31	-0.568005	0.144	0.368	2.54962e-27		NFIL3	1.44273e-20	-0.340128	0.294	0.521	3.52475e-16		SLC43A2	4.07722e-16	-0.391235	0.472	0.601	9.96105e-12
HNRNPH1	1.14599e-31	-0.559121	0.557	0.691	2.79976e-27		B3GNT2	1.62256e-20	-0.416886	0.192	0.384	3.96407e-16		PTPN7	5.54532e-16	-0.369226	0.082	0.202	1.35478e-11
GIT2	1.31334e-31	-0.426012	0.135	0.356	3.20863e-27		CCT3	1.65262e-20	0.383837	0.382	0.187	4.03752e-16		LIMS1	5.76912e-16	0.418161	0.56	0.431	1.40945e-11
C11orf71	1.32852e-31	0.310977	0.197	0.05	3.24572e-27		ARID4B	1.67049e-20	-0.402967	0.498	0.704	4.08118e-16		CAP1	6.13428e-16	0.358535	0.751	0.708	1.49867e-11
GPBP1	1.78736e-31	0.442191	0.677	0.459	4.3667e-27		TLNRD1	1.75235e-20	-0.257262	0.186	0.394	4.28116e-16		TUT7	6.14389e-16	0.47225	0.473	0.352	1.50101e-11
ARPC2	2.12768e-31	-0.33487	0.946	0.943	5.19813e-27		MRPS18C	2.09897e-20	0.515996	0.454	0.264	5.128e-16		AP2B1	6.14922e-16	0.273935	0.36	0.211	1.50231e-11
RPL12	2.29264e-31	-0.320404	0.992	0.992	5.60115e-27		CD300E	2.09939e-20	0.554266	0.68	0.593	5.12902e-16		TNFRSF1A	6.76475e-16	-0.367122	0.246	0.379	1.6527e-11
LUC7L3	2.58931e-31	-0.566122	0.231	0.446	6.32593e-27		AL121603.2	2.16107e-20	-0.261697	0.075	0.237	5.27971e-16		SIDT2	6.89154e-16	0.3965	0.411	0.279	1.68367e-11
MEF2C	2.60759e-31	-0.555834	0.258	0.47	6.37061e-27		YME1L1	2.33121e-20	-0.434662	0.453	0.659	5.69538e-16		PHACTR1	7.19011e-16	-0.330795	0.193	0.339	1.75662e-11
SCPEP1	2.88012e-31	0.454921	0.733	0.524	7.03642e-27		ADAM10	2.54627e-20	0.547075	0.487	0.311	6.2208e-16		C5AR2	8.62141e-16	-0.285592	0.096	0.219	2.1063e-11
UBA52	2.95631e-31	-0.260391	0.988	0.989	7.22255e-27		DRAP1	2.5948e-20	0.5714	0.835	0.845	6.33936e-16		SQSTM1	9.41106e-16	-0.335138	0.436	0.579	2.29922e-11
RPS25	3.03988e-31	-0.348779	0.982	0.99	7.42674e-27		CEBPD	2.60179e-20	0.609964	0.609	0.439	6.35644e-16		HCLS1	9.83243e-16	0.352721	0.692	0.624	2.40216e-11
ADM	3.12832e-31	0.336424	0.339	0.133	7.6428e-27		SNX17	2.85599e-20	0.454954	0.424	0.224	6.97748e-16		EFHD2	1.26907e-15	0.375564	0.732	0.741	3.10047e-11
FYB1	3.21729e-31	-0.706676	0.544	0.658	7.86017e-27		LARS	3.00194e-20	0.276634	0.249	0.081	7.33404e-16		PRDX3	1.44535e-15	0.37877	0.426	0.275	3.53113e-11
THEMIS2	3.40448e-31	-0.525999	0.481	0.638	8.31749e-27		EMD	3.01477e-20	-0.298989	0.193	0.388	7.36538e-16		SELENOF	1.56243e-15	0.477705	0.607	0.485	3.81717e-11
ARL6IP1	6.58012e-31	0.579224	0.682	0.483	1.60759e-26		EXOSC9	3.21251e-20	-0.292317	0.163	0.354	7.84848e-16		EIF3D	1.70162e-15	-0.287973	0.484	0.606	4.15723e-11
LYST	8.80846e-31	-0.682181	0.504	0.63	2.15199e-26		HLA-DRA	3.41109e-20	-0.473416	0.942	0.954	8.33364e-16		MDM2	1.93589e-15	0.486833	0.38	0.244	4.72958e-11
PIK3AP1	9.38303e-31	0.472865	0.656	0.421	2.29237e-26		GYPC	3.60597e-20	-0.299046	0.245	0.459	8.80975e-16		LUC7L3	2.01181e-15	-0.357693	0.324	0.446	4.91505e-11
RPSA	1.29534e-30	-0.367558	0.952	0.962	3.16464e-26		HMGN2	3.76581e-20	0.492356	0.816	0.798	9.20026e-16		BHLHE40	2.21242e-15	-0.399841	0.18	0.313	5.40517e-11
EIF2S3	1.32647e-30	-0.526681	0.57	0.678	3.2407e-26		EID2	4.48857e-20	-0.356915	0.104	0.269	1.0966e-15		RAB31	2.25876e-15	-0.491531	0.536	0.666	5.51838e-11
CFLAR	1.48056e-30	0.658494	0.678	0.517	3.61715e-26		SEM1	4.58547e-20	0.522478	0.62	0.508	1.12028e-15		CAMK1	2.27018e-15	0.459325	0.517	0.393	5.54627e-11
SGMS2	1.487e-30	0.265221	0.207	0.057	3.63289e-26		JDP2	4.8198e-20	0.482151	0.417	0.232	1.17753e-15		RHOU	2.34465e-15	0.27112	0.289	0.154	5.7282e-11
DTX3L	1.54067e-30	0.365742	0.38	0.168	3.76401e-26		AP1G1	5.20454e-20	-0.300766	0.196	0.392	1.27152e-15		ZEB2	2.36269e-15	-0.361732	0.721	0.872	5.7723e-11
NFIL3	1.55434e-30	0.387253	0.521	0.273	3.79742e-26		RAB10	5.33855e-20	0.629501	0.57	0.473	1.30426e-15		SNHG32	2.70153e-15	-0.326882	0.343	0.488	6.60011e-11
CES1	1.57419e-30	0.403894	0.196	0.052	3.84592e-26		HLA-DRB1	5.54948e-20	-0.560439	0.816	0.899	1.35579e-15		MDM4	3.05383e-15	-0.319711	0.434	0.579	7.46082e-11
MAP3K8	1.63614e-30	0.739346	0.759	0.618	3.99726e-26		SAMHD1	5.79659e-20	0.61956	0.685	0.733	1.41616e-15		PPP1R14B	3.53139e-15	-0.318612	0.262	0.392	8.62753e-11
MIS18BP1	1.75824e-30	-0.588819	0.253	0.463	4.29556e-26		ARPC4	6.84709e-20	0.512219	0.682	0.586	1.67281e-15		CRTAP	3.77993e-15	-0.447382	0.277	0.386	9.23475e-11
KLF9	1.84331e-30	0.342837	0.394	0.178	4.50339e-26		EID1	7.16678e-20	0.587084	0.651	0.561	1.75092e-15		PDIA6	3.79297e-15	0.45353	0.543	0.441	9.26661e-11
TMPO	1.85502e-30	-0.441022	0.188	0.409	4.53199e-26		HNRNPR	7.42902e-20	0.491567	0.512	0.332	1.81498e-15		MPEG1	4.34059e-15	0.41958	0.685	0.646	1.06045e-10
GAS7	1.97869e-30	0.515585	0.579	0.352	4.83414e-26		LY96	9.14092e-20	0.560759	0.661	0.544	2.23322e-15		SAMD4A	4.63579e-15	0.252143	0.268	0.139	1.13257e-10
TOMM6	2.23819e-30	-0.492068	0.582	0.7	5.46813e-26		YWHAQ	9.26737e-20	-0.46819	0.548	0.737	2.26411e-15		MYO1F	5.13467e-15	-0.341202	0.635	0.723	1.25445e-10
MBNL1	2.27457e-30	0.703302	0.774	0.652	5.55701e-26		NEDD8	9.78707e-20	0.470705	0.718	0.646	2.39108e-15		CD4	5.23789e-15	-0.323468	0.427	0.541	1.27967e-10
LAMTOR4	3.00679e-30	-0.387736	0.811	0.844	7.3459e-26		SKP1	1.02214e-19	0.475867	0.779	0.778	2.49719e-15		PSME1	5.44208e-15	0.323348	0.835	0.858	1.32955e-10
CCNG2	4.60838e-30	-0.355556	0.048	0.235	1.12587e-25		MAP4	1.04752e-19	0.338155	0.321	0.139	2.5592e-15		NIBAN1	5.79389e-15	0.288796	0.269	0.148	1.4155e-10
SINHCAF	5.24818e-30	0.380522	0.336	0.145	1.28218e-25		CAST	1.23099e-19	-0.575458	0.664	0.821	3.00742e-15		UQCC2	6.15175e-15	0.291809	0.304	0.167	1.50293e-10
SP3	7.10163e-30	-0.50727	0.309	0.509	1.735e-25		KDM5B	1.27171e-19	-0.542387	0.188	0.369	3.10692e-15		KANSL1-AS1	8.7301e-15	0.292368	0.251	0.129	2.13285e-10
HHEX	8.40636e-30	-0.417697	0.142	0.368	2.05376e-25		GBP2	1.36128e-19	-0.438832	0.469	0.662	3.32575e-15		TCF7L2	1.02665e-14	0.403511	0.56	0.436	2.5082e-10
FAM110A	1.04112e-29	-0.398856	0.12	0.34	2.54357e-25		LSM10	1.39733e-19	0.426393	0.432	0.236	3.41382e-15		EIF1B	1.03937e-14	-0.314472	0.405	0.538	2.53929e-10
YIPF4	1.10609e-29	-0.503142	0.175	0.396	2.70229e-25		PSAP	1.55277e-19	0.274079	0.954	0.978	3.79356e-15		LDHA	1.24023e-14	0.356655	0.725	0.671	3.03002e-10
MARCH1	1.19749e-29	-0.515684	0.272	0.481	2.92559e-25		SMIM25	1.62767e-19	0.707086	0.644	0.564	3.97656e-15		CYP1B1	1.35271e-14	-0.310568	0.054	0.157	3.30482e-10
NCF2	1.33838e-29	0.609092	0.765	0.603	3.26979e-25		AC244213.1	1.66386e-19	-0.47067	0.066	0.213	4.06498e-15		ZNF791	1.35534e-14	-0.282574	0.114	0.235	3.31122e-10
HLA-C	1.37373e-29	0.268754	0.994	0.985	3.35615e-25		PABPC4	2.2935e-19	-0.464327	0.439	0.637	5.60324e-15		GLTP	1.38234e-14	-0.344677	0.346	0.469	3.3772e-10
EID2	1.47994e-29	0.375933	0.269	0.1	3.61565e-25		IFNA8	2.31253e-19	-2.25546	0.103	0.259	5.64975e-15		CYLD	1.39327e-14	-0.343922	0.388	0.515	3.40391e-10
RASGEF1B	1.64905e-29	0.379288	0.656	0.398	4.0288e-25		GIMAP1	2.32989e-19	0.326349	0.343	0.152	5.69215e-15		EIF4G2	1.4704e-14	-0.312155	0.695	0.798	3.59232e-10
PRKCB	1.71097e-29	-0.600972	0.457	0.597	4.18006e-25		MERTK	2.43462e-19	0.286637	0.173	0.037	5.94801e-15		CD46	1.49322e-14	0.391279	0.525	0.404	3.64809e-10
VASP	2.19806e-29	-0.565159	0.619	0.715	5.37007e-25		CHST15	2.46687e-19	0.256193	0.289	0.112	6.02682e-15		APLP2	1.57695e-14	0.358228	0.715	0.739	3.85266e-10
MXD1	2.35263e-29	0.731424	0.585	0.378	5.74771e-25		HSP90AB1	2.59176e-19	0.726728	0.643	0.608	6.33193e-15		TRAPPC5	1.5846e-14	0.331686	0.792	0.783	3.87134e-10
MED13L	2.38568e-29	0.651904	0.751	0.598	5.82846e-25		CD53	2.65628e-19	0.491621	0.722	0.753	6.48957e-15		SELPLG	1.66091e-14	0.384155	0.494	0.352	4.05776e-10
THAP9-AS1	2.79323e-29	0.263658	0.365	0.156	6.82414e-25		NDUFA13	2.6947e-19	0.442655	0.851	0.838	6.58341e-15		BATF3	1.66419e-14	0.386977	0.329	0.196	4.06578e-10
AC007952.4	2.87449e-29	0.664969	0.513	0.298	7.02268e-25		TRPS1	3.25503e-19	-0.418981	0.239	0.438	7.95236e-15		PNISR	1.73014e-14	-0.328953	0.58	0.693	4.2269e-10
ATM	2.97113e-29	-0.512658	0.186	0.39	7.25876e-25		N4BP1	3.26879e-19	-0.386169	0.334	0.537	7.98598e-15		NADK	1.97805e-14	0.328261	0.436	0.286	4.83257e-10
AL021155.5	2.98145e-29	0.306277	0.264	0.092	7.28399e-25		TBCA	3.2905e-19	0.527829	0.692	0.584	8.03903e-15		CDKN1A	2.14035e-14	0.375506	0.576	0.428	5.22909e-10
MACF1	3.87424e-29	0.448141	0.601	0.379	9.46516e-25		EIF5	3.29796e-19	-0.479226	0.544	0.713	8.05725e-15		UBA1	2.20801e-14	0.288006	0.372	0.23	5.3944e-10
SUMO2	3.8894e-29	-0.375669	0.814	0.825	9.50219e-25		PSME2	3.31051e-19	0.428241	0.857	0.78	8.08792e-15		SBNO1	2.37919e-14	-0.290814	0.187	0.309	5.81261e-10
HMGN2	4.84381e-29	-0.435511	0.798	0.854	1.18339e-24		TUT7	3.74939e-19	0.635438	0.473	0.316	9.16013e-15		COX6C	2.92912e-14	0.289976	0.826	0.827	7.15614e-10
PILRB	6.10671e-29	0.281772	0.298	0.114	1.49193e-24		FBXO7	3.85208e-19	-0.321447	0.299	0.513	9.41102e-15		ICAM1	2.93051e-14	-0.4242	0.157	0.276	7.15954e-10
PTPN6	7.02974e-29	-0.516097	0.536	0.675	1.71744e-24		NDUFA3	4.35723e-19	0.554421	0.648	0.584	1.06451e-14		MT-ND5	3.07175e-14	-0.359531	0.896	0.939	7.5046e-10
ZNF267	7.76292e-29	0.337164	0.469	0.235	1.89656e-24		ATP5MPL	4.40404e-19	0.477355	0.893	0.901	1.07595e-14		TLN1	3.10259e-14	0.412985	0.605	0.575	7.57995e-10
PRDM1	7.89486e-29	0.531366	0.357	0.162	1.92879e-24		MRPS34	4.47553e-19	0.386365	0.329	0.148	1.09342e-14		AK2	3.35044e-14	0.319879	0.315	0.186	8.18547e-10
ATP5MC2	7.92778e-29	-0.362877	0.911	0.92	1.93684e-24		EMP3	4.59071e-19	0.346253	0.965	0.979	1.12156e-14		OTUD1	3.62766e-14	0.420055	0.442	0.313	8.86274e-10
EIF3M	1.12602e-28	-0.528389	0.54	0.652	2.75098e-24		PSMA3	5.17929e-19	-0.351441	0.475	0.686	1.26535e-14		REEP3	3.67629e-14	0.31412	0.262	0.145	8.98155e-10
UBE2I	1.15326e-28	-0.507323	0.428	0.585	2.81753e-24		GIT2	5.37618e-19	0.308123	0.321	0.135	1.31346e-14		RGCC	3.77223e-14	-0.546291	0.156	0.285	9.21595e-10
RPL32	1.39158e-28	-0.336635	0.992	0.997	3.39976e-24		LILRA1	5.57463e-19	0.635663	0.639	0.522	1.36194e-14		KCTD12	3.88526e-14	0.400365	0.538	0.43	9.49209e-10
FMNL1	1.51731e-28	-0.511587	0.693	0.753	3.70694e-24		PTAFR	5.62051e-19	0.331934	0.267	0.099	1.37315e-14		NDUFB6	3.96936e-14	0.308069	0.389	0.248	9.69753e-10
RPS10	1.73346e-28	-0.438962	0.93	0.962	4.23501e-24		AC020916.1	5.9505e-19	-0.413908	0.206	0.412	1.45377e-14		RPS20	3.99934e-14	-0.277478	0.96	0.986	9.77078e-10
SELL	1.95205e-28	0.486498	0.487	0.262	4.76905e-24		DPYSL2	6.43108e-19	0.582812	0.48	0.323	1.57118e-14		BIRC3	4.16344e-14	0.345957	0.393	0.256	1.01717e-09
ARID3A	2.00411e-28	-0.410266	0.116	0.317	4.89623e-24		PHACTR1	6.61e-19	-0.325424	0.193	0.397	1.61489e-14		PPT1	4.45691e-14	0.355136	0.691	0.613	1.08887e-09
ZBTB7A	3.05247e-28	-0.531313	0.513	0.677	7.45749e-24		LRRFIP2	6.93514e-19	-0.338535	0.285	0.486	1.69432e-14		FKBP1A	4.50174e-14	0.412588	0.911	0.886	1.09982e-09
RAB11FIP1	3.39438e-28	-0.557042	0.281	0.483	8.29281e-24		MITD1	6.97932e-19	0.253592	0.217	0.062	1.70512e-14		PHB	4.83201e-14	0.320031	0.376	0.24	1.18051e-09
SYNE3	4.41035e-28	0.570038	0.423	0.226	1.07749e-23		DOCK11	7.25223e-19	0.393544	0.365	0.186	1.77179e-14		SIAH2	5.6436e-14	0.255082	0.311	0.179	1.37879e-09
BACH1	4.47681e-28	0.490572	0.723	0.54	1.09373e-23		RTCB	7.26184e-19	-0.346102	0.335	0.539	1.77414e-14		NFATC2IP	6.57219e-14	-0.330738	0.246	0.366	1.60565e-09
PRXL2C	4.56037e-28	0.304293	0.472	0.241	1.11414e-23		HLA-E	7.38265e-19	-0.352854	0.87	0.965	1.80365e-14		SERTAD1	6.7368e-14	-0.27855	0.103	0.214	1.64587e-09
ATF7IP	5.067e-28	-0.381228	0.084	0.273	1.23792e-23		ELOB	7.4869e-19	0.381804	0.918	0.941	1.82913e-14		MSRB1	6.772e-14	0.262023	0.343	0.203	1.65447e-09
FKBP1A	5.42348e-28	-0.318894	0.861	0.886	1.32501e-23		CARD8	7.83686e-19	0.363672	0.32	0.139	1.91462e-14		NUTM2B-AS1	7.1276e-14	-0.264187	0.21	0.334	1.74134e-09
EEF1D	5.46239e-28	-0.403079	0.974	0.98	1.33452e-23		FKBP5	8.37287e-19	0.574247	0.426	0.263	2.04558e-14		PTGS2	7.85595e-14	0.596522	0.216	0.111	1.91929e-09
HSPA8	6.01723e-28	-0.548748	0.513	0.643	1.47007e-23		ARMCX6	8.5141e-19	-0.283952	0.184	0.369	2.08008e-14		PSMB8	7.93003e-14	0.399804	0.654	0.592	1.93739e-09
HNRNPR	6.27247e-28	-0.491966	0.332	0.517	1.53243e-23		RICTOR	9.02508e-19	-0.401592	0.361	0.561	2.20492e-14		PABPC4	7.98793e-14	-0.314337	0.439	0.566	1.95153e-09
CDKN1A	7.34573e-28	0.446704	0.677	0.428	1.79463e-23		APOL2	9.20051e-19	-0.402066	0.182	0.365	2.24778e-14		JOSD2	8.16281e-14	0.283363	0.38	0.24	1.99426e-09
MN1	8.35183e-28	0.29818	0.162	0.039	2.04044e-23		ETV3	9.6522e-19	-0.494401	0.291	0.477	2.35813e-14		RIT1	8.55485e-14	-0.41087	0.241	0.362	2.09004e-09
LGALS3	9.35012e-28	0.501614	0.862	0.765	2.28433e-23		SNX18	9.81485e-19	0.454963	0.4	0.206	2.39787e-14		KLF4	8.95649e-14	0.670226	0.669	0.599	2.18816e-09
ARL5B	9.40055e-28	0.268948	0.289	0.111	2.29665e-23		SLC16A7	1.03715e-18	0.324917	0.259	0.097	2.53385e-14		RNF13	9.09909e-14	0.393406	0.546	0.417	2.223e-09
CD63	1.19582e-27	0.387746	0.91	0.798	2.92151e-23		FLI1	1.08652e-18	0.305224	0.343	0.151	2.65449e-14		LAMP2	9.2276e-14	0.352759	0.527	0.396	2.2544e-09
DCP1A	1.31084e-27	0.326322	0.447	0.225	3.20252e-23		BST2	1.12302e-18	0.508501	0.73	0.723	2.74364e-14		MCUB	9.2487e-14	0.419605	0.562	0.431	2.25955e-09
P2RY13	1.333e-27	-0.437374	0.12	0.314	3.25665e-23		SFT2D2	1.15378e-18	-0.514421	0.508	0.704	2.81881e-14		C4orf48	9.28301e-14	0.389916	0.7	0.626	2.26793e-09
CXCL16	1.65189e-27	-0.53274	0.485	0.664	4.03573e-23		NR3C1	1.155e-18	-0.397545	0.424	0.613	2.82177e-14		CCL5	9.76911e-14	0.51449	0.275	0.157	2.38669e-09
CGAS	1.7126e-27	0.26161	0.322	0.134	4.18405e-23		ADSS	1.35893e-18	0.306029	0.314	0.131	3.31999e-14		TMEM35B	1.27301e-13	0.311253	0.289	0.165	3.11009e-09
PARP9	1.9069e-27	0.35882	0.448	0.23	4.65874e-23		DUSP1	1.38178e-18	0.589088	0.88	0.844	3.37582e-14		ST8SIA4	1.28259e-13	0.265935	0.406	0.264	3.1335e-09
MDM4	2.4268e-27	-0.511824	0.406	0.579	5.92891e-23		PPA1	1.44138e-18	-0.416615	0.389	0.58	3.52145e-14		ATP1B1	1.44986e-13	-0.331065	0.061	0.159	3.54216e-09
DIPK2A	2.47455e-27	0.451701	0.325	0.146	6.04558e-23		CNOT1	1.4998e-18	-0.399224	0.402	0.606	3.66415e-14		ERICH1	1.54066e-13	0.355436	0.527	0.409	3.76398e-09
SSB	2.74143e-27	0.529751	0.626	0.435	6.6976e-23		DENND1B	1.75966e-18	-0.339428	0.165	0.343	4.29902e-14		PILRA	1.61357e-13	0.37822	0.681	0.621	3.94212e-09
RPS16	3.2141e-27	-0.29436	0.985	0.99	7.85237e-23		MRPL57	1.76751e-18	0.428513	0.428	0.233	4.3182e-14		SIGLEC14	1.6544e-13	0.277948	0.286	0.159	4.04187e-09
PIM3	3.47535e-27	0.417565	0.662	0.436	8.49064e-23		CDK2AP2	2.11428e-18	0.394496	0.348	0.169	5.1654e-14		MT1X	1.75488e-13	0.478741	0.204	0.102	4.28734e-09
AC090559.1	3.83628e-27	-0.558837	0.388	0.546	9.37241e-23		GADD45GIP1	2.3085e-18	0.488941	0.45	0.268	5.6399e-14		ADCY7	1.77038e-13	0.337462	0.434	0.303	4.3252e-09
ARL4C	4.56878e-27	-0.609611	0.25	0.463	1.1162e-22		TMEM167A	2.40911e-18	0.526975	0.641	0.535	5.88571e-14		CPEB4	2.11184e-13	-0.450602	0.298	0.407	5.15945e-09
BRAF	4.874e-27	0.38097	0.494	0.277	1.19077e-22		RNF145	2.84339e-18	-0.35164	0.353	0.57	6.94668e-14		KPNB1	2.32511e-13	-0.328354	0.3	0.416	5.68048e-09
TNRC6B	5.2363e-27	-0.477624	0.188	0.393	1.27928e-22		UQCC2	2.91102e-18	0.371356	0.304	0.129	7.1119e-14		PPIF	2.32949e-13	-0.362086	0.156	0.265	5.69117e-09
HECA	5.39075e-27	0.369113	0.58	0.355	1.31701e-22		PDHB	2.94093e-18	0.251569	0.231	0.075	7.18499e-14		CD300C	2.60377e-13	0.326232	0.386	0.241	6.36128e-09
ATP6V1B2	6.89884e-27	0.439299	0.634	0.417	1.68546e-22		RAC1	3.07625e-18	0.387789	0.865	0.879	7.51559e-14		CIITA	2.72437e-13	-0.389973	0.144	0.252	6.65591e-09
LRRFIP2	7.17809e-27	0.326329	0.486	0.259	1.75368e-22		MYLIP	3.49558e-18	-0.265005	0.27	0.482	8.54005e-14		MAP3K8	2.75349e-13	0.30418	0.682	0.618	6.72706e-09
MOV10	8.97156e-27	0.279389	0.293	0.115	2.19184e-22		GABARAPL2	3.59172e-18	0.427464	0.545	0.363	8.77493e-14		NAPRT	2.9109e-13	0.415793	0.514	0.393	7.11161e-09
ID2	9.8679e-27	-0.65958	0.548	0.701	2.41083e-22		SRP9	3.60791e-18	0.403139	0.503	0.322	8.81449e-14		AP2S1	3.39009e-13	0.358651	0.799	0.751	8.28233e-09
MMD	1.01293e-26	0.25477	0.246	0.085	2.47469e-22		AP2S1	3.92348e-18	0.47578	0.799	0.79	9.58544e-14		LRRK2	4.07565e-13	0.392279	0.463	0.338	9.95722e-09
CD37	1.28917e-26	-0.396656	0.863	0.875	3.14957e-22		RBM7	4.01502e-18	-0.278053	0.282	0.491	9.8091e-14		MFSD14A	4.25196e-13	0.370576	0.328	0.206	1.0388e-08
TNFSF13B	1.45207e-26	0.458229	0.71	0.464	3.54756e-22		ATP5ME	4.03679e-18	0.472562	0.809	0.83	9.86228e-14		EAF2	4.25325e-13	0.273738	0.314	0.188	1.03911e-08
RPL24	2.08919e-26	-0.271915	0.968	0.979	5.10411e-22		CD36	4.52989e-18	0.661239	0.562	0.441	1.1067e-13		PSMB3	4.26824e-13	0.306757	0.773	0.748	1.04277e-08
MPHOSPH8	2.29767e-26	-0.409123	0.153	0.351	5.61343e-22		HNRNPDL	4.64695e-18	0.542384	0.764	0.728	1.1353e-13		PFDN6	4.39522e-13	0.259891	0.348	0.212	1.0738e-08
ARID1B	2.63721e-26	-0.520668	0.29	0.479	6.44298e-22		CNBP	4.78136e-18	0.5254	0.684	0.603	1.16814e-13		ZFYVE16	4.5657e-13	-0.303523	0.215	0.332	1.11545e-08
SQOR	2.97921e-26	0.424711	0.515	0.305	7.2785e-22		UQCRB	4.91729e-18	0.340187	0.915	0.925	1.20134e-13		SOCS3	5.22381e-13	0.357159	0.328	0.2	1.27623e-08
DENND1B	3.10577e-26	0.278655	0.343	0.152	7.58771e-22		WHAMM	5.47752e-18	-0.272287	0.224	0.419	1.33821e-13		THEMIS2	6.20389e-13	-0.276228	0.529	0.638	1.51567e-08
SH2D3C	3.16425e-26	-0.275634	0.067	0.249	7.73058e-22		KPNB1	5.67769e-18	-0.348421	0.3	0.492	1.38712e-13		CIAO2B	6.34257e-13	0.357671	0.554	0.44	1.54955e-08
CD55	3.79601e-26	0.514764	0.746	0.559	9.27403e-22		NEXN	6.38087e-18	-0.437179	0.219	0.397	1.55891e-13		ZDHHC20	6.41379e-13	0.341825	0.428	0.3	1.56695e-08
SGK1	4.02043e-26	-0.794772	0.24	0.425	9.82232e-22		LMNA	6.70648e-18	-0.439766	0.211	0.414	1.63846e-13		TMBIM4	6.54583e-13	0.395473	0.687	0.597	1.59921e-08
H3F3B	4.14992e-26	0.265503	0.988	0.989	1.01387e-21		WTAP	6.72005e-18	-0.37458	0.43	0.648	1.64178e-13		SNHG6	6.63224e-13	-0.309032	0.579	0.702	1.62032e-08
PFDN5	4.76344e-26	-0.305904	0.982	0.993	1.16376e-21		REEP5	6.82923e-18	0.547247	0.652	0.602	1.66845e-13		JAK2	6.81302e-13	0.262262	0.367	0.234	1.66449e-08
CDC73	4.83137e-26	0.300612	0.46	0.241	1.18035e-21		EXOC1	6.91097e-18	0.276987	0.248	0.089	1.68842e-13		POMP	8.06377e-13	0.295283	0.786	0.78	1.97006e-08
RPS27	4.97168e-26	-0.516622	1	0.998	1.21463e-21		SRSF7	7.69843e-18	0.534455	0.513	0.363	1.8808e-13		PNRC1	8.26215e-13	-0.283886	0.679	0.774	2.01853e-08
TPM4	1.04517e-25	0.823215	0.644	0.456	2.55345e-21		PSMD12	7.91853e-18	-0.274731	0.204	0.394	1.93458e-13		GABARAPL2	1.08836e-12	0.351926	0.545	0.409	2.65898e-08
PLEKHM2	1.07707e-25	0.393423	0.46	0.254	2.63139e-21		RCSD1	8.12225e-18	0.487562	0.499	0.325	1.98435e-13		CMTM3	1.26036e-12	-0.309982	0.249	0.369	3.0792e-08
SEPTIN6	1.21348e-25	0.382909	0.579	0.36	2.96464e-21		GOLPH3	8.17238e-18	0.335803	0.344	0.168	1.99659e-13		NDUFB2	1.34717e-12	0.392727	0.718	0.679	3.29127e-08
MYLIP	1.21999e-25	0.299041	0.482	0.259	2.98056e-21		LYN	8.26185e-18	0.466099	0.786	0.823	2.01845e-13		PRDX5	1.57129e-12	0.377031	0.671	0.606	3.83882e-08
PDE4A	1.23618e-25	0.431455	0.341	0.165	3.02012e-21		CREB1	8.43648e-18	0.372689	0.301	0.131	2.06112e-13		ZNF703	1.62628e-12	-0.321517	0.244	0.368	3.97317e-08
PAXBP1	1.38494e-25	0.317456	0.352	0.161	3.38354e-21		IFI35	9.38405e-18	0.549181	0.605	0.503	2.29262e-13		EHD4	1.76866e-12	0.27562	0.416	0.275	4.32102e-08
RPL39	1.92079e-25	-0.357924	0.994	0.993	4.69269e-21		UTRN	1.07802e-17	0.591687	0.582	0.473	2.63372e-13		IFRD1	1.81846e-12	0.33306	0.372	0.24	4.44268e-08
RPL36AL	2.50322e-25	0.287906	0.939	0.927	6.11563e-21		ALAS1	1.08703e-17	-0.432222	0.079	0.22	2.65572e-13		GGA1	1.9169e-12	-0.282452	0.292	0.402	4.68317e-08
MARCO	2.60387e-25	0.333124	0.419	0.214	6.36151e-21		SLC38A2	1.21694e-17	-0.412099	0.297	0.482	2.9731e-13		PECAM1	2.17009e-12	0.371215	0.667	0.585	5.30174e-08
RPS18	2.76744e-25	-0.298316	0.994	0.996	6.76113e-21		SERPINB9	1.32365e-17	-0.475223	0.397	0.58	3.2338e-13		GLIPR2	2.33711e-12	0.352871	0.522	0.42	5.70979e-08
YWHAQ	3.04105e-25	0.493531	0.737	0.548	7.42958e-21		CHST11	1.33113e-17	-0.297434	0.234	0.427	3.25208e-13		SFPQ	2.70461e-12	-0.28124	0.603	0.717	6.60763e-08
PSTPIP2	3.04897e-25	0.350213	0.487	0.278	7.44893e-21		RHEBL1	1.33585e-17	-0.283223	0.155	0.326	3.26361e-13		CTSA	2.78545e-12	0.34331	0.502	0.381	6.80513e-08
DEDD2	3.10376e-25	-0.414292	0.238	0.435	7.58279e-21		LPIN2	1.38284e-17	-0.375571	0.192	0.362	3.37841e-13		SNHG9	2.99668e-12	-0.348878	0.197	0.314	7.32118e-08
APLP2	3.65022e-25	0.451224	0.841	0.739	8.91785e-21		CCT5	1.49316e-17	0.463668	0.485	0.345	3.64795e-13		HNRNPH3	3.06702e-12	-0.274395	0.492	0.604	7.49304e-08
RPL35	3.65397e-25	-0.336323	0.987	0.99	8.927e-21		CERT1	1.51807e-17	-0.358845	0.428	0.635	3.7088e-13		CDC42EP3	3.07576e-12	0.415088	0.552	0.466	7.51439e-08
CCNI	3.89563e-25	-0.38028	0.884	0.883	9.5174e-21		GBP1	1.54946e-17	-0.610933	0.473	0.64	3.78549e-13		PLXNC1	3.16946e-12	0.344717	0.455	0.331	7.7433e-08
YPEL3	4.26319e-25	-0.411339	0.192	0.376	1.04154e-20		BCL2A1	1.55164e-17	-0.917495	0.793	0.852	3.7908e-13		CCL4L2	3.44901e-12	0.612449	0.106	0.038	8.42626e-08
ARL8B	4.4381e-25	0.340746	0.553	0.334	1.08427e-20		C3orf38	1.56292e-17	-0.255956	0.197	0.387	3.81838e-13		EVI2A	3.50791e-12	0.334743	0.561	0.436	8.57016e-08
GTF2B	4.44969e-25	0.312963	0.492	0.281	1.0871e-20		LSM6	1.61047e-17	0.371722	0.453	0.265	3.93455e-13		STK17B	3.6504e-12	0.344131	0.762	0.755	8.91829e-08
FAM76B	4.55016e-25	0.2528	0.374	0.178	1.11165e-20		RALBP1	1.65625e-17	0.428337	0.388	0.213	4.04639e-13		ARPC5L	3.66752e-12	-0.297254	0.21	0.321	8.96011e-08
USP3	4.76924e-25	-0.514861	0.419	0.559	1.16517e-20		ATF7IP	1.85032e-17	0.306099	0.238	0.084	4.52051e-13		GIMAP7	3.79517e-12	0.285417	0.389	0.259	9.27199e-08
CBL	5.5682e-25	-0.378038	0.147	0.332	1.36037e-20		AP2B1	2.06584e-17	0.371696	0.36	0.183	5.04705e-13		BRI3	4.60229e-12	0.325237	0.79	0.822	1.12439e-07
CD93	5.86733e-25	-0.455574	0.13	0.314	1.43345e-20		SNU13	2.12269e-17	0.514448	0.62	0.495	5.18594e-13		MACF1	4.63578e-12	0.31644	0.498	0.379	1.13257e-07
TRPS1	5.96318e-25	0.434525	0.438	0.237	1.45686e-20		BIN2	2.15162e-17	0.515276	0.555	0.414	5.25663e-13		PRNP	5.34105e-12	-0.339435	0.326	0.435	1.30487e-07
GDI2	8.69603e-25	-0.466113	0.593	0.675	2.12453e-20		BTG1	2.23405e-17	-0.385128	0.813	0.898	5.45801e-13		LMAN2	5.46654e-12	0.337318	0.524	0.418	1.33553e-07
EIF1	1.0271e-24	-0.294631	0.982	0.994	2.5093e-20		RBPJ	2.24455e-17	-0.40723	0.491	0.702	5.48365e-13		RBM4	5.55139e-12	-0.261821	0.401	0.506	1.35626e-07
SLC25A5	1.09395e-24	-0.476886	0.714	0.774	2.67263e-20		SYNE3	2.25135e-17	-0.550457	0.248	0.423	5.50029e-13		PHLDA1	5.67508e-12	-0.379705	0.089	0.189	1.38648e-07
STAT2	1.11629e-24	0.350606	0.531	0.304	2.72722e-20		CHMP2A	2.39641e-17	0.497451	0.664	0.613	5.85468e-13		IDS	5.70471e-12	-0.280765	0.406	0.519	1.39372e-07
RAB8A	1.16394e-24	0.367416	0.68	0.485	2.84363e-20		JCHAIN	2.40466e-17	0.679032	0.174	0.045	5.87482e-13		HPSE	6.29598e-12	0.250926	0.229	0.125	1.53817e-07
ARID1A	1.33975e-24	-0.429363	0.246	0.428	3.27314e-20		ZFP36L2	2.59521e-17	-0.726348	0.759	0.814	6.34037e-13		CTSL	6.43331e-12	0.270101	0.518	0.398	1.57172e-07
CD14	1.37174e-24	0.513462	0.713	0.472	3.35131e-20		CDC73	2.59557e-17	-0.264284	0.268	0.46	6.34123e-13		GNAS	6.53982e-12	-0.294141	0.645	0.752	1.59774e-07
CYCS	1.72697e-24	0.443757	0.655	0.463	4.21917e-20		EIF2S1	2.66469e-17	0.280108	0.283	0.117	6.51011e-13		IL3RA	7.01135e-12	-0.456278	0.105	0.202	1.71294e-07
DBP	2.04802e-24	-0.262757	0.031	0.182	5.00351e-20		METTL7A	2.70462e-17	0.419067	0.375	0.201	6.60766e-13		PPP2R5C	7.15333e-12	-0.282594	0.473	0.575	1.74763e-07
DIP2B	2.38448e-24	0.282731	0.302	0.131	5.82553e-20		PPP1R15A	2.74819e-17	-1.50189	0.689	0.807	6.71409e-13		DSE	8.18021e-12	0.304392	0.424	0.3	1.99851e-07
HLA-DRB1	2.431e-24	-0.423816	0.899	0.968	5.93917e-20		RP2	2.76683e-17	-0.34903	0.324	0.519	6.75965e-13		ALDH2	8.43949e-12	-0.353387	0.299	0.407	2.06185e-07
CHST2	2.4554e-24	-0.402031	0.075	0.243	5.99879e-20		EXT1	3.4532e-17	-0.326619	0.169	0.338	8.43651e-13		HADHA	8.83771e-12	-0.299045	0.447	0.561	2.15914e-07
MAP4K4	2.50702e-24	0.516606	0.536	0.342	6.1249e-20		TMEM131L	3.67242e-17	0.271469	0.231	0.081	8.97209e-13		EHD1	9.24758e-12	-0.263628	0.203	0.317	2.25928e-07
RASSF2	2.67077e-24	-0.442456	0.228	0.413	6.52496e-20		ECH1	3.7489e-17	0.451481	0.397	0.22	9.15894e-13		TRMT112	9.4871e-12	0.392811	0.55	0.43	2.31779e-07
PPM1F	5.97727e-24	-0.392821	0.183	0.369	1.46031e-19		MRPL52	3.80172e-17	0.531719	0.509	0.348	9.28799e-13		SYNJ2	1.1534e-11	-0.298406	0.042	0.122	2.81786e-07
RP2	7.04785e-24	0.351985	0.519	0.305	1.72186e-19		XRN1	3.80751e-17	-0.364237	0.363	0.557	9.30212e-13		TNFAIP2	1.15811e-11	-0.401972	0.503	0.58	2.82937e-07
IL16	7.15052e-24	-0.340222	0.088	0.259	1.74694e-19		SGTB	3.98467e-17	-0.463511	0.367	0.545	9.73495e-13		NPC2	1.18017e-11	-0.327153	0.903	0.964	2.88328e-07
CCNK	9.20197e-24	0.315534	0.5	0.286	2.24813e-19		XRCC5	4.21616e-17	0.502156	0.515	0.388	1.03005e-12		VCL	1.18637e-11	0.282316	0.411	0.287	2.89841e-07
LSM6	1.23918e-23	-0.345115	0.265	0.455	3.02743e-19		BZW1	4.38559e-17	-0.456907	0.596	0.76	1.07144e-12		SH3GLB1	1.19096e-11	0.357367	0.566	0.483	2.90964e-07
PHKB	1.30589e-23	-0.335414	0.119	0.298	3.19043e-19		TAPBP	4.40784e-17	-0.370009	0.613	0.793	1.07688e-12		ARL6IP5	1.19636e-11	0.32781	0.7	0.659	2.92283e-07
SASH3	1.95953e-23	-0.387056	0.209	0.398	4.78732e-19		DTNBP1	4.65919e-17	0.270145	0.23	0.08	1.13829e-12		COX8A	1.23023e-11	0.313588	0.823	0.843	3.00558e-07
LIMD2	2.15457e-23	-0.347798	0.753	0.784	5.26384e-19		SPCS2	4.69984e-17	0.525366	0.575	0.463	1.14822e-12		SCO2	1.23965e-11	0.371437	0.718	0.624	3.02859e-07
RPL22	2.41739e-23	-0.269495	0.97	0.975	5.90591e-19		MFSD1	4.74086e-17	0.444512	0.485	0.318	1.15824e-12		CLN3	1.24873e-11	0.326018	0.364	0.246	3.05077e-07
STX7	3.03086e-23	-0.417316	0.192	0.371	7.40468e-19		COX7A2	5.20656e-17	0.405738	0.843	0.866	1.27201e-12		TMEM70	1.38176e-11	-0.467577	0.178	0.282	3.37577e-07
ARAP2	3.19414e-23	0.424697	0.469	0.274	7.80361e-19		HMOX1	5.29246e-17	0.321102	0.465	0.26	1.293e-12		REL	1.44713e-11	-0.276853	0.514	0.618	3.53549e-07
ODF3B	3.20714e-23	0.41371	0.655	0.43	7.83537e-19		HSP90AA1	5.62323e-17	0.543716	0.788	0.838	1.37381e-12		SERPINB9	1.50047e-11	0.273373	0.397	0.264	3.66581e-07
LILRB1	3.3323e-23	0.467312	0.638	0.438	8.14115e-19		GNAI2	5.89887e-17	0.438718	0.76	0.823	1.44115e-12		ANAPC11	1.59138e-11	0.362432	0.6	0.497	3.88791e-07
RSL24D1	3.46425e-23	-0.492984	0.634	0.723	8.4635e-19		TSNAX	6.08493e-17	0.327513	0.292	0.128	1.48661e-12		ZNF207	1.6105e-11	-0.298633	0.521	0.604	3.9346e-07
CKAP4	5.33535e-23	0.327919	0.402	0.216	1.30348e-18		CWF19L2	6.25376e-17	0.28902	0.245	0.09	1.52786e-12		SIRPB1	1.67456e-11	0.258687	0.383	0.256	4.09112e-07
CERT1	6.03703e-23	0.398693	0.635	0.438	1.47491e-18		RPS27	6.64096e-17	0.313467	0.999	1	1.62245e-12		ZFP36L1	1.73073e-11	-0.68348	0.619	0.723	4.22835e-07
ALAS1	6.07028e-23	0.412334	0.22	0.085	1.48303e-18		COG3	7.1305e-17	-0.281191	0.172	0.349	1.74205e-12		CAPZA1	1.95123e-11	0.322864	0.688	0.667	4.76705e-07
TPT1	8.36897e-23	-0.343922	0.985	0.993	2.04462e-18		STK38	8.1312e-17	0.370152	0.327	0.159	1.98653e-12		ADAR	2.44491e-11	0.315139	0.599	0.531	5.97317e-07
ZNF652	1.00747e-22	-0.311784	0.098	0.267	2.46135e-18		ATP2C1	8.15653e-17	-0.300271	0.155	0.321	1.99272e-12		LENG8	2.53633e-11	-0.26716	0.365	0.469	6.19651e-07
NEU4	1.02877e-22	0.260505	0.174	0.053	2.51339e-18		STK17A	8.36841e-17	-0.334616	0.203	0.372	2.04449e-12		GPRIN3	2.58462e-11	-0.264564	0.115	0.213	6.3145e-07
RHOB	1.10216e-22	0.434426	0.664	0.455	2.69269e-18		PPIP5K2	8.80039e-17	0.291519	0.278	0.116	2.15002e-12		RAB11A	2.87618e-11	0.417589	0.49	0.368	7.0268e-07
DNAJC15	1.13583e-22	0.328504	0.597	0.393	2.77494e-18		RSRC1	9.16812e-17	0.315033	0.282	0.121	2.23986e-12		SP100	3.02428e-11	0.37354	0.56	0.488	7.38863e-07
IL17RA	1.45533e-22	0.328519	0.55	0.333	3.55552e-18		STXBP2	9.38367e-17	0.552664	0.804	0.803	2.29252e-12		ACTR3	3.11937e-11	0.338498	0.673	0.675	7.62093e-07
LPP	1.46146e-22	-0.456179	0.207	0.383	3.5705e-18		CHD2	1.00667e-16	-0.406263	0.345	0.535	2.45939e-12		JAML	3.48047e-11	0.286843	0.59	0.492	8.50314e-07
CIITA	1.94071e-22	-0.447964	0.091	0.252	4.74135e-18		PRKAG2	1.04501e-16	-0.340239	0.388	0.59	2.55307e-12		CFDP1	3.9177e-11	0.266916	0.378	0.252	9.57133e-07
LST1	1.99089e-22	-0.441169	0.966	0.981	4.86395e-18		ANKRD28	1.16361e-16	-0.490199	0.397	0.595	2.84281e-12		PIK3R1	3.9893e-11	-0.302766	0.29	0.397	9.74626e-07
CTSL	2.03184e-22	0.700893	0.601	0.398	4.964e-18		PLEKHF2	1.2852e-16	-0.334754	0.393	0.58	3.13986e-12		PIK3CG	5.312e-11	-0.277145	0.288	0.394	1.29778e-06
CCT6A	2.41373e-22	-0.376156	0.256	0.432	5.89699e-18		MRPL18	1.33742e-16	0.326614	0.335	0.165	3.26745e-12		TMOD3	5.6076e-11	0.271785	0.468	0.352	1.36999e-06
ADAM9	2.72734e-22	0.269118	0.295	0.132	6.66317e-18		BIRC2	1.34443e-16	-0.32859	0.356	0.554	3.28457e-12		SLC38A10	6.12847e-11	0.261301	0.348	0.227	1.49725e-06
CPPED1	2.83516e-22	-0.585977	0.335	0.483	6.92658e-18		RHEB	1.35511e-16	-0.340628	0.439	0.634	3.31066e-12		TMEM50A	6.5476e-11	0.35873	0.696	0.638	1.59964e-06
HBEGF	3.2329e-22	-0.510267	0.104	0.271	7.8983e-18		USP18	1.43087e-16	-0.263338	0.262	0.451	3.49576e-12		ACTR2	7.76237e-11	0.305095	0.732	0.731	1.89642e-06
EIF3D	3.57605e-22	-0.441315	0.494	0.606	8.73664e-18		GTPBP4	1.68365e-16	-0.26063	0.236	0.409	4.11333e-12		RAC2	7.83493e-11	0.336419	0.663	0.602	1.91415e-06
AKNA	4.6488e-22	-0.376374	0.175	0.347	1.13575e-17		USP9Y	1.69907e-16	-0.281371	0.112	0.262	4.151e-12		CD79B	9.21073e-11	0.339825	0.388	0.265	2.25027e-06
ELK3	4.67647e-22	0.276667	0.338	0.165	1.14251e-17		SH3BGRL	1.75951e-16	0.45613	0.771	0.8	4.29865e-12		C4orf3	9.24014e-11	0.353036	0.692	0.65	2.25746e-06
LYSMD2	4.8234e-22	0.414327	0.464	0.274	1.1784e-17		IRAK3	1.7798e-16	0.558764	0.501	0.358	4.34822e-12		PHF11	9.28698e-11	0.283458	0.419	0.296	2.2689e-06
LRRFIP1	6.39829e-22	-0.413542	0.879	0.829	1.56317e-17		STX7	1.79656e-16	0.33194	0.367	0.192	4.38918e-12		KCNK6	9.78297e-11	-0.324799	0.207	0.307	2.39008e-06
GLRX5	6.49154e-22	0.597678	0.479	0.301	1.58595e-17		FERMT3	1.88082e-16	0.554528	0.53	0.416	4.59503e-12		RB1	9.9924e-11	0.290442	0.409	0.295	2.44124e-06
RBBP4	7.52182e-22	-0.339509	0.197	0.378	1.83766e-17		SLC66A2	1.95715e-16	-0.350854	0.281	0.468	4.7815e-12		SDF2L1	9.99472e-11	0.309741	0.397	0.275	2.44181e-06
MTRNR2L12	7.63295e-22	0.267079	0.697	0.483	1.86481e-17		NUMB	2.00614e-16	0.429389	0.452	0.278	4.90119e-12		DOK2	1.0239e-10	0.307643	0.622	0.553	2.50149e-06
HRH2	8.41534e-22	0.433527	0.49	0.31	2.05595e-17		LYAR	2.03385e-16	0.313498	0.305	0.139	4.96889e-12		CHD1	1.16209e-10	-0.265385	0.421	0.52	2.83909e-06
KRR1	8.72683e-22	0.291548	0.479	0.277	2.13205e-17		POMP	2.12035e-16	0.471484	0.786	0.8	5.18023e-12		H2AFJ	1.33739e-10	0.335975	0.509	0.408	3.26739e-06
NARS	9.02524e-22	-0.328517	0.117	0.286	2.20496e-17		HSPB1	2.26306e-16	0.486647	0.345	0.177	5.52888e-12		MTHFD2	1.49539e-10	0.277074	0.382	0.264	3.65339e-06
C9orf78	9.06248e-22	-0.466437	0.374	0.524	2.21405e-17		IFNW1	2.49966e-16	-1.23146	0.064	0.192	6.10692e-12		SNX3	1.52714e-10	0.356883	0.82	0.781	3.73096e-06
TRIM56	9.45628e-22	0.307009	0.447	0.247	2.31026e-17		CD300LF	2.64907e-16	0.349839	0.338	0.173	6.47196e-12		ZNF292	1.54672e-10	-0.298623	0.255	0.362	3.7788e-06
CAPZA2	1.25434e-21	0.337443	0.839	0.686	3.06448e-17		DNMT1	2.68319e-16	0.3314	0.303	0.139	6.55531e-12		GAPT	1.61936e-10	0.260842	0.312	0.202	3.95625e-06
LBR	1.29513e-21	-0.343956	0.171	0.355	3.16414e-17		NAIP	2.68433e-16	0.42224	0.331	0.175	6.55809e-12		MGST1	1.68257e-10	0.341868	0.264	0.164	4.1107e-06
RBM47	1.30866e-21	0.365335	0.545	0.356	3.19718e-17		GNB4	3.47509e-16	-0.367671	0.427	0.626	8.48998e-12		ADK	1.68636e-10	0.251134	0.331	0.216	4.11995e-06
SLC25A37	1.31191e-21	0.506032	0.508	0.329	3.20512e-17		MYO1F	3.9052e-16	0.482557	0.635	0.559	9.5408e-12		MBOAT7	2.07026e-10	0.2615	0.351	0.234	5.05785e-06
RPL36A	1.34611e-21	-0.362853	0.985	0.989	3.28867e-17		PLXNC1	4.06153e-16	0.524533	0.455	0.305	9.92272e-12		ENG	2.11954e-10	-0.250496	0.121	0.215	5.17825e-06
TRIB1	1.40039e-21	-0.439111	0.146	0.317	3.42129e-17		RPS6KA3	4.18432e-16	0.337179	0.35	0.179	1.02227e-11		SQOR	2.23525e-10	0.281388	0.419	0.305	5.46093e-06
PER1	1.51381e-21	-0.337276	0.093	0.255	3.69839e-17		TAOK1	4.2135e-16	0.439429	0.35	0.187	1.0294e-11		WAC	2.41519e-10	0.370144	0.599	0.552	5.90056e-06
AC104809.2	1.74012e-21	-0.361392	0.035	0.172	4.25129e-17		GYG1	4.24564e-16	0.449687	0.356	0.191	1.03725e-11		PARVG	2.51324e-10	0.347697	0.528	0.438	6.14011e-06
SOD1	2.13127e-21	-0.523947	0.443	0.573	5.2069e-17		MAT2B	4.32165e-16	0.345824	0.336	0.166	1.05582e-11		DECR1	2.66156e-10	0.31082	0.482	0.367	6.50246e-06
HNRNPDL	2.13282e-21	-0.41205	0.728	0.775	5.2107e-17		LDHA	4.40967e-16	0.491758	0.725	0.695	1.07733e-11		NDUFS6	2.66568e-10	0.304541	0.618	0.559	6.51253e-06
CORO1A	2.2085e-21	-0.282841	0.849	0.888	5.3956e-17		FOSL2	4.42164e-16	-0.556093	0.327	0.501	1.08025e-11		PHB2	2.75586e-10	-0.259051	0.374	0.468	6.73284e-06
TWF2	2.25498e-21	-0.422745	0.303	0.467	5.50915e-17		HOTAIRM1	4.44091e-16	-0.414971	0.383	0.564	1.08496e-11		PLK3	2.97803e-10	-0.293243	0.224	0.32	7.27564e-06
SEC14L1	2.50208e-21	-0.41836	0.331	0.489	6.11284e-17		MAP4K3	4.65701e-16	-0.251405	0.099	0.247	1.13775e-11		WDR26	3.05025e-10	0.325159	0.464	0.372	7.45206e-06
RNASE6	2.85943e-21	0.299452	0.429	0.232	6.98588e-17		PSMD4	4.72716e-16	0.466697	0.505	0.356	1.15489e-11		SNX2	3.10118e-10	0.319874	0.62	0.554	7.5765e-06
SSH2	3.27636e-21	0.533735	0.649	0.484	8.00448e-17		RPL31	4.99856e-16	0.473381	0.961	0.955	1.2212e-11		LAMTOR2	3.13139e-10	0.359241	0.569	0.462	7.6503e-06
NR3C1	3.2775e-21	0.416295	0.613	0.436	8.00725e-17		NAPRT	5.18458e-16	0.523963	0.514	0.362	1.26665e-11		LYN	3.23841e-10	0.272901	0.786	0.784	7.91175e-06
PRPF8	4.07173e-21	-0.309544	0.137	0.301	9.94765e-17		ME2	5.22883e-16	0.388647	0.371	0.202	1.27745e-11		PMVK	3.25152e-10	0.271813	0.337	0.219	7.94379e-06
GNLY	4.09113e-21	-0.862991	0.054	0.199	9.99503e-17		FTH1	5.56354e-16	0.301753	0.998	0.996	1.35923e-11		CDK2AP2	3.45823e-10	0.266978	0.348	0.235	8.44881e-06
CTCF	4.35033e-21	-0.309188	0.113	0.277	1.06283e-16		SPG11	5.99358e-16	0.352197	0.316	0.156	1.46429e-11		SOD2	3.54374e-10	-0.411638	0.64	0.749	8.65771e-06
IGLC2	5.11437e-21	1.03747	0.197	0.068	1.24949e-16		IKBIP	6.04946e-16	0.270059	0.192	0.061	1.47794e-11		TWF2	3.86326e-10	-0.28674	0.378	0.467	9.43833e-06
CYP1B1	5.26097e-21	-0.367937	0.026	0.157	1.28531e-16		TSPO	6.15962e-16	0.327604	0.901	0.927	1.50486e-11		ANXA1	3.95992e-10	0.31794	0.751	0.782	9.67449e-06
UNC119	5.69747e-21	-0.472118	0.253	0.42	1.39195e-16		MYCBP2	6.45354e-16	0.499309	0.476	0.329	1.57667e-11		GCH1	4.00854e-10	0.25924	0.421	0.307	9.79325e-06
ARAP1	5.807e-21	-0.359189	0.184	0.355	1.41871e-16		ATM	6.46361e-16	0.312709	0.356	0.186	1.57912e-11		OSER1	4.13029e-10	-0.260971	0.209	0.31	1.00907e-05
SLBP	6.78782e-21	-0.268459	0.097	0.262	1.65833e-16		RAP1A	6.81108e-16	0.534894	0.658	0.594	1.66402e-11		PAPSS1	4.21193e-10	0.266328	0.277	0.172	1.02902e-05
SLC25A3	6.89458e-21	-0.359236	0.805	0.817	1.68442e-16		LGALS9	6.9465e-16	0.406242	0.749	0.787	1.6971e-11		PLIN2	4.2314e-10	-0.571944	0.334	0.412	1.03377e-05
ATRX	7.12764e-21	-0.467145	0.228	0.393	1.74135e-16		JUN	7.05317e-16	-0.345479	0.336	0.558	1.72316e-11		MSN	4.81014e-10	0.269207	0.734	0.75	1.17517e-05
MKNK2	7.82949e-21	-0.333412	0.186	0.351	1.91282e-16		YPEL5	7.27604e-16	-0.256557	0.598	0.769	1.77761e-11		EIF2S2	4.81805e-10	0.364286	0.547	0.45	1.1771e-05
CSF1R	8.30941e-21	-0.615383	0.366	0.493	2.03007e-16		ACSL3	7.64265e-16	-0.410813	0.388	0.571	1.86718e-11		ABI3	4.90765e-10	0.289496	0.487	0.37	1.19899e-05
PLCG2	8.50814e-21	0.30555	0.41	0.227	2.07862e-16		PSTPIP2	7.98176e-16	-0.35255	0.308	0.487	1.95002e-11		RNASEH2C	6.05006e-10	0.290426	0.443	0.327	1.47809e-05
EIF3H	8.97913e-21	-0.385302	0.782	0.797	2.19369e-16		HAGH	8.1803e-16	0.381522	0.338	0.179	1.99853e-11		FOS	6.09054e-10	-0.338584	0.74	0.813	1.48798e-05
ZFC3H1	9.54033e-21	0.28997	0.53	0.323	2.3308e-16		IL1RAP	8.58722e-16	-0.310852	0.216	0.385	2.09794e-11		ZNF326	6.66078e-10	-0.278761	0.221	0.318	1.6273e-05
STK17B	9.62843e-21	-0.418493	0.702	0.755	2.35232e-16		CACYBP	8.85482e-16	0.38892	0.387	0.22	2.16332e-11		TAOK3	6.85766e-10	0.338474	0.568	0.491	1.67539e-05
KDM5B	9.79006e-21	0.481924	0.369	0.209	2.39181e-16		C12orf57	9.41977e-16	-0.470202	0.336	0.526	2.30134e-11		IQGAP1	7.1712e-10	0.299441	0.718	0.764	1.75199e-05
MAX	1.17537e-20	0.343854	0.532	0.338	2.87155e-16		SLC25A37	9.51921e-16	-0.52036	0.345	0.508	2.32564e-11		APOL6	7.29971e-10	0.394281	0.457	0.358	1.78339e-05
ELF2	1.25089e-20	-0.421382	0.246	0.416	3.05604e-16		WNK1	1.00752e-15	0.41441	0.439	0.281	2.46147e-11		YWHAZ	7.54676e-10	0.26423	0.816	0.823	1.84375e-05
CHST15	1.2519e-20	-0.297648	0.112	0.271	3.05853e-16		CTNNB1	1.02595e-15	-0.51914	0.436	0.597	2.5065e-11		B4GALT5	8.15299e-10	0.274663	0.328	0.217	1.99186e-05
SNX5	1.38373e-20	-0.33652	0.189	0.36	3.38059e-16		HDAC1	1.1237e-15	0.293552	0.303	0.146	2.7453e-11		CEBPD	9.91808e-10	-0.370539	0.609	0.707	2.42309e-05
HLA-DQA2	1.41783e-20	-0.56205	0.13	0.292	3.46391e-16		DUT	1.20269e-15	0.377675	0.346	0.178	2.9383e-11		MAT2A	1.06124e-09	0.322534	0.393	0.289	2.59271e-05
PLEKHO1	1.63247e-20	-0.48771	0.573	0.662	3.98828e-16		PSMA5	1.21611e-15	0.483681	0.484	0.343	2.97108e-11		SLC11A1	1.17331e-09	0.255561	0.645	0.593	2.86651e-05
SRSF6	2.24636e-20	-0.453941	0.273	0.432	5.48808e-16		SLAMF7	1.29447e-15	-0.456452	0.143	0.298	3.16251e-11		RAB8B	1.21359e-09	0.27201	0.464	0.358	2.96492e-05
PEBP1	2.37129e-20	-0.398762	0.224	0.379	5.79331e-16		PPP3CA	1.39587e-15	-0.275594	0.249	0.428	3.41026e-11		FERMT3	1.511e-09	0.360866	0.53	0.466	3.69152e-05
RAN	2.38465e-20	-0.370014	0.482	0.604	5.82595e-16		UNC13D	1.42754e-15	0.292541	0.263	0.108	3.48762e-11		TMPO	1.56001e-09	0.34412	0.495	0.409	3.81127e-05
CDKN1C	2.69072e-20	-1.16186	0.226	0.375	6.5737e-16		COPZ1	1.49243e-15	0.405292	0.371	0.211	3.64615e-11		TCOF1	1.57504e-09	-0.295207	0.326	0.413	3.84799e-05
NABP1	2.91402e-20	0.410774	0.434	0.252	7.11923e-16		PARVG	1.5846e-15	0.522436	0.528	0.407	3.87134e-11		CLEC2B	1.60994e-09	-0.267816	0.592	0.704	3.93325e-05
SPPL2A	2.96268e-20	0.334057	0.575	0.378	7.23812e-16		CAMK2D	1.6112e-15	-0.346769	0.24	0.41	3.93632e-11		PSMD4	1.80436e-09	0.324557	0.505	0.409	4.40823e-05
PRKAR1A	3.26405e-20	-0.414557	0.323	0.476	7.97441e-16		TRIM56	1.61308e-15	-0.356378	0.271	0.447	3.94092e-11		RNPEP	1.86533e-09	0.282992	0.449	0.342	4.55719e-05
NUMB	3.35663e-20	-0.422237	0.278	0.44	8.20058e-16		DDX27	1.65184e-15	0.293457	0.285	0.125	4.03562e-11		PKM	1.96848e-09	0.347106	0.722	0.709	4.80919e-05
MS4A7	3.50307e-20	-0.738135	0.49	0.602	8.55834e-16		YPEL3	1.9264e-15	0.397311	0.355	0.192	4.70638e-11		LILRA5	2.03416e-09	0.40043	0.633	0.569	4.96967e-05
DDX17	3.55947e-20	-0.587786	0.509	0.575	8.69615e-16		DAPP1	2.08089e-15	-0.371786	0.261	0.43	5.08383e-11		LCP1	2.12846e-09	0.256764	0.804	0.808	5.20004e-05
MED13	4.05781e-20	0.283356	0.497	0.296	9.91364e-16		ORAI2	2.11991e-15	-0.42745	0.207	0.374	5.17915e-11		CSK	2.22653e-09	0.340385	0.617	0.587	5.43964e-05
RDX	4.43572e-20	0.27398	0.347	0.176	1.08369e-15		GPBAR1	2.12372e-15	0.482001	0.454	0.312	5.18847e-11		NDUFAF3	2.39197e-09	0.29456	0.38	0.265	5.84382e-05
CBWD1	4.57424e-20	0.271879	0.335	0.167	1.11753e-15		EEA1	2.20649e-15	0.264256	0.262	0.113	5.39067e-11		MXD1	2.40611e-09	0.303449	0.49	0.378	5.87836e-05
CKLF	4.88431e-20	-0.439875	0.347	0.499	1.19329e-15		DOCK2	2.23475e-15	0.518748	0.554	0.443	5.45971e-11		LYPD2	2.49665e-09	-0.456931	0.053	0.129	6.09957e-05
MYL12A	6.27733e-20	0.372282	0.93	0.848	1.53362e-15		TRAPPC5	2.27241e-15	0.386255	0.792	0.808	5.55173e-11		CFLAR	2.74499e-09	0.321754	0.569	0.517	6.70628e-05
MAP3K20	6.91937e-20	-0.320851	0.107	0.262	1.69047e-15		SDHD	2.30334e-15	0.411892	0.424	0.268	5.62728e-11		AC009950.1	2.96746e-09	0.355031	0.239	0.147	7.24981e-05
SLC43A2	7.10382e-20	-0.420111	0.451	0.601	1.73553e-15		ATP6V1A	2.70607e-15	0.298151	0.29	0.134	6.6112e-11		DAD1	3.06154e-09	0.300737	0.555	0.466	7.47965e-05
VPS35	7.63242e-20	-0.38717	0.25	0.413	1.86468e-15		PGK1	2.75301e-15	0.373282	0.799	0.832	6.72588e-11		UNC93B1	3.12291e-09	0.338864	0.523	0.429	7.62957e-05
GADD45B	8.08113e-20	0.428646	0.637	0.448	1.9743e-15		BRI3	2.79783e-15	0.450023	0.79	0.89	6.83538e-11		PSMA5	3.25196e-09	0.322871	0.484	0.391	7.94486e-05
ITGAE	8.12581e-20	-0.408246	0.135	0.294	1.98522e-15		CTBP2	2.87068e-15	0.373659	0.365	0.201	7.01335e-11		VPS35	3.26508e-09	0.250975	0.517	0.413	7.97692e-05
MT-CYB	8.59794e-20	-0.42018	0.988	0.993	2.10056e-15		CALM3	2.91781e-15	0.420638	0.751	0.723	7.12849e-11		B4GALT1	3.36656e-09	-0.331259	0.353	0.446	8.22485e-05
ARID4B	1.10472e-19	0.377109	0.704	0.533	2.69895e-15		TIMM8B	3.13347e-15	0.456676	0.544	0.407	7.65539e-11		PICALM	3.54583e-09	-0.25254	0.464	0.56	8.66283e-05
TMEM154	1.11718e-19	-0.404417	0.17	0.332	2.72939e-15		RBM39	3.14749e-15	-0.308021	0.745	0.851	7.68963e-11		PSMB10	4.31415e-09	0.323928	0.68	0.634	0.000105399
YPEL2	1.16878e-19	-0.383736	0.207	0.379	2.85546e-15		APOBEC3A	3.19587e-15	-0.567965	0.864	0.911	7.80783e-11		IFNGR2	6.21426e-09	-0.300928	0.576	0.678	0.000151821
NAAA	1.26595e-19	-0.482879	0.515	0.611	3.09285e-15		INSIG1	3.30031e-15	-0.585428	0.408	0.575	8.06298e-11		IRF2BP2	6.74127e-09	-0.465583	0.579	0.636	0.000164696
LFNG	1.28074e-19	-0.327858	0.155	0.317	3.12897e-15		RRAS	3.30547e-15	0.617877	0.525	0.415	8.07559e-11		CHD2	6.80796e-09	-0.265007	0.345	0.431	0.000166325
ATP5PB	1.58812e-19	-0.420536	0.553	0.638	3.87993e-15		MRPL34	3.36379e-15	0.274236	0.33	0.17	8.21808e-11		SERPINB1	6.9124e-09	0.35353	0.65	0.622	0.000168877
SNAP23	1.70762e-19	-0.377806	0.232	0.388	4.17188e-15		CAPZB	3.39528e-15	0.451964	0.737	0.728	8.29501e-11		KLF2	7.3907e-09	-0.525329	0.624	0.631	0.000180562
LINC02432	1.81831e-19	-0.258599	0.04	0.171	4.44231e-15		ITPRID2	3.51452e-15	-0.395468	0.26	0.425	8.58634e-11		ANKRD12	7.57605e-09	-0.256864	0.469	0.57	0.000185091
GTPBP4	1.85503e-19	0.291225	0.409	0.238	4.53202e-15		CSTB	3.59451e-15	0.33989	0.803	0.814	8.78176e-11		SH3BGRL	8.16397e-09	0.274124	0.771	0.784	0.000199454
SMCHD1	2.71397e-19	0.413796	0.715	0.539	6.6305e-15		RNF181	3.61228e-15	0.45958	0.569	0.437	8.82516e-11		ADA2	8.27298e-09	0.256558	0.606	0.518	0.000202117
ETF1	3.06149e-19	0.299988	0.67	0.458	7.47952e-15		PPM1F	3.63029e-15	0.364172	0.346	0.183	8.86916e-11		ADA	9.97569e-09	0.31023	0.315	0.222	0.000243716
RHOG	3.23218e-19	-0.31249	0.751	0.795	7.89655e-15		PLK3	3.72615e-15	-0.339134	0.224	0.39	9.10336e-11		PPIB	1.23717e-08	0.288944	0.686	0.665	0.000302252
FZD1	3.43208e-19	0.35337	0.276	0.134	8.38491e-15		NCOA7	3.78317e-15	-0.379105	0.35	0.524	9.24265e-11		ELOC	1.2571e-08	-0.252171	0.44	0.527	0.000307122
GNS	3.5387e-19	0.372033	0.595	0.417	8.64541e-15		PILRA	3.80925e-15	0.504475	0.681	0.643	9.30637e-11		SHFL	1.55757e-08	0.252025	0.331	0.227	0.000380531
VMO1	3.61795e-19	-0.744757	0.057	0.193	8.83901e-15		DHX58	3.87114e-15	-0.290715	0.199	0.366	9.45759e-11		CYTH4	1.56609e-08	0.354229	0.517	0.453	0.000382611
CD4	3.66879e-19	-0.499002	0.439	0.541	8.96323e-15		PER1	4.03903e-15	0.317198	0.24	0.093	9.86774e-11		PTTG1IP	1.61898e-08	0.298396	0.442	0.347	0.000395533
KIF22	4.53555e-19	-0.324295	0.089	0.237	1.10808e-14		SNX2	4.27389e-15	0.487115	0.62	0.543	1.04415e-10		MBP	1.92741e-08	-0.279813	0.371	0.45	0.000470884
RCSD1	6.28999e-19	-0.451508	0.325	0.466	1.53671e-14		ITPR1	4.31752e-15	0.276773	0.209	0.075	1.05481e-10		PSMA3	1.95154e-08	0.302578	0.475	0.385	0.00047678
GPR65	6.74603e-19	-0.363929	0.21	0.379	1.64812e-14		CLTA	4.34016e-15	0.465028	0.605	0.526	1.06035e-10		GNA15	2.02258e-08	-0.268968	0.193	0.277	0.000494138
ATG16L2	6.77536e-19	-0.36062	0.174	0.331	1.65529e-14		CYSLTR1	4.5611e-15	0.340737	0.324	0.165	1.11432e-10		NDUFA12	2.06473e-08	0.284939	0.602	0.549	0.000504435
PDLIM7	7.28496e-19	0.251204	0.304	0.15	1.77979e-14		ATP2B1	4.58541e-15	-0.480007	0.591	0.765	1.12026e-10		TNFSF13	2.12263e-08	0.296589	0.478	0.388	0.000518579
AMPD2	7.86834e-19	-0.343512	0.177	0.333	1.92231e-14		RPS4Y1	4.64352e-15	-0.309617	0.488	0.705	1.13446e-10		ATP5IF1	2.2034e-08	0.309795	0.557	0.467	0.000538312
RSRP1	9.27694e-19	-0.524632	0.392	0.504	2.26645e-14		LAMTOR4	4.75399e-15	0.405879	0.821	0.811	1.16145e-10		DPYSL2	2.20884e-08	0.359468	0.48	0.404	0.000539641
MAD1L1	1.07753e-18	0.291076	0.383	0.211	2.6325e-14		ATP13A3	4.75711e-15	-0.365781	0.209	0.372	1.16221e-10		GNLY	2.27072e-08	-0.600411	0.11	0.199	0.000554759
ARGLU1	1.09172e-18	-0.469173	0.509	0.597	2.66717e-14		MOB1A	4.92179e-15	0.39241	0.74	0.798	1.20244e-10		LPCAT2	2.38313e-08	0.309328	0.424	0.325	0.000582223
HP1BP3	1.2431e-18	-0.421426	0.332	0.469	3.03701e-14		HERPUD1	5.04976e-15	0.647949	0.512	0.365	1.23371e-10		RER1	2.39333e-08	0.299521	0.472	0.379	0.000584715
TWISTNB	1.47225e-18	0.443609	0.374	0.211	3.59686e-14		ECHDC1	5.26376e-15	0.277839	0.301	0.14	1.28599e-10		NOSIP	2.57017e-08	0.274273	0.373	0.26	0.000627917
WASF2	1.47495e-18	-0.420734	0.59	0.652	3.60346e-14		MAX	5.33043e-15	-0.281691	0.353	0.532	1.30228e-10		SAR1A	2.79308e-08	0.347187	0.523	0.42	0.000682376
RPS6KA1	1.53444e-18	-0.28105	0.147	0.301	3.7488e-14		GASK1B	5.60327e-15	0.324717	0.232	0.091	1.36893e-10		CD47	2.89811e-08	0.263367	0.636	0.547	0.000708038
MARCKSL1	1.67706e-18	-0.598177	0.441	0.558	4.09723e-14		ARHGAP9	6.10116e-15	0.26809	0.305	0.146	1.49058e-10		ATP1B3	3.03594e-08	0.340033	0.651	0.58	0.00074171
NIFK	1.81537e-18	-0.259669	0.113	0.263	4.43512e-14		ATP5MG	6.98123e-15	0.335189	0.917	0.942	1.70558e-10		ADAM10	3.11628e-08	0.291671	0.487	0.397	0.000761339
NOP10	2.26582e-18	-0.387352	0.624	0.708	5.53563e-14		CD2BP2	7.13317e-15	0.300732	0.297	0.14	1.74271e-10		ECH1	3.22583e-08	0.299538	0.397	0.29	0.000788102
SOD2	2.31519e-18	0.712926	0.809	0.749	5.65623e-14		GPR183	7.71432e-15	-0.463502	0.177	0.344	1.88469e-10		CDC42	3.29491e-08	0.278101	0.919	0.934	0.000804981
SNX17	2.47613e-18	-0.323647	0.224	0.387	6.04942e-14		SPN	7.87137e-15	0.534205	0.544	0.41	1.92305e-10		BTK	3.50735e-08	0.273972	0.434	0.339	0.000856881
RNF166	2.71815e-18	-0.331668	0.291	0.445	6.64071e-14		FKBP3	8.22066e-15	0.275282	0.309	0.155	2.00839e-10		AC103591.3	3.52796e-08	0.338045	0.375	0.286	0.000861917
PPIP5K2	2.7347e-18	-0.295389	0.116	0.263	6.68114e-14		QKI	8.22705e-15	-0.353969	0.546	0.729	2.00995e-10		SNRPG	3.79426e-08	0.27293	0.622	0.559	0.000926976
HNRNPA2B1	2.77798e-18	0.333289	0.89	0.792	6.78689e-14		SF3B6	8.54749e-15	0.468833	0.625	0.545	2.08824e-10		CREG1	3.82951e-08	0.272183	0.431	0.331	0.000935588
NOTCH2	2.82385e-18	-0.401881	0.339	0.479	6.89895e-14		VDAC3	8.61748e-15	0.272537	0.318	0.159	2.10534e-10		MAP2K1	4.16749e-08	0.292289	0.346	0.246	0.00101816
RPS20	3.29439e-18	-0.357534	0.969	0.986	8.04854e-14		CHMP4A	8.78271e-15	0.422995	0.463	0.318	2.1457e-10		ITGA4	4.48401e-08	0.286262	0.635	0.586	0.00109549
NPC2	3.94868e-18	-0.406846	0.933	0.964	9.64702e-14		USP3	8.90384e-15	0.473922	0.536	0.419	2.1753e-10		NAPA	4.50577e-08	0.33624	0.443	0.344	0.0011008
MIDN	4.19322e-18	-0.319068	0.456	0.645	1.02445e-13		SERBP1	9.07932e-15	0.474036	0.604	0.546	2.21817e-10		MAT2B	4.85544e-08	0.269796	0.336	0.243	0.00118623
MTSS1	4.43102e-18	-0.476289	0.397	0.527	1.08254e-13		SMG1	9.62295e-15	-0.313672	0.403	0.593	2.35098e-10		ADAM17	4.8879e-08	0.260367	0.537	0.457	0.00119416
HNRNPF	6.82472e-18	-0.34768	0.403	0.538	1.66735e-13		CPVL	9.74656e-15	-0.375444	0.55	0.758	2.38118e-10		CAPG	5.25106e-08	0.419335	0.446	0.366	0.00128289
ATG2A	7.63657e-18	-0.332677	0.091	0.234	1.86569e-13		CIAO2B	9.79245e-15	0.423296	0.554	0.427	2.39239e-10		UCP2	6.89641e-08	0.342238	0.645	0.567	0.00168486
ITGA5	7.95389e-18	0.50848	0.312	0.171	1.94321e-13		LINC00309	9.83976e-15	-0.295627	0.097	0.233	2.40395e-10		BSG	7.04488e-08	0.278788	0.543	0.459	0.00172113
ASAH1	7.98836e-18	-0.316131	0.88	0.846	1.95164e-13		TNFSF8	1.13697e-14	-0.275035	0.098	0.232	2.77773e-10		ZMAT2	7.30891e-08	0.253774	0.449	0.342	0.00178564
IRAK1	8.36128e-18	0.423152	0.513	0.345	2.04274e-13		AK2	1.20959e-14	0.33337	0.315	0.159	2.95515e-10		CALR	7.3711e-08	0.379245	0.63	0.623	0.00180083
WDR82	1.06765e-17	-0.318629	0.209	0.368	2.60838e-13		MAP4K4	1.21382e-14	-0.44532	0.36	0.536	2.96549e-10		LYSMD2	7.40425e-08	0.267419	0.381	0.274	0.00180893
ITGA4	1.10714e-17	-0.522232	0.497	0.586	2.70485e-13		RUFY3	1.22678e-14	-0.292077	0.242	0.412	2.99714e-10		FGD2	7.642e-08	0.38307	0.462	0.357	0.00186702
ADAM8	1.321e-17	0.276811	0.278	0.137	3.22733e-13		HNRNPUL2	1.33474e-14	0.265422	0.27	0.124	3.2609e-10		UGP2	7.70385e-08	0.290581	0.344	0.241	0.00188213
KMT2A	1.33156e-17	-0.347062	0.179	0.327	3.25313e-13		MRPL27	1.37258e-14	0.272935	0.318	0.155	3.35335e-10		LUCAT1	9.57017e-08	-0.407918	0.08	0.147	0.00233809
UBE2L6	1.35094e-17	0.343052	0.601	0.408	3.30048e-13		KDM1B	1.44579e-14	0.423514	0.413	0.26	3.5322e-10		ITGAL	9.68879e-08	0.295041	0.538	0.453	0.00236707
PNISR	1.45917e-17	-0.415863	0.653	0.693	3.5649e-13		DERL1	1.47682e-14	-0.257916	0.296	0.476	3.60801e-10		STXBP2	1.07969e-07	0.341641	0.804	0.789	0.00263778
ARHGAP45	1.56728e-17	-0.38002	0.338	0.477	3.82902e-13		ATP6V1G1	1.60097e-14	0.441966	0.827	0.818	3.91132e-10		USP12	1.10934e-07	-0.259083	0.223	0.301	0.00271023
SERTAD3	1.68386e-17	-0.278974	0.134	0.289	4.11384e-13		CD55	1.66055e-14	-0.418998	0.56	0.746	4.0569e-10		TMEM59	1.30954e-07	0.295959	0.721	0.727	0.00319933
APBB1IP	1.74522e-17	-0.402138	0.251	0.394	4.26375e-13		ANP32A	1.78262e-14	0.477049	0.562	0.452	4.35511e-10		PPA1	1.32708e-07	-0.250393	0.389	0.47	0.00324219
LCP1	1.7519e-17	-0.390776	0.852	0.808	4.28008e-13		DYNC1H1	1.82932e-14	-0.438272	0.424	0.597	4.46921e-10		RAB11FIP1	1.35238e-07	-0.267514	0.401	0.483	0.003304
SEC22C	1.80102e-17	0.255103	0.233	0.107	4.40008e-13		NDUFB3	1.84316e-14	0.454741	0.558	0.455	4.50303e-10		UQCRQ	1.69106e-07	0.28151	0.684	0.648	0.00413144
PNN	2.01951e-17	-0.456334	0.389	0.504	4.93385e-13		PPP1CC	1.85069e-14	0.424448	0.521	0.371	4.52142e-10		SFT2D1	1.73574e-07	0.28949	0.537	0.432	0.00424058
HMGN3	2.02641e-17	-0.416976	0.375	0.505	4.95072e-13		SMAP2	1.85716e-14	0.58894	0.612	0.597	4.53724e-10		FOSB	1.95925e-07	-0.295793	0.326	0.417	0.00478664
ENG	2.0629e-17	-0.322495	0.081	0.215	5.03987e-13		TBC1D10C	1.88355e-14	0.372854	0.321	0.165	4.60169e-10		FAM89B	2.29606e-07	0.305764	0.442	0.354	0.00560949
CCT3	2.19056e-17	-0.297288	0.187	0.338	5.35176e-13		TGFBR2	1.90277e-14	0.36903	0.4	0.242	4.64866e-10		CES1	2.33577e-07	0.256139	0.105	0.052	0.00570653
COMMD6	2.22035e-17	-0.341453	0.834	0.843	5.42455e-13		SUCLG1	1.91367e-14	0.336592	0.367	0.207	4.67528e-10		GHITM	2.44676e-07	0.288291	0.594	0.517	0.00597767
PIK3CG	2.46716e-17	-0.32605	0.232	0.394	6.02753e-13		ADRB2	1.95085e-14	-0.559177	0.164	0.304	4.76613e-10		GTF3C6	2.45709e-07	0.273219	0.498	0.408	0.00600291
JPT1	2.57011e-17	-0.390261	0.379	0.523	6.27903e-13		VBP1	1.98259e-14	0.252884	0.23	0.09	4.84367e-10		TMX1	2.53555e-07	0.259252	0.351	0.259	0.00619461
SRSF2	2.59961e-17	-0.338671	0.468	0.596	6.3511e-13		MAP3K2	1.99597e-14	-0.325448	0.427	0.602	4.87635e-10		RNF114	3.02009e-07	-0.251105	0.408	0.477	0.00737837
IMMT	2.77194e-17	-0.253353	0.113	0.254	6.77212e-13		MSRB1	2.12511e-14	0.287973	0.343	0.179	5.19184e-10		SYNGR2	3.1181e-07	0.308297	0.594	0.52	0.00761782
G3BP1	2.8207e-17	-0.303786	0.122	0.266	6.89125e-13		DDX18	2.29368e-14	0.362261	0.435	0.277	5.60368e-10		GABARAPL1	3.23693e-07	-0.251361	0.309	0.39	0.00790814
CTDSP2	2.94925e-17	-0.318473	0.2	0.353	7.20532e-13		COPS5	2.53629e-14	0.294775	0.322	0.168	6.1964e-10		BZW1	3.39103e-07	-0.257755	0.596	0.656	0.00828463
PSIP1	3.14099e-17	-0.31841	0.121	0.261	7.67376e-13		TPI1	2.6434e-14	0.373653	0.804	0.798	6.45809e-10		KYNU	4.1325e-07	0.279034	0.416	0.317	0.0100961
LGALS9	3.39284e-17	0.346215	0.787	0.603	8.28906e-13		ADAM9	2.70286e-14	-0.26786	0.145	0.295	6.60337e-10		CD164	4.41438e-07	0.295985	0.594	0.539	0.0107848
TIMP2	3.52651e-17	0.390662	0.7	0.527	8.61561e-13		IER2	2.72607e-14	-0.300092	0.67	0.805	6.66007e-10		CTNNA1	4.48476e-07	0.258416	0.396	0.311	0.0109567
FTX	3.72067e-17	-0.279626	0.111	0.255	9.08996e-13		ANXA6	2.85371e-14	0.334214	0.274	0.133	6.9719e-10		DIAPH1	4.60289e-07	0.25916	0.488	0.406	0.0112453
WNK1	4.08615e-17	-0.392799	0.281	0.423	9.98288e-13		PLAUR	2.86154e-14	-0.544759	0.629	0.74	6.99104e-10		POLR2K	4.93634e-07	0.283545	0.413	0.308	0.01206
GNG2	4.30539e-17	-0.37281	0.265	0.416	1.05185e-12		BTN3A2	2.88181e-14	0.288661	0.313	0.162	7.04054e-10		AURKAIP1	5.04075e-07	0.331291	0.603	0.548	0.012315
RAF1	4.45917e-17	0.287901	0.527	0.34	1.08942e-12		CCDC12	2.89396e-14	0.405049	0.491	0.321	7.07022e-10		SNRPD3	5.12356e-07	0.262719	0.456	0.36	0.0125174
TMEM11	4.47751e-17	-0.276534	0.121	0.266	1.0939e-12		ERH	2.93806e-14	0.457242	0.611	0.486	7.17797e-10		DGUOK	5.16631e-07	0.295105	0.436	0.341	0.0126218
QKI	4.63664e-17	0.341983	0.729	0.573	1.13278e-12		ATP5F1C	3.13417e-14	0.463148	0.626	0.526	7.65708e-10		WDR61	5.25494e-07	0.256858	0.29	0.206	0.0128383
ARRDC4	4.65638e-17	-0.266977	0.035	0.15	1.1376e-12		SRP14	3.41403e-14	0.333415	0.833	0.898	8.34082e-10		PSMB2	5.50544e-07	0.324108	0.512	0.439	0.0134503
SRSF5	4.81863e-17	-0.291933	0.875	0.869	1.17724e-12		ABHD12	3.75266e-14	-0.306411	0.137	0.281	9.16811e-10		TM9SF2	5.85953e-07	0.276545	0.475	0.397	0.0143154
ARHGAP30	4.82007e-17	-0.392536	0.42	0.535	1.17759e-12		TRIM38	4.07278e-14	-0.343909	0.42	0.607	9.9502e-10		TLR4	6.21818e-07	0.296234	0.488	0.406	0.0151916
SFPQ	4.85315e-17	-0.429935	0.691	0.717	1.18567e-12		SPG21	4.25206e-14	0.529967	0.485	0.339	1.03882e-09		UPP1	6.84228e-07	-0.306578	0.544	0.606	0.0167164
MXI1	4.9476e-17	-0.292464	0.101	0.237	1.20875e-12		MRPL13	4.37554e-14	0.318404	0.319	0.161	1.06899e-09		STX11	7.40799e-07	0.301004	0.73	0.713	0.0180985
STK4	5.24198e-17	-0.433767	0.49	0.594	1.28067e-12		CTSC	4.45619e-14	0.507071	0.585	0.482	1.08869e-09		NDUFS5	7.57985e-07	0.263924	0.732	0.7	0.0185183
ACAP2	6.00798e-17	-0.428603	0.41	0.52	1.46781e-12		CAPZA1	4.74051e-14	0.402025	0.688	0.695	1.15815e-09		DCXR	8.79957e-07	0.260906	0.334	0.239	0.0214982
ARPC4	6.495e-17	-0.393395	0.586	0.646	1.58679e-12		LTB	5.17584e-14	0.323269	0.452	0.278	1.26451e-09		ATP13A3	9.59912e-07	-0.253829	0.209	0.281	0.0234516
SNX27	7.03101e-17	-0.307956	0.174	0.323	1.71774e-12		EFHD2	5.46769e-14	0.425557	0.732	0.807	1.33581e-09		RAP1A	1.16896e-06	0.284282	0.658	0.618	0.0285588
UQCRB	7.05198e-17	-0.265788	0.925	0.929	1.72287e-12		RGS1	6.15062e-14	-0.259314	0.065	0.187	1.50266e-09		NOP10	1.50966e-06	0.252321	0.738	0.708	0.0368826
NUDT3	7.19029e-17	-0.315508	0.22	0.369	1.75666e-12		CLIC1	6.31708e-14	0.274721	0.885	0.929	1.54333e-09		CLTA	1.76467e-06	0.277982	0.605	0.572	0.0431125
MAFB	8.1766e-17	-0.56143	0.664	0.732	1.99762e-12		ADM	6.46297e-14	-0.292953	0.182	0.339	1.57897e-09		MCTS1	1.90475e-06	0.263328	0.378	0.291	0.0465349
CD99	8.8475e-17	0.382907	0.599	0.429	2.16153e-12		MEAF6	6.55343e-14	0.303446	0.321	0.162	1.60107e-09		NDUFB7	1.92724e-06	0.277445	0.673	0.634	0.0470844
S100A12	1.04623e-16	0.92335	0.495	0.352	2.55605e-12		ARAP1	7.06738e-14	0.28069	0.344	0.184	1.72663e-09
SPTLC2	1.09697e-16	0.266005	0.468	0.291	2.68e-12		CCND2	7.13764e-14	-0.254332	0.073	0.197	1.7438e-09
SCIMP	1.20293e-16	-0.270232	0.253	0.405	2.93887e-12		PIN4	7.40459e-14	0.254041	0.343	0.18	1.80901e-09
C12orf57	1.24635e-16	0.503819	0.526	0.356	3.04496e-12		TALDO1	8.23871e-14	0.47493	0.691	0.688	2.0128e-09
RHOF	1.298e-16	-0.408344	0.179	0.321	3.17115e-12		LAP3	8.56473e-14	-0.333819	0.665	0.812	2.09245e-09
ZNF217	1.43953e-16	-0.262703	0.112	0.253	3.51692e-12		KPNA4	8.68992e-14	-0.289917	0.304	0.468	2.12303e-09
FTH1	1.74447e-16	-0.376023	0.996	0.998	4.2619e-12		CMTM7	8.99329e-14	0.402585	0.417	0.267	2.19715e-09
MOB3A	1.78558e-16	-0.312306	0.249	0.403	4.36234e-12		ABRACL	9.38723e-14	0.499209	0.577	0.47	2.29339e-09
CTSC	2.38612e-16	-0.524817	0.482	0.576	5.82952e-12		PLEKHB2	9.45732e-14	-0.330527	0.411	0.577	2.31052e-09
RHEB	2.44857e-16	0.285225	0.634	0.459	5.98209e-12		RALB	9.92212e-14	0.363239	0.408	0.247	2.42407e-09
PHLDA1	3.29523e-16	0.435781	0.338	0.189	8.05057e-12		NOTCH2	1.02731e-13	0.450035	0.48	0.339	2.50983e-09
SBNO1	3.61649e-16	-0.333109	0.168	0.309	8.83545e-12		FYN	1.0357e-13	0.433908	0.405	0.263	2.53031e-09
ZFYVE16	3.77426e-16	-0.341686	0.182	0.332	9.2209e-12		SH3BP2	1.06645e-13	0.47055	0.547	0.42	2.60545e-09
ATP5MG	4.46237e-16	-0.289284	0.942	0.946	1.0902e-11		TXNDC17	1.16722e-13	0.464339	0.518	0.418	2.85163e-09
AP1S2	6.48023e-16	-0.303266	0.755	0.796	1.58318e-11		RBM3	1.17775e-13	-0.276674	0.724	0.844	2.87737e-09
SNU13	6.71451e-16	-0.329958	0.495	0.601	1.64042e-11		IGLC3	1.34241e-13	0.745189	0.223	0.097	3.27964e-09
TMC6	6.73064e-16	-0.340583	0.28	0.416	1.64436e-11		PSME1	1.43684e-13	0.388661	0.835	0.856	3.51034e-09
NUTM2A-AS1	6.98901e-16	-0.31614	0.183	0.323	1.70748e-11		SRGAP2	1.45143e-13	-0.377571	0.368	0.54	3.54598e-09
GAK	7.01391e-16	0.29559	0.455	0.283	1.71357e-11		RBBP4	1.61734e-13	0.312942	0.355	0.197	3.95132e-09
PCSK7	7.82654e-16	-0.371154	0.317	0.445	1.9121e-11		C3AR1	1.6235e-13	0.39074	0.488	0.347	3.96638e-09
ZDHHC7	8.15311e-16	-0.339183	0.236	0.371	1.99189e-11		FBXL5	1.71994e-13	0.436349	0.497	0.351	4.20198e-09
ARHGDIB	8.8909e-16	-0.253216	0.871	0.861	2.17214e-11		HK1	1.87504e-13	0.334274	0.405	0.26	4.58091e-09
TLK1	1.00735e-15	0.251729	0.33	0.181	2.46104e-11		SASH3	1.90983e-13	0.388169	0.368	0.209	4.6659e-09
CAPG	1.00958e-15	0.372319	0.532	0.366	2.46649e-11		ARHGAP30	1.97578e-13	0.464013	0.53	0.42	4.82702e-09
SEC61B	1.02734e-15	0.270148	0.823	0.71	2.5099e-11		MYOF	2.05344e-13	0.466683	0.405	0.277	5.01676e-09
TTC14	1.03696e-15	-0.27091	0.153	0.291	2.53339e-11		WDR61	2.07287e-13	0.340837	0.29	0.144	5.06423e-09
HADHA	1.13172e-15	-0.40974	0.491	0.561	2.7649e-11		HLA-DPB1	2.11554e-13	-0.479402	0.779	0.84	5.16848e-09
LGALS1	1.16126e-15	0.339437	0.969	0.964	2.83707e-11		MRPL1	2.29424e-13	0.251657	0.184	0.064	5.60507e-09
EIF3K	1.29529e-15	-0.266304	0.874	0.89	3.16453e-11		TSPAN14	2.7396e-13	0.461986	0.477	0.354	6.69311e-09
MFNG	1.62079e-15	-0.273383	0.139	0.276	3.95976e-11		SPATS2L	2.7466e-13	-0.365827	0.334	0.501	6.71022e-09
ADGRE2	1.6779e-15	-0.445342	0.327	0.446	4.09928e-11		SLC1A3	2.77011e-13	-0.302284	0.169	0.316	6.76766e-09
ISCU	1.69562e-15	-0.323592	0.348	0.484	4.14256e-11		RAB11A	2.81683e-13	0.405103	0.49	0.335	6.8818e-09
C1orf56	1.72845e-15	-0.368247	0.25	0.405	4.22278e-11		PARP1	2.83329e-13	0.25031	0.253	0.115	6.92201e-09
SEPTIN9	1.83786e-15	-0.375783	0.57	0.635	4.49007e-11		GLRX5	2.85992e-13	-0.546886	0.335	0.479	6.98707e-09
PCGF5	1.91305e-15	0.277381	0.682	0.515	4.67377e-11		CAMK1	2.98701e-13	0.481847	0.517	0.385	7.29757e-09
OSER1	1.97111e-15	0.267005	0.476	0.31	4.81561e-11		CSF3R	2.99059e-13	-0.260289	0.418	0.622	7.30632e-09
CRBN	1.98984e-15	-0.306618	0.216	0.36	4.86137e-11		ARRB1	3.00206e-13	0.360727	0.423	0.271	7.33433e-09
MTCH1	2.21821e-15	0.35366	0.635	0.475	5.4193e-11		KIAA0930	3.00402e-13	0.363022	0.411	0.264	7.33911e-09
AGO1	2.46266e-15	-0.301053	0.148	0.284	6.01652e-11		JMJD1C	3.12795e-13	-0.335424	0.501	0.675	7.6419e-09
XRCC5	2.87074e-15	-0.40502	0.388	0.492	7.0135e-11		GNAQ	3.22884e-13	0.448678	0.464	0.326	7.88837e-09
SP100	2.90045e-15	0.30807	0.666	0.488	7.08608e-11		HNRNPK	3.63665e-13	0.34571	0.763	0.811	8.88471e-09
HSD17B11	3.02893e-15	-0.377263	0.478	0.578	7.39998e-11		DCAF7	3.70709e-13	0.278873	0.277	0.131	9.0568e-09
NDUFV3	3.12782e-15	-0.276049	0.196	0.334	7.64158e-11		HSPE1	3.84491e-13	0.471417	0.432	0.295	9.39349e-09
BTF3L4	3.15716e-15	-0.30298	0.236	0.375	7.71326e-11		RHOT1	4.02295e-13	0.273837	0.262	0.122	9.82847e-09
C9orf72	3.24302e-15	-0.393056	0.367	0.488	7.92303e-11		ACAP2	4.17547e-13	0.409667	0.524	0.41	1.02011e-08
GRB2	3.25807e-15	-0.356324	0.671	0.69	7.9598e-11		PPCS	4.29318e-13	0.38495	0.402	0.253	1.04887e-08
SLC11A1	3.57203e-15	-0.466442	0.519	0.593	8.72683e-11		PAPSS1	4.31113e-13	0.346948	0.277	0.137	1.05325e-08
CDC42	4.29236e-15	-0.251463	0.941	0.934	1.04867e-10		TUBB4B	4.42442e-13	-0.303845	0.251	0.416	1.08093e-08
LEPROT	4.65147e-15	0.281651	0.616	0.441	1.1364e-10		TFRC	4.78058e-13	0.342905	0.322	0.171	1.16794e-08
RELT	4.79665e-15	-0.362423	0.334	0.466	1.17187e-10		ANAPC11	5.2572e-13	0.472457	0.6	0.495	1.28439e-08
PTAFR	4.85562e-15	-0.285605	0.099	0.225	1.18628e-10		DDX46	5.3651e-13	0.375857	0.447	0.298	1.31075e-08
SLC4A7	5.10292e-15	-0.259039	0.041	0.147	1.24669e-10		CD79B	5.42585e-13	0.388258	0.388	0.237	1.32559e-08
NCF1	5.11643e-15	0.297317	0.631	0.443	1.25e-10		CSNK1A1	5.98992e-13	-0.29519	0.596	0.777	1.4634e-08
FBXL5	5.2223e-15	-0.325516	0.351	0.477	1.27586e-10		RUNX3	6.25543e-13	-0.290993	0.259	0.42	1.52826e-08
PRKDC	5.26368e-15	-0.283281	0.129	0.261	1.28597e-10		PCMT1	6.85215e-13	0.295597	0.439	0.289	1.67405e-08
TNIP1	5.43295e-15	0.306421	0.469	0.314	1.32732e-10		NADK	6.92767e-13	0.350321	0.436	0.287	1.6925e-08
CLNS1A	5.66436e-15	-0.299947	0.237	0.365	1.38386e-10		RPS6KA1	6.9974e-13	0.313767	0.293	0.147	1.70954e-08
TSNAX	5.91479e-15	-0.261312	0.128	0.259	1.44504e-10		TRMT112	7.0099e-13	0.449326	0.55	0.416	1.71259e-08
CTSS	5.93924e-15	-0.284905	0.969	0.948	1.45101e-10		ITGAL	7.26918e-13	0.459767	0.538	0.423	1.77593e-08
SUN2	6.06632e-15	-0.331546	0.268	0.394	1.48206e-10		ATG16L2	7.37058e-13	0.356096	0.32	0.174	1.80071e-08
UBR2	6.37671e-15	-0.269028	0.098	0.22	1.55789e-10		SLC38A10	8.10409e-13	0.362024	0.348	0.201	1.97991e-08
EIF4A2	6.43928e-15	-0.375797	0.58	0.634	1.57318e-10		EPB41L3	8.18004e-13	0.411603	0.404	0.265	1.99847e-08
RPS6KA3	6.64815e-15	-0.315776	0.179	0.312	1.62421e-10		ID2	8.50263e-13	0.66165	0.67	0.548	2.07728e-08
CARD8	6.79179e-15	-0.258359	0.139	0.271	1.6593e-10		REEP3	8.9922e-13	0.360401	0.262	0.131	2.19688e-08
SNHG3	7.00045e-15	-0.407786	0.233	0.365	1.71028e-10		EAF2	9.00578e-13	0.315161	0.314	0.171	2.2002e-08
SLC16A3	7.03312e-15	-0.266537	0.18	0.318	1.71826e-10		CNTRL	9.91582e-13	0.379809	0.361	0.222	2.42253e-08
TKT	8.16228e-15	-0.381175	0.875	0.83	1.99413e-10		FLOT2	9.96113e-13	0.343178	0.33	0.192	2.4336e-08
PDCD6	8.27166e-15	-0.310323	0.258	0.392	2.02085e-10		GLIPR1	1.01741e-12	0.452122	0.618	0.563	2.48564e-08
EVI2A	8.88028e-15	0.314895	0.61	0.436	2.16954e-10		ADAR	1.03665e-12	-0.356212	0.599	0.777	2.53264e-08
H1FX	9.42325e-15	-0.504907	0.457	0.559	2.3022e-10		ATP6V1D	1.07552e-12	0.251678	0.32	0.17	2.62761e-08
PLAC8	1.03227e-14	0.531537	0.691	0.564	2.52194e-10		MTLN	1.08919e-12	0.25896	0.27	0.129	2.661e-08
TGFBR2	1.08067e-14	-0.308988	0.242	0.38	2.64018e-10		IFITM1	1.09003e-12	0.622534	0.645	0.544	2.66305e-08
FNBP1	1.1847e-14	-0.370157	0.448	0.537	2.89434e-10		RASAL3	1.09036e-12	0.270608	0.241	0.108	2.66386e-08
RNPS1	1.18488e-14	-0.340158	0.374	0.498	2.89478e-10		ATP6V1F	1.09179e-12	-0.316458	0.739	0.867	2.66734e-08
SQSTM1	1.187e-14	-0.328713	0.447	0.579	2.89996e-10		ANXA4	1.14414e-12	0.456336	0.413	0.282	2.79525e-08
INSIG1	1.35085e-14	0.513148	0.575	0.426	3.30027e-10		CALML4	1.22634e-12	0.407544	0.431	0.286	2.99606e-08
SRSF1	1.43727e-14	-0.250372	0.139	0.272	3.5114e-10		TRIM44	1.28491e-12	0.332818	0.381	0.24	3.13917e-08
ARHGEF2	1.5189e-14	-0.32227	0.223	0.357	3.71082e-10		HSPD1	1.33938e-12	0.308983	0.348	0.205	3.27224e-08
GPR155	1.62539e-14	-0.269402	0.09	0.215	3.97099e-10		IGLC1	1.34188e-12	0.642409	0.18	0.071	3.27835e-08
PPP1CC	1.79875e-14	-0.303177	0.371	0.491	4.39454e-10		WDR83OS	1.3751e-12	0.431386	0.688	0.64	3.35951e-08
DDX3X	1.8229e-14	0.372083	0.795	0.719	4.45353e-10		TPPP3	1.53386e-12	0.407797	0.267	0.13	3.74738e-08
TLE3	1.87153e-14	-0.421476	0.362	0.511	4.57233e-10		AP5B1	1.53509e-12	-0.306618	0.303	0.457	3.75037e-08
RAC1	1.88168e-14	-0.264585	0.879	0.878	4.59714e-10		GCHFR	1.57384e-12	-0.322643	0.115	0.244	3.84504e-08
AP2A1	2.1472e-14	-0.366913	0.314	0.427	5.24583e-10		IMP3	1.60947e-12	0.297735	0.271	0.13	3.9321e-08
ADGRE1	2.14982e-14	-0.276955	0.106	0.23	5.25223e-10		COMMD10	1.61914e-12	0.295072	0.221	0.094	3.95572e-08
GADD45GIP1	2.56812e-14	-0.311945	0.268	0.408	6.27417e-10		PLEKHJ1	1.65837e-12	0.308099	0.337	0.192	4.05156e-08
VPS13C	2.5758e-14	-0.428253	0.331	0.439	6.29294e-10		TFG	1.76209e-12	-0.29812	0.226	0.384	4.30496e-08
DRAM2	2.57668e-14	-0.301149	0.276	0.409	6.29509e-10		RSRC2	1.87348e-12	-0.266223	0.46	0.648	4.57709e-08
MRPS35	2.57941e-14	-0.283897	0.156	0.286	6.30176e-10		S100A10	1.91666e-12	-0.378064	0.93	0.956	4.6826e-08
DDX18	2.59373e-14	-0.302458	0.277	0.412	6.33674e-10		ASGR1	1.97114e-12	0.40751	0.363	0.22	4.81568e-08
PLAUR	3.04067e-14	0.551994	0.74	0.643	7.42866e-10		OSCAR	2.0079e-12	0.292283	0.337	0.188	4.9055e-08
CSNK2A1	3.28103e-14	-0.33358	0.218	0.343	8.01587e-10		IRF3	2.02768e-12	0.284151	0.303	0.165	4.95381e-08
ATP2B1-AS1	3.44235e-14	0.401394	0.724	0.61	8.41002e-10		SNHG8	2.21113e-12	-0.509998	0.479	0.631	5.40201e-08
TRIM44	3.49783e-14	-0.34912	0.24	0.364	8.54555e-10		PCID2	2.26821e-12	0.268455	0.227	0.099	5.54147e-08
SLCO3A1	3.70811e-14	0.292624	0.557	0.393	9.05929e-10		ENTPD1	2.27786e-12	0.280818	0.242	0.117	5.56503e-08
FAM120A	4.00387e-14	-0.384336	0.376	0.478	9.78186e-10		ETFA	2.29105e-12	0.339058	0.312	0.175	5.59726e-08
CSK	4.099e-14	-0.340354	0.5	0.587	1.00143e-09		SEPTIN6	2.33904e-12	-0.27377	0.406	0.579	5.7145e-08
TET2	4.47475e-14	0.252499	0.57	0.398	1.09323e-09		RPS17	2.59533e-12	0.483999	0.956	0.947	6.34066e-08
GLTP	4.55853e-14	-0.452885	0.366	0.469	1.11369e-09		SEC22C	2.78272e-12	-0.253156	0.109	0.233	6.79847e-08
STAT3	4.95051e-14	0.27558	0.555	0.389	1.20946e-09		ATP5PD	2.97183e-12	0.39308	0.645	0.608	7.26048e-08
PPP3CA	5.06372e-14	0.273364	0.428	0.278	1.23712e-09		ATP5IF1	3.07118e-12	0.41742	0.557	0.445	7.50319e-08
RIN3	5.24802e-14	-0.34425	0.397	0.508	1.28214e-09		TMEM35B	3.07615e-12	0.320763	0.289	0.152	7.51534e-08
ATP6V1F	5.98435e-14	0.253697	0.867	0.768	1.46204e-09		PTTG1IP	3.42826e-12	0.452048	0.442	0.321	8.37557e-08
CCNDBP1	6.23131e-14	-0.307295	0.269	0.406	1.52237e-09		C9orf78	3.79303e-12	0.469494	0.497	0.374	9.26674e-08
PPHLN1	6.77613e-14	-0.344207	0.241	0.364	1.65548e-09		TBL1XR1	3.79616e-12	0.259428	0.342	0.195	9.2744e-08
PIAS1	6.97178e-14	-0.286484	0.259	0.394	1.70328e-09		DECR1	3.96949e-12	0.409798	0.482	0.353	9.69786e-08
ZNF593	7.38103e-14	-0.255703	0.117	0.24	1.80326e-09		FES	4.0486e-12	0.300149	0.298	0.166	9.89112e-08
SLC66A3	7.77257e-14	-0.267972	0.206	0.336	1.89892e-09		DIAPH1	4.11856e-12	0.471518	0.488	0.39	1.00621e-07
LRRK2	7.83547e-14	-0.383503	0.216	0.338	1.91428e-09		SFT2D1	4.22419e-12	0.455366	0.537	0.403	1.03201e-07
KCNK6	8.28164e-14	-0.325807	0.175	0.307	2.02329e-09		RCAN3	4.22815e-12	-0.279096	0.09	0.209	1.03298e-07
GNAI2	9.028e-14	-0.375994	0.823	0.742	2.20563e-09		NDUFB2	4.506e-12	0.446538	0.718	0.697	1.10086e-07
CYLD	9.31689e-14	0.363817	0.675	0.515	2.27621e-09		SCPEP1	4.55212e-12	-0.259179	0.561	0.733	1.11213e-07
PLIN2	9.31797e-14	-0.638195	0.302	0.412	2.27647e-09		DBI	4.59568e-12	0.369316	0.738	0.74	1.12277e-07
GNPTAB	1.02359e-13	0.298359	0.388	0.246	2.50074e-09		AKAP9	4.68028e-12	0.397005	0.406	0.272	1.14344e-07
TTC3	1.04053e-13	-0.339953	0.253	0.377	2.54212e-09		LAMTOR5	4.68427e-12	0.387159	0.591	0.497	1.14441e-07
RTRAF	1.12607e-13	-0.342076	0.568	0.627	2.75111e-09		IFNA14	4.90171e-12	-2.47907	0.135	0.25	1.19754e-07
FXYD5	1.14764e-13	-0.284769	0.844	0.836	2.80381e-09		FGD4	5.0827e-12	0.313748	0.361	0.22	1.24175e-07
FGR	1.37367e-13	-0.319844	0.633	0.658	3.35602e-09		ECPAS	5.12821e-12	-0.250434	0.144	0.274	1.25287e-07
HSPA9	1.42927e-13	-0.370969	0.381	0.475	3.49185e-09		CCL2	5.67584e-12	-0.834888	0.035	0.126	1.38666e-07
RGS19	1.46075e-13	-0.335011	0.465	0.566	3.56876e-09		MS4A6A	5.91054e-12	0.599534	0.666	0.63	1.444e-07
SLC30A1	1.78005e-13	-0.282915	0.11	0.225	4.34884e-09		CXXC5	6.60934e-12	-0.28485	0.098	0.218	1.61473e-07
ANP32B	1.88099e-13	-0.32721	0.669	0.693	4.59544e-09		NFKBIA	6.82263e-12	-0.36169	0.886	0.88	1.66684e-07
IER2	2.06192e-13	0.255541	0.805	0.7	5.03748e-09		PPIF	7.32042e-12	-0.266136	0.156	0.287	1.78845e-07
TAF15	2.07471e-13	-0.340384	0.192	0.309	5.06872e-09		GRK3	7.52471e-12	0.391607	0.439	0.309	1.83836e-07
CACUL1	2.785e-13	-0.361619	0.34	0.453	6.80404e-09		APOBR	7.54088e-12	-0.348472	0.339	0.505	1.84231e-07
ANP32A	2.81738e-13	-0.310796	0.452	0.544	6.88313e-09		TMEM230	8.05233e-12	0.42643	0.495	0.369	1.96727e-07
SPG21	2.82313e-13	-0.356139	0.339	0.451	6.89719e-09		DDX60L	8.35303e-12	-0.473839	0.411	0.544	2.04073e-07
NCL	2.95427e-13	-0.378822	0.566	0.611	7.21757e-09		CYTH4	8.55316e-12	-0.363848	0.517	0.669	2.08962e-07
SMC3	3.02121e-13	-0.259481	0.169	0.294	7.38111e-09		TMC6	8.66152e-12	0.363774	0.416	0.28	2.1161e-07
ITPRID2	3.25217e-13	0.323424	0.425	0.283	7.94537e-09		PCBP2	9.044e-12	-0.291512	0.655	0.811	2.20954e-07
PPCS	3.52815e-13	-0.323054	0.253	0.378	8.61962e-09		GRB2	9.48419e-12	0.439472	0.637	0.671	2.31708e-07
POLR2B	3.62891e-13	-0.290061	0.204	0.331	8.86579e-09		UBA1	9.66862e-12	0.318364	0.372	0.235	2.36214e-07
BRWD1	3.99675e-13	-0.294035	0.16	0.284	9.76446e-09		IFI16	9.70337e-12	0.491838	0.569	0.522	2.37063e-07
NFKBID	4.00342e-13	-0.310265	0.151	0.28	9.78074e-09		PDCD6IP	1.00775e-11	0.422762	0.461	0.343	2.46204e-07
DOK2	4.00772e-13	-0.327733	0.473	0.553	9.79125e-09		MX1	1.09904e-11	-0.329503	0.594	0.817	2.68507e-07
HNRNPK	4.03517e-13	-0.26249	0.811	0.796	9.85831e-09		AMPD2	1.11991e-11	0.335781	0.313	0.177	2.73606e-07
SNHG15	4.08489e-13	0.307022	0.619	0.446	9.97979e-09		LHFPL2	1.12114e-11	-0.397243	0.133	0.251	2.73906e-07
GP1BB	4.1481e-13	0.429008	0.16	0.067	1.01342e-08		MEA1	1.13011e-11	0.309696	0.267	0.135	2.76096e-07
SMOX	4.29991e-13	0.261605	0.173	0.077	1.05051e-08		DRAM2	1.15242e-11	0.352608	0.417	0.276	2.81548e-07
NFIC	4.30539e-13	-0.319327	0.186	0.306	1.05185e-08		FZD1	1.15946e-11	-0.344799	0.152	0.276	2.83267e-07
PTPRE	4.45529e-13	-0.446602	0.512	0.575	1.08847e-08		CDC42EP3	1.16795e-11	-0.472983	0.552	0.697	2.85343e-07
ITGB2	4.66213e-13	0.274431	0.915	0.825	1.13901e-08		CCT8	1.28193e-11	0.441855	0.51	0.399	3.13188e-07
ARL6IP4	4.85838e-13	-0.271431	0.803	0.803	1.18695e-08		MBNL1	1.30547e-11	-0.407826	0.639	0.774	3.1894e-07
OAZ2	4.88751e-13	-0.306857	0.33	0.449	1.19407e-08		SOCS1	1.31106e-11	-0.522177	0.378	0.51	3.20306e-07
TESC	5.18985e-13	-0.319189	0.271	0.395	1.26793e-08		YIPF4	1.38528e-11	0.258791	0.323	0.175	3.38438e-07
SF3B6	5.25358e-13	-0.295969	0.545	0.609	1.2835e-08		SNRPD3	1.50991e-11	0.342921	0.456	0.318	3.68885e-07
PPP1CA	5.4581e-13	-0.268801	0.71	0.73	1.33347e-08		AC007952.4	1.54243e-11	-0.392722	0.348	0.513	3.76831e-07
CTBP2	5.4889e-13	-0.329964	0.201	0.322	1.34099e-08		STK10	1.65977e-11	0.433956	0.465	0.349	4.055e-07
UTRN	6.11292e-13	-0.497858	0.473	0.534	1.49345e-08		CITED2	1.68539e-11	-0.929915	0.652	0.709	4.11757e-07
MAP7D1	7.31444e-13	-0.300833	0.249	0.377	1.78699e-08		SLIRP	1.69499e-11	0.389925	0.596	0.541	4.14103e-07
WIPF1	9.09282e-13	-0.286181	0.389	0.51	2.22147e-08		UBE2K	1.75762e-11	0.42515	0.42	0.296	4.29405e-07
EPB41	1.01912e-12	-0.265949	0.121	0.235	2.4898e-08		MRPS35	1.78403e-11	0.311126	0.292	0.156	4.35856e-07
WDFY2	1.07492e-12	0.425447	0.451	0.323	2.62613e-08		RB1	1.81446e-11	0.386867	0.409	0.293	4.4329e-07
IGFLR1	1.09868e-12	-0.334706	0.21	0.329	2.68419e-08		NDUFS6	1.84207e-11	0.4035	0.618	0.568	4.50035e-07
RICTOR	1.13007e-12	0.271705	0.561	0.406	2.76087e-08		UBE2L6	1.85871e-11	0.42527	0.64	0.601	4.54102e-07
CD46	1.26333e-12	0.308357	0.553	0.404	3.08643e-08		CHMP5	1.86172e-11	0.381753	0.528	0.41	4.54837e-07
DYNLL1	1.31173e-12	-0.263968	0.298	0.416	3.20468e-08		TMX2	2.10345e-11	0.272863	0.252	0.125	5.13895e-07
EHD1	1.32433e-12	-0.360179	0.192	0.317	3.23547e-08		PSMB3	2.10393e-11	0.392504	0.773	0.796	5.14011e-07
DYNC1H1	1.46683e-12	0.406216	0.597	0.456	3.58362e-08		RASSF2	2.19278e-11	0.31931	0.371	0.228	5.35717e-07
AKAP9	1.477e-12	-0.419669	0.272	0.384	3.60845e-08		RREB1	2.299e-11	-0.438858	0.273	0.402	5.61669e-07
JDP2	1.48297e-12	-0.330469	0.232	0.35	3.62305e-08		CCDC88C	2.42328e-11	0.349287	0.394	0.262	5.92031e-07
CTSD	1.56382e-12	0.387411	0.838	0.73	3.82058e-08		IGSF6	2.43255e-11	0.548554	0.591	0.567	5.94296e-07
POLD4	1.76927e-12	-0.400377	0.416	0.505	4.32251e-08		ASAH1	2.47551e-11	0.350102	0.819	0.88	6.04791e-07
HCK	1.9059e-12	-0.331028	0.45	0.524	4.65629e-08		TCF25	2.4763e-11	-0.283242	0.597	0.745	6.04984e-07
UBE2R2	1.9598e-12	-0.325848	0.469	0.561	4.78799e-08		SELENOF	2.52121e-11	0.486536	0.607	0.526	6.15957e-07
CD1D	2.04365e-12	-0.302192	0.139	0.254	4.99285e-08		TM9SF4	2.57073e-11	0.276318	0.303	0.169	6.28055e-07
FBP1	2.1427e-12	0.290356	0.559	0.403	5.23483e-08		PSMB10	2.62435e-11	0.418379	0.68	0.625	6.41156e-07
RBM26	2.73261e-12	-0.288076	0.196	0.318	6.67604e-08		TAF15	2.63025e-11	0.312391	0.32	0.192	6.42596e-07
YBX3	2.73947e-12	0.317272	0.692	0.568	6.69281e-08		TPM4	2.7044e-11	-0.700633	0.52	0.644	6.60712e-07
CXCL8	2.95909e-12	-0.986091	0.213	0.323	7.22935e-08		PIP4K2A	2.78572e-11	0.311055	0.433	0.307	6.80578e-07
SLC38A2	3.00619e-12	0.30108	0.482	0.343	7.34441e-08		ATP11A	2.84079e-11	0.26874	0.378	0.244	6.94032e-07
SPG11	3.21269e-12	-0.276172	0.156	0.272	7.84892e-08		LAT2	3.08197e-11	0.296631	0.343	0.213	7.52957e-07
MYO9B	3.29237e-12	-0.290574	0.496	0.581	8.04358e-08		RBL2	3.11104e-11	0.262211	0.23	0.107	7.60058e-07
CACYBP	3.29282e-12	-0.262114	0.22	0.344	8.0447e-08		FBP1	3.2334e-11	-0.316478	0.395	0.559	7.89952e-07
PARK7	3.47773e-12	-0.322584	0.573	0.636	8.49644e-08		NDUFS5	3.44678e-11	0.384945	0.732	0.713	8.42084e-07
NDUFB5	3.59734e-12	-0.262209	0.36	0.472	8.78866e-08		CD37	3.58369e-11	0.364494	0.819	0.863	8.75532e-07
EGR1	3.81178e-12	-0.598705	0.071	0.169	9.31255e-08		SNX9	3.63645e-11	-0.313112	0.252	0.394	8.8842e-07
RIPOR2	3.82951e-12	0.374582	0.579	0.435	9.35586e-08		NIN	3.73897e-11	0.358751	0.389	0.259	9.13467e-07
EID1	4.22732e-12	-0.320831	0.561	0.611	1.03278e-07		LIMD2	3.93188e-11	0.38279	0.737	0.753	9.60596e-07
GCA	4.24296e-12	0.320799	0.535	0.379	1.0366e-07		IFNA1	4.00779e-11	-2.31952	0.143	0.254	9.79144e-07
FUS	4.36987e-12	-0.351688	0.727	0.721	1.0676e-07		ARL4C	4.07048e-11	-0.425942	0.128	0.25	9.94459e-07
EPN1	4.50987e-12	-0.353421	0.374	0.466	1.10181e-07		C11orf71	4.29819e-11	-0.268399	0.089	0.197	1.05009e-06
SIVA1	4.57202e-12	-0.358539	0.463	0.538	1.11699e-07		SNX27	4.61759e-11	0.271759	0.311	0.174	1.12812e-06
TLR4	4.93018e-12	-0.302459	0.286	0.406	1.20449e-07		SEPTIN9	4.95989e-11	0.404351	0.625	0.57	1.21175e-06
PPP1CB	5.1151e-12	-0.285357	0.624	0.682	1.24967e-07		SMIM7	4.97312e-11	0.259576	0.311	0.174	1.21498e-06
CASP1	5.20544e-12	-0.322786	0.481	0.556	1.27174e-07		CLEC2B	4.98166e-11	-0.420139	0.592	0.705	1.21707e-06
SKP1	5.22851e-12	-0.251787	0.778	0.783	1.27738e-07		MTIF3	5.08699e-11	0.271321	0.285	0.153	1.2428e-06
ARHGEF1	5.33024e-12	-0.33136	0.361	0.463	1.30223e-07		ZFAND2A	5.28279e-11	-0.402988	0.223	0.361	1.29064e-06
GRK3	5.40241e-12	-0.32804	0.309	0.417	1.31986e-07		DENR	5.32626e-11	0.325893	0.339	0.205	1.30126e-06
AC114760.2	5.41993e-12	-0.312585	0.142	0.262	1.32414e-07		FKBP15	5.78459e-11	0.307436	0.367	0.237	1.41323e-06
PID1	5.45664e-12	-0.298757	0.122	0.229	1.33311e-07		RPL35	5.93194e-11	0.278795	0.979	0.987	1.44923e-06
PPP1R9B	5.74198e-12	-0.257245	0.162	0.282	1.40282e-07		RAB31	6.09923e-11	-0.469996	0.536	0.68	1.4901e-06
SNRPE	6.00532e-12	-0.333464	0.375	0.477	1.46716e-07		CDKN1C	6.33446e-11	0.892454	0.346	0.226	1.54757e-06
UBE2G2	6.02033e-12	-0.255425	0.196	0.308	1.47083e-07		LACTB	6.48486e-11	-0.252289	0.453	0.62	1.58432e-06
SOX4	6.07383e-12	-0.328698	0.187	0.308	1.4839e-07		UPP1	6.59645e-11	-0.470997	0.544	0.687	1.61158e-06
DAPP1	6.19975e-12	0.287507	0.43	0.293	1.51466e-07		NDUFAF3	6.60621e-11	0.317105	0.38	0.241	1.61396e-06
PFDN2	6.60339e-12	-0.317916	0.393	0.491	1.61327e-07		SCAMP2	6.65269e-11	0.294217	0.35	0.22	1.62532e-06
UQCRC2	6.61868e-12	-0.320509	0.399	0.496	1.61701e-07		ATP5F1A	6.7079e-11	0.408453	0.485	0.374	1.63881e-06
ATP5PO	6.67174e-12	-0.299083	0.697	0.727	1.62997e-07		YBX3	7.13102e-11	-0.293962	0.542	0.692	1.74218e-06
CDC42SE1	7.01951e-12	-0.33208	0.495	0.571	1.71494e-07		SNRPE	7.22167e-11	0.421468	0.495	0.375	1.76433e-06
SMIM25	7.12572e-12	-0.645074	0.564	0.587	1.74088e-07		NSD1	7.90102e-11	0.270378	0.357	0.219	1.9303e-06
ST13	7.67897e-12	-0.331604	0.496	0.565	1.87605e-07		PNRC1	8.10163e-11	-0.409032	0.679	0.786	1.97931e-06
SNHG8	8.27133e-12	0.510802	0.631	0.515	2.02077e-07		ZMAT5	8.26443e-11	0.264419	0.187	0.077	2.01908e-06
BORCS7	8.74132e-12	-0.304533	0.281	0.396	2.13559e-07		LINC00877	8.37615e-11	0.258071	0.24	0.122	2.04638e-06
CMTM3	9.43449e-12	-0.347137	0.258	0.369	2.30494e-07		VPS13C	8.75007e-11	0.413314	0.446	0.331	2.13773e-06
TBC1D10C	1.01836e-11	-0.254599	0.165	0.281	2.48795e-07		MRPS12	9.29265e-11	0.327404	0.36	0.227	2.27029e-06
DYNLT1	1.04019e-11	0.26585	0.555	0.402	2.5413e-07		MBOAT7	9.4251e-11	0.340939	0.351	0.216	2.30265e-06
PF4	1.12419e-11	0.463568	0.157	0.071	2.74651e-07		RNF13	9.61414e-11	0.439002	0.546	0.455	2.34883e-06
TMEM165	1.3374e-11	-0.265084	0.287	0.404	3.26741e-07		KLF7	1.03532e-10	0.418929	0.42	0.289	2.52939e-06
ARRB2	1.49308e-11	-0.269702	0.798	0.769	3.64775e-07		FNIP2	1.07034e-10	-0.406556	0.311	0.439	2.61495e-06
ANAPC5	1.50453e-11	-0.28199	0.227	0.34	3.67571e-07		RAP1B	1.08254e-10	0.334823	0.828	0.896	2.64476e-06
NR4A1	1.73067e-11	-0.403757	0.191	0.304	4.22819e-07		ZNF106	1.1427e-10	0.397481	0.498	0.393	2.79173e-06
NDUFA11	1.77563e-11	-0.251751	0.68	0.701	4.33805e-07		PLCB2	1.18638e-10	0.283031	0.368	0.232	2.89844e-06
ESD	1.85847e-11	-0.29637	0.276	0.387	4.54044e-07		WIPF1	1.18914e-10	0.317977	0.516	0.389	2.90519e-06
SEPTIN7	1.90937e-11	-0.291011	0.634	0.667	4.66478e-07		CD300C	1.27271e-10	0.389742	0.386	0.253	3.10935e-06
NDUFV2	1.9891e-11	-0.282708	0.428	0.524	4.85958e-07		PLPBP	1.27347e-10	0.271623	0.242	0.121	3.11121e-06
PSMA3-AS1	2.03112e-11	-0.322597	0.371	0.478	4.96224e-07		CPSF6	1.33923e-10	0.250333	0.242	0.12	3.27188e-06
BAZ2B	2.20544e-11	-0.290337	0.152	0.261	5.38812e-07		MLX	1.36784e-10	0.279683	0.335	0.2	3.34178e-06
LILRA5	2.28145e-11	0.306887	0.705	0.569	5.5738e-07		RAPGEF1	1.49317e-10	-0.257436	0.321	0.459	3.64797e-06
SIPA1	2.31564e-11	-0.256608	0.178	0.288	5.65733e-07		PARK7	1.49944e-10	0.411828	0.621	0.573	3.66329e-06
PDCD4	2.52627e-11	-0.271281	0.329	0.437	6.17193e-07		CCT6A	1.56657e-10	0.328682	0.386	0.256	3.82729e-06
LINC00877	2.64755e-11	-0.2751	0.122	0.225	6.46822e-07		PPT1	1.62041e-10	0.39847	0.691	0.704	3.95881e-06
SH3BP1	3.18139e-11	-0.330912	0.293	0.399	7.77244e-07		BANF1	1.67593e-10	0.331206	0.452	0.321	4.09447e-06
RPL22L1	3.18603e-11	-0.359005	0.439	0.525	7.78379e-07		YWHAE	1.74656e-10	0.426437	0.583	0.535	4.26701e-06
GLIPR1	3.20304e-11	-0.365064	0.563	0.597	7.82536e-07		ISCU	1.85456e-10	0.331376	0.478	0.348	4.53087e-06
XRN2	3.20567e-11	-0.320967	0.414	0.494	7.83178e-07		SSNA1	2.09966e-10	0.403568	0.47	0.358	5.12968e-06
MAF1	3.29977e-11	-0.257539	0.281	0.385	8.06166e-07		ICAM2	2.11315e-10	0.371631	0.495	0.37	5.16263e-06
DDX46	3.85791e-11	-0.305679	0.298	0.403	9.42527e-07		LEPROT	2.12098e-10	-0.260563	0.453	0.616	5.18177e-06
TRIR	4.02825e-11	-0.250767	0.731	0.727	9.84142e-07		NDUFB5	2.17236e-10	0.333065	0.482	0.36	5.30729e-06
CHMP5	4.66321e-11	0.270983	0.41	0.27	1.13927e-06		ARID1B	2.17586e-10	0.361724	0.42	0.29	5.31585e-06
TOP1	5.98655e-11	0.273051	0.589	0.437	1.46257e-06		MSN	2.25674e-10	0.3257	0.734	0.826	5.51343e-06
FTL	6.43528e-11	-0.271729	0.996	0.993	1.5722e-06		GALK1	2.27573e-10	0.25638	0.284	0.156	5.55983e-06
NUP50	6.60904e-11	-0.250108	0.179	0.285	1.61465e-06		C11orf58	2.45569e-10	0.41301	0.629	0.619	5.99949e-06
PPIG	7.01688e-11	-0.281789	0.394	0.492	1.71429e-06		MYO1G	2.46448e-10	-0.262761	0.628	0.807	6.02096e-06
HOTAIRM1	7.65439e-11	-0.428307	0.564	0.645	1.87004e-06		LGALS3	2.58115e-10	-0.357393	0.722	0.862	6.30602e-06
MYCBP2	8.8224e-11	-0.348037	0.329	0.426	2.1554e-06		NDUFV3	2.60386e-10	0.30555	0.327	0.196	6.36149e-06
TGFBI	9.02172e-11	-0.375711	0.425	0.497	2.2041e-06		OAZ2	2.63628e-10	0.375914	0.454	0.33	6.4407e-06
CCM2	9.227e-11	-0.275829	0.228	0.333	2.25425e-06		ANXA5	2.75581e-10	0.274267	0.798	0.851	6.73271e-06
NUCKS1	1.03429e-10	-0.27863	0.341	0.438	2.52687e-06		PSMC5	2.7566e-10	0.346437	0.475	0.348	6.73465e-06
YWHAB	1.04645e-10	-0.265965	0.812	0.776	2.55659e-06		RNASET2	2.98576e-10	0.332799	0.833	0.87	7.29452e-06
DDX6	1.06788e-10	-0.30187	0.425	0.52	2.60894e-06		FABP5	3.0175e-10	-0.55915	0.195	0.331	7.37205e-06
PYM1	1.06877e-10	-0.291493	0.162	0.268	2.61111e-06		MCTS1	3.21918e-10	0.387287	0.378	0.255	7.86479e-06
ENTPD1	1.1813e-10	-0.274335	0.117	0.214	2.88603e-06		CLEC4A	3.27715e-10	0.364769	0.393	0.265	8.00642e-06
RBM3	1.29625e-10	-0.279606	0.844	0.872	3.16687e-06		MRPL20	3.42158e-10	0.377669	0.44	0.326	8.35925e-06
EIF2S2	1.34452e-10	-0.254352	0.345	0.45	3.28481e-06		SSH2	3.49645e-10	-0.408351	0.508	0.649	8.54219e-06
SF3A3	1.39575e-10	-0.257916	0.14	0.244	3.40995e-06		IL6R	3.53587e-10	-0.367527	0.244	0.365	8.63849e-06
DDX21	1.40074e-10	-0.305524	0.531	0.607	3.42214e-06		HES4	3.6686e-10	-0.313869	0.625	0.754	8.96276e-06
DBI	1.42796e-10	0.316032	0.74	0.65	3.48865e-06		HLA-DMA	3.77601e-10	-0.274797	0.553	0.714	9.22516e-06
CIB1	1.4778e-10	-0.320387	0.589	0.645	3.61041e-06		LILRB3	4.23921e-10	0.42193	0.517	0.451	1.03568e-05
TAOK1	1.5e-10	-0.300815	0.187	0.291	3.66466e-06		SLC8A1	4.39655e-10	0.361024	0.463	0.362	1.07412e-05
PPP1R12A	1.55729e-10	-0.334223	0.349	0.444	3.80462e-06		DOCK8	4.53054e-10	0.453238	0.56	0.518	1.10686e-05
NXT1	1.63496e-10	-0.331607	0.204	0.313	3.99438e-06		UPF2	4.93363e-10	0.259635	0.326	0.192	1.20533e-05
NUFIP2	1.69969e-10	-0.295037	0.322	0.416	4.15252e-06		GOLGA4	5.03912e-10	-0.28338	0.277	0.412	1.23111e-05
C3AR1	1.70518e-10	0.295255	0.347	0.225	4.16593e-06		PPM1G	5.15715e-10	0.273087	0.387	0.265	1.25994e-05
MAP3K3	2.23138e-10	-0.27309	0.269	0.363	5.45147e-06		SMC3	5.23741e-10	0.252475	0.293	0.169	1.27955e-05
SAT1	2.27092e-10	0.310654	0.994	0.99	5.54808e-06		TMEM165	5.26356e-10	0.292267	0.419	0.287	1.28594e-05
PSMB8	2.5044e-10	0.250263	0.731	0.592	6.11849e-06		CCNG2	5.29831e-10	0.287916	0.136	0.048	1.29443e-05
ANXA2	2.61112e-10	0.286315	0.912	0.83	6.37923e-06		AC245014.3	5.30298e-10	-0.426981	0.37	0.518	1.29557e-05
ZNF292	2.62657e-10	-0.3129	0.256	0.362	6.41698e-06		SKI	5.57744e-10	-0.287972	0.097	0.198	1.36262e-05
VPS28	2.69035e-10	-0.287902	0.505	0.577	6.5728e-06		LGALS1	5.66828e-10	0.421765	0.972	0.969	1.38482e-05
RPL38	3.11163e-10	-0.271698	0.976	0.988	7.60203e-06		MFSD14B	5.94673e-10	0.251235	0.304	0.178	1.45285e-05
PRAM1	3.21784e-10	-0.263284	0.293	0.396	7.8615e-06		NPL	5.94932e-10	0.322027	0.322	0.2	1.45348e-05
HNRNPH3	3.30148e-10	-0.320447	0.553	0.604	8.06585e-06		RASSF3	6.67361e-10	0.291545	0.338	0.211	1.63043e-05
UCP2	3.31376e-10	-0.265927	0.506	0.567	8.09585e-06		LMAN2	6.90573e-10	0.370773	0.524	0.446	1.68714e-05
KLF11	3.35076e-10	-0.270331	0.2	0.309	8.18625e-06		SIPA1	6.94323e-10	0.252606	0.299	0.178	1.6963e-05
COX7A2L	3.47796e-10	-0.260443	0.57	0.626	8.497e-06		UBE2V2	7.64436e-10	0.257755	0.258	0.137	1.86759e-05
ACTR2	3.62306e-10	-0.287005	0.769	0.731	8.85149e-06		TPST2	7.73483e-10	0.270239	0.3	0.178	1.8897e-05
SERBP1	3.69128e-10	-0.308866	0.546	0.585	9.01817e-06		OST4	7.93823e-10	0.281231	0.779	0.826	1.93939e-05
HNRNPA0	4.3065e-10	-0.323188	0.57	0.627	1.05212e-05		BATF3	7.99e-10	0.347099	0.329	0.205	1.95204e-05
TACC1	4.63592e-10	-0.345722	0.503	0.56	1.1326e-05		HP1BP3	8.12471e-10	0.430292	0.441	0.332	1.98495e-05
AHCYL1	5.33532e-10	-0.259834	0.18	0.28	1.30347e-05		SRRM1	8.34651e-10	-0.277003	0.624	0.774	2.03914e-05
PPBP	5.50056e-10	0.634466	0.188	0.1	1.34384e-05		COX6A1	8.74376e-10	0.323618	0.828	0.843	2.13619e-05
MAPKAPK3	5.74461e-10	-0.290715	0.512	0.579	1.40347e-05		SYNGR2	9.33334e-10	0.390346	0.594	0.504	2.28023e-05
EIF4G2	6.41706e-10	-0.251347	0.796	0.798	1.56775e-05		KCNMA1	9.43344e-10	-0.510573	0.21	0.32	2.30468e-05
SKAP2	6.80061e-10	-0.318967	0.282	0.379	1.66146e-05		PSMD1	9.4352e-10	0.252394	0.26	0.142	2.30511e-05
SERPINB6	6.88631e-10	-0.301226	0.396	0.47	1.68239e-05		PMVK	9.93e-10	0.279166	0.337	0.21	2.426e-05
CD48	7.02014e-10	-0.279857	0.83	0.799	1.71509e-05		STAT6	1.00687e-09	0.350042	0.424	0.311	2.45988e-05
SNRNP70	7.39849e-10	-0.270579	0.241	0.336	1.80753e-05		ENO1	1.00743e-09	0.304457	0.776	0.818	2.46126e-05
SSNA1	8.45201e-10	-0.288349	0.358	0.439	2.06491e-05		SYK	1.11887e-09	0.349669	0.419	0.309	2.7335e-05
GNB2	8.66995e-10	-0.262833	0.697	0.705	2.11816e-05		LYZ	1.12953e-09	-0.672659	0.89	0.932	2.75955e-05
DAPK1	8.7816e-10	-0.250819	0.166	0.262	2.14543e-05		PRAM1	1.15581e-09	0.320396	0.42	0.293	2.82376e-05
ARL5A	8.95453e-10	-0.336835	0.374	0.462	2.18768e-05		MCOLN1	1.20024e-09	0.289707	0.321	0.202	2.93231e-05
CHMP4A	9.06171e-10	-0.251459	0.318	0.407	2.21387e-05		ANAPC13	1.23621e-09	0.281168	0.231	0.116	3.0202e-05
ADD1	9.55224e-10	-0.264244	0.219	0.317	2.33371e-05		ORAI3	1.24742e-09	0.263062	0.263	0.146	3.04758e-05
ASGR1	1.00654e-09	-0.263573	0.22	0.323	2.45907e-05		CDC42SE1	1.26877e-09	0.436921	0.588	0.495	3.09972e-05
CCT8	1.11629e-09	-0.270803	0.399	0.486	2.72722e-05		C4orf48	1.45323e-09	0.434017	0.7	0.706	3.55038e-05
SSBP4	1.11829e-09	-0.283612	0.354	0.448	2.73209e-05		KIAA1143	1.50513e-09	0.318751	0.274	0.16	3.67718e-05
MTMR14	1.12999e-09	-0.262901	0.272	0.368	2.76068e-05		IRF2BP2	1.52643e-09	-0.338108	0.579	0.709	3.72922e-05
CYC1	1.1675e-09	-0.270158	0.384	0.469	2.85232e-05		XRN2	1.53624e-09	0.422994	0.499	0.414	3.75319e-05
CLINT1	1.23869e-09	-0.263761	0.284	0.387	3.02626e-05		DAPK1	1.53772e-09	0.267792	0.281	0.166	3.75681e-05
POLR2J3	1.34352e-09	-0.364992	0.457	0.51	3.28235e-05		TWISTNB	1.59985e-09	-0.354062	0.239	0.374	3.90859e-05
RBPJ	1.35198e-09	0.253671	0.702	0.565	3.30302e-05		VPS28	1.81798e-09	0.371741	0.582	0.505	4.4415e-05
PRMT2	1.45434e-09	-0.263922	0.272	0.368	3.5531e-05		MT-ND3	1.88356e-09	-0.321902	0.991	0.991	4.60171e-05
RAB4A	1.45972e-09	-0.273705	0.241	0.34	3.56623e-05		ARRB2	1.97224e-09	0.307061	0.732	0.798	4.81838e-05
IRAK3	1.63576e-09	-0.300352	0.358	0.445	3.99633e-05		CCNDBP1	2.01842e-09	0.276552	0.4	0.269	4.9312e-05
GAPDH	1.63854e-09	0.276846	0.978	0.968	4.00311e-05		CPEB4	2.15813e-09	-0.302916	0.298	0.425	5.27252e-05
GID8	1.83703e-09	-0.257662	0.224	0.322	4.48805e-05		HRH2	2.18371e-09	-0.345522	0.371	0.49	5.33503e-05
APEX1	2.27317e-09	-0.258657	0.273	0.361	5.55357e-05		OTOF	2.19232e-09	0.285317	0.245	0.135	5.35606e-05
SF3B5	2.27939e-09	-0.270475	0.634	0.667	5.56877e-05		SIDT2	2.43525e-09	0.415248	0.411	0.318	5.94955e-05
FYN	2.2933e-09	-0.294896	0.263	0.35	5.60275e-05		MAT2A	2.53297e-09	-0.336053	0.393	0.527	6.18831e-05
SYPL1	2.40661e-09	-0.279351	0.238	0.335	5.8796e-05		NUDC	2.55048e-09	0.251527	0.389	0.271	6.23107e-05
PYURF	2.54762e-09	-0.303374	0.367	0.455	6.2241e-05		RNF144B	2.74155e-09	0.345184	0.428	0.314	6.69789e-05
TNNI2	2.55872e-09	-0.260252	0.125	0.219	6.2512e-05		GNAS	2.78162e-09	-0.268862	0.645	0.83	6.79579e-05
YY1	2.85341e-09	-0.314352	0.445	0.496	6.97117e-05		AL357054.4	2.86213e-09	-0.298005	0.052	0.134	6.99247e-05
MLXIP	3.11622e-09	-0.255115	0.198	0.295	7.61323e-05		UBE2I	2.87971e-09	0.409076	0.518	0.428	7.03541e-05
FOXP1	3.72481e-09	-0.294277	0.544	0.594	9.10007e-05		CNPY3	2.92197e-09	0.367737	0.674	0.673	7.13866e-05
UBE2B	3.7776e-09	-0.26752	0.571	0.62	9.22904e-05		DNAJC8	2.94065e-09	0.418208	0.521	0.437	7.1843e-05
CTDSP1	3.96835e-09	-0.264494	0.246	0.341	9.69508e-05		SEPTIN7	3.14811e-09	0.410456	0.634	0.634	7.69116e-05
GNAI3	4.1759e-09	-0.276249	0.443	0.513	0.000102021		RIPOR2	3.20492e-09	0.443489	0.613	0.579	7.82995e-05
NIN	4.67509e-09	-0.256546	0.259	0.352	0.000114217		RAN	3.23541e-09	0.351287	0.55	0.482	7.90443e-05
RPL31	4.79266e-09	-0.434858	0.955	0.96	0.00011709		LAMTOR1	3.28152e-09	0.383005	0.64	0.61	8.01709e-05
DUSP6	4.81584e-09	0.624519	0.678	0.62	0.000117656		YWHAZ	3.36578e-09	0.294571	0.816	0.872	8.22294e-05
AHNAK	5.83671e-09	-0.422748	0.656	0.668	0.000142597		HLA-DQB1	3.40007e-09	-0.447097	0.595	0.697	8.30672e-05
THRAP3	6.00411e-09	-0.26886	0.372	0.458	0.000146686		DNAJB4	3.43903e-09	-0.298782	0.297	0.419	8.40189e-05
PAIP2	6.12144e-09	-0.251634	0.664	0.676	0.000149553		IQGAP1	3.48771e-09	0.36561	0.718	0.835	8.52081e-05
UPF2	6.3493e-09	-0.254551	0.192	0.29	0.00015512		UNC119	3.5766e-09	0.375233	0.373	0.253	8.73798e-05
WSB1	6.94469e-09	-0.351869	0.589	0.606	0.000169666		DBNL	3.71532e-09	0.324513	0.529	0.439	9.0769e-05
PECAM1	7.00051e-09	-0.437371	0.573	0.585	0.000171029		DDX17	3.73579e-09	0.397421	0.552	0.509	9.12691e-05
PPP1R18	8.23951e-09	-0.265706	0.415	0.498	0.000201299		LSM7	3.86772e-09	0.44346	0.591	0.537	9.44924e-05
SRGAP2C	8.63099e-09	0.265255	0.318	0.212	0.000210864		KIDINS220	4.01125e-09	0.255811	0.343	0.222	9.79988e-05
ABRACL	8.74208e-09	-0.276173	0.47	0.525	0.000213578		UBA3	4.50749e-09	0.256468	0.252	0.138	0.000110122
FBL	9.36815e-09	-0.259358	0.312	0.401	0.000228873		HACD4	4.61197e-09	0.415558	0.498	0.409	0.000112675
ORAI2	1.00722e-08	0.289394	0.374	0.264	0.000246074		MRPS5	4.76985e-09	0.261262	0.339	0.216	0.000116532
MT-ND5	1.01395e-08	-0.275957	0.955	0.939	0.000247718		KRTCAP2	5.2208e-09	0.411274	0.637	0.606	0.000127549
BCL11A	1.09569e-08	-0.286813	0.182	0.273	0.000267688		PPP1CA	5.39353e-09	0.344148	0.715	0.71	0.000131769
GLUL	1.09951e-08	0.286535	0.791	0.681	0.000268622		DDX21	5.54548e-09	0.408425	0.585	0.531	0.000135482
CAPZB	1.16142e-08	-0.261227	0.728	0.754	0.000283746		MTSS1	5.57586e-09	0.321714	0.497	0.397	0.000136224
ADAM10	1.30276e-08	-0.255404	0.311	0.397	0.000318276		TBXAS1	5.93131e-09	0.357373	0.528	0.43	0.000144908
CLEC4A	1.3741e-08	-0.253083	0.265	0.353	0.000335706		SIGLEC10	6.00197e-09	0.367518	0.402	0.287	0.000146634
DPYD	1.41084e-08	-0.269584	0.207	0.297	0.000344683		SIGLEC14	6.22115e-09	0.282465	0.286	0.169	0.000151989
N4BP2L2	1.70218e-08	-0.26386	0.584	0.598	0.000415858		NDUFV2	6.31086e-09	0.372608	0.516	0.428	0.000154181
CMTM6	1.90962e-08	-0.266446	0.79	0.808	0.00046654		PPDPF	6.36834e-09	0.369873	0.809	0.825	0.000155585
PCBP2	1.94085e-08	-0.263083	0.811	0.804	0.00047417		RER1	6.8247e-09	0.379809	0.472	0.381	0.000166734
ANAPC16	1.97152e-08	-0.266552	0.497	0.552	0.000481661		RRAGC	6.82948e-09	-0.26877	0.211	0.331	0.000166851
HCLS1	2.0197e-08	-0.278675	0.594	0.624	0.000493433		CCM2	7.47251e-09	0.319114	0.342	0.228	0.000182561
LYPD2	2.23332e-08	-0.419929	0.054	0.129	0.000545623		SHISA5	7.90838e-09	0.345167	0.471	0.383	0.00019321
RXRA	2.24356e-08	-0.340919	0.512	0.542	0.000548123		RAB5IF	8.17127e-09	0.372678	0.619	0.619	0.000199632
POLR2L	2.34419e-08	-0.356934	0.714	0.741	0.00057271		SNX6	8.19335e-09	0.35725	0.501	0.43	0.000200172
CEP350	2.49855e-08	-0.260816	0.244	0.332	0.000610422		POP5	8.30534e-09	0.255244	0.218	0.12	0.000202908
PGAM1	2.93283e-08	0.258847	0.726	0.598	0.00071652		FAM120A	8.41914e-09	0.391899	0.471	0.376	0.000205688
PTPRC	3.1792e-08	-0.499364	0.878	0.751	0.000776711		PSMA1	9.35386e-09	0.434381	0.592	0.545	0.000228524
AC020656.1	3.25824e-08	0.371029	0.738	0.596	0.000796021		RTF2	9.75068e-09	0.292387	0.447	0.334	0.000238219
NAIP	3.31118e-08	-0.309214	0.175	0.259	0.000808953		THOC7	9.84856e-09	0.39093	0.426	0.32	0.00024061
SRP72	3.36469e-08	-0.267709	0.419	0.476	0.000822026		TMA7	1.0011e-08	0.276615	0.808	0.883	0.000244578
CDC42SE2	3.42034e-08	-0.281877	0.46	0.523	0.000835623		ZNHIT1	1.01963e-08	0.377877	0.544	0.477	0.000249106
PTBP1	3.44119e-08	-0.2639	0.365	0.434	0.000840717		IFNAR1	1.06383e-08	0.331598	0.436	0.327	0.000259905
RHOC	3.80525e-08	-0.363134	0.497	0.542	0.000929661		SRI	1.06956e-08	0.418881	0.53	0.452	0.000261305
CXXC5	3.85823e-08	-0.397547	0.218	0.302	0.000942604		CMIP	1.11351e-08	0.380296	0.415	0.313	0.000272041
CTSB	4.02406e-08	0.258547	0.786	0.684	0.000983118		UQCRQ	1.11585e-08	0.382061	0.684	0.67	0.000272612
PAPOLA	4.35709e-08	-0.283874	0.64	0.667	0.00106448		WASHC3	1.16176e-08	0.254645	0.277	0.171	0.000283828
SRRM2	4.43743e-08	-0.26472	0.726	0.71	0.00108411		SNRPG	1.18149e-08	0.3457	0.622	0.582	0.00028865
BIN2	4.73713e-08	-0.29615	0.414	0.478	0.00115733		SLC25A11	1.19224e-08	0.308968	0.342	0.231	0.000291275
SNHG32	4.9146e-08	-0.352681	0.419	0.488	0.00120069		CAPRIN1	1.21173e-08	0.275956	0.336	0.218	0.000296038
IDS	5.74313e-08	-0.311683	0.477	0.519	0.0014031		ITGB1	1.23142e-08	0.399813	0.574	0.514	0.000300849
ERICH1	6.3324e-08	0.265672	0.523	0.409	0.00154707		ARRDC1	1.26211e-08	0.290205	0.312	0.197	0.000308346
ARL6IP5	6.37231e-08	-0.281896	0.67	0.659	0.00155682		TOP1	1.27954e-08	-0.27183	0.431	0.589	0.000312603
HMGN1	7.32402e-08	-0.345722	0.508	0.557	0.00178933		CSNK2A1	1.28623e-08	0.258785	0.335	0.218	0.000314238
SRSF9	8.8802e-08	-0.250729	0.647	0.657	0.00216952		MAPK1	1.33012e-08	0.299206	0.453	0.352	0.000324961
CSDE1	9.23102e-08	-0.252923	0.738	0.727	0.00225523		FAM89B	1.42301e-08	0.351044	0.442	0.344	0.000347656
SUMO3	1.18195e-07	-0.326075	0.499	0.535	0.00288763		RPL41	1.44919e-08	0.253373	0.995	0.996	0.000354051
GPCPD1	1.19074e-07	-0.264391	0.424	0.494	0.00290909		CNIH4	1.4756e-08	0.427953	0.536	0.473	0.000360503
CMPK1	1.1977e-07	-0.289385	0.381	0.446	0.0029261		M6PR	1.50853e-08	0.392473	0.55	0.503	0.000368548
PHB2	1.24594e-07	-0.262424	0.418	0.468	0.00304396		HLA-DQA1	1.52894e-08	-0.290965	0.293	0.432	0.000373535
TOMM22	1.83953e-07	-0.272679	0.399	0.454	0.00449416		EP300	1.58751e-08	-0.25268	0.393	0.54	0.000387845
DSTN	1.91513e-07	-0.258398	0.356	0.437	0.00467886		RAB11FIP1	1.59081e-08	0.289528	0.401	0.281	0.00038865
RNPEPL1	1.93249e-07	-0.256305	0.379	0.444	0.00472127		VAMP2	1.67873e-08	0.425202	0.42	0.304	0.00041013
TUBA1B	2.08886e-07	-0.275216	0.755	0.789	0.0051033		MAFB	1.73344e-08	0.271014	0.724	0.664	0.000423497
RBM4	2.5165e-07	-0.27333	0.469	0.506	0.00614806		CCPG1	1.73423e-08	0.275963	0.339	0.226	0.00042369
RAP1A	2.65266e-07	-0.250612	0.594	0.618	0.00648071		LPP	1.79799e-08	0.275341	0.323	0.207	0.000439268
BRD2	2.68991e-07	-0.256167	0.432	0.487	0.00657172		SLTM	1.81398e-08	0.366332	0.488	0.392	0.000443172
MPEG1	3.53465e-07	-0.258307	0.646	0.646	0.00863551		CTNNA1	1.8519e-08	0.340053	0.396	0.3	0.000452438
KIF5B	3.59271e-07	-0.256046	0.466	0.512	0.00877735		TNIP1	1.92192e-08	-0.283975	0.351	0.469	0.000469543
NCOA3	3.74405e-07	-0.276582	0.307	0.373	0.0091471		SMCHD1	2.02257e-08	-0.292744	0.545	0.715	0.000494133
IER3	4.22332e-07	-0.433372	0.241	0.317	0.010318		AC253572.2	2.05226e-08	-0.562347	0.467	0.572	0.000501387
GCC2	4.36778e-07	-0.252981	0.219	0.303	0.0106709		SARAF	2.21939e-08	0.321873	0.831	0.84	0.00054222
GRK2	5.05464e-07	-0.276087	0.593	0.587	0.012349		NDUFA1	2.51987e-08	0.277347	0.748	0.807	0.000615629
GNAQ	5.26064e-07	-0.255827	0.326	0.4	0.0128523		NCF4	2.62895e-08	0.302986	0.366	0.258	0.000642278
JAML	5.44511e-07	-0.420473	0.455	0.492	0.013303		TXN2	2.88148e-08	0.267219	0.389	0.274	0.000703975
TNFAIP2	5.85401e-07	-0.392594	0.606	0.58	0.0143019		APOBEC3C	3.03085e-08	0.450793	0.427	0.325	0.000740466
ZFAND2A	5.93553e-07	0.302131	0.361	0.258	0.0145011		ATOX1	3.29633e-08	0.432329	0.636	0.603	0.000805327
DEF8	6.43376e-07	-0.269955	0.175	0.248	0.0157183		VPS53	3.37779e-08	0.294515	0.333	0.224	0.000825228
KRT10	7.51696e-07	-0.275838	0.481	0.525	0.0183647		ZEB2	3.38023e-08	-0.328169	0.721	0.871	0.000825823
DOCK2	8.10162e-07	-0.289799	0.443	0.494	0.0197931		GTF2H5	3.38576e-08	0.259224	0.314	0.202	0.000827174
MGAT4A	8.95111e-07	-0.304325	0.222	0.306	0.0218685		RBM26	3.38975e-08	0.270633	0.308	0.196	0.000828149
CARD19	1.32692e-06	-0.436273	0.436	0.471	0.0324181		DMXL2	3.3958e-08	0.37907	0.491	0.416	0.000829627
LNPEP	1.46072e-06	-0.268716	0.285	0.352	0.0356868		SNX5	3.55448e-08	0.295943	0.303	0.189	0.000868395
							PRDX5	3.7012e-08	0.379007	0.671	0.657	0.000904241
							LILRB1	3.72727e-08	0.54839	0.584	0.638	0.00091061
							TMEM59	3.82396e-08	0.376198	0.721	0.777	0.000934232
							CAPN2	3.89221e-08	0.361981	0.592	0.55	0.000950905
							GNG2	3.96988e-08	0.335774	0.379	0.265	0.000969881
							HNRNPF	4.13631e-08	0.313062	0.488	0.403	0.00101054
							SCLT1	4.23181e-08	0.265127	0.337	0.229	0.00103387
							SAT1	4.39126e-08	-0.251338	0.994	0.994	0.00107283
							PA2G4	4.4541e-08	0.331874	0.442	0.34	0.00108818
							GHITM	4.50878e-08	0.386752	0.594	0.561	0.00110154
							AP2A1	4.64838e-08	0.328927	0.412	0.314	0.00113565
							PPP1CB	4.81652e-08	0.357783	0.663	0.624	0.00117672
							SH3KBP1	5.07805e-08	0.367243	0.495	0.412	0.00124062
							GRK6	5.109e-08	0.362187	0.417	0.309	0.00124818
							IFNGR2	5.1343e-08	0.262775	0.576	0.478	0.00125436
							DUSP6	5.28362e-08	-0.577308	0.594	0.678	0.00129084
							WDR33	5.30841e-08	-0.253101	0.271	0.384	0.0012969
							PDIA6	5.50137e-08	0.435175	0.543	0.513	0.00134404
							NBPF19	5.56022e-08	0.301211	0.247	0.144	0.00135842
							MRPS21	6.93508e-08	0.297743	0.546	0.454	0.00169431
							TLN1	7.43476e-08	0.388046	0.605	0.638	0.00181639
							C4orf3	7.48829e-08	0.366217	0.692	0.718	0.00182946
							KLF10	7.63189e-08	-0.286495	0.375	0.503	0.00186455
							ZBTB8OS	8.10145e-08	0.322084	0.351	0.247	0.00197926
							SMIM14	8.70295e-08	0.320896	0.288	0.187	0.00212622
							DENND10	8.8105e-08	0.454263	0.447	0.357	0.00215249
							AC090559.1	8.87109e-08	0.365831	0.465	0.388	0.0021673
							MKNK2	8.94385e-08	0.252881	0.292	0.186	0.00218507
							WASF2	9.11518e-08	0.324593	0.6	0.59	0.00222693
							RTN4	9.12939e-08	0.270592	0.704	0.702	0.0022304
							G0S2	9.70305e-08	-0.725798	0.348	0.468	0.00237055
							ZNF593	9.74781e-08	0.290392	0.214	0.117	0.00238149
							NAAA	1.03535e-07	0.40924	0.582	0.515	0.00252946
							SCP2	1.05364e-07	0.367465	0.53	0.456	0.00257416
							EIF4E2	1.08112e-07	0.321811	0.521	0.438	0.00264129
							GNB2	1.0821e-07	0.342652	0.677	0.697	0.00264369
							AIP	1.10306e-07	0.27826	0.36	0.251	0.00269488
							COPS6	1.21872e-07	0.274366	0.393	0.282	0.00297745
							C9orf72	1.24358e-07	0.429941	0.453	0.367	0.00303818
							ATP5MC2	1.28013e-07	0.292703	0.874	0.911	0.00312749
							LLPH	1.31998e-07	0.329291	0.415	0.314	0.00322483
							CCT7	1.37104e-07	0.268984	0.359	0.258	0.00334958
							PBRM1	1.49842e-07	0.268901	0.306	0.2	0.00366078
							AIMP1	1.53e-07	0.295352	0.441	0.351	0.00373794
							ATXN10	1.59446e-07	0.28833	0.299	0.198	0.00389543
							LUCAT1	1.63936e-07	-0.354625	0.08	0.161	0.00400511
							PRMT2	1.65049e-07	0.3203	0.372	0.272	0.00403231
							TCF7L2	1.78411e-07	0.462486	0.56	0.553	0.00435876
							PFDN6	1.85263e-07	0.254508	0.348	0.242	0.00452617
							LILRA2	1.89881e-07	0.37894	0.529	0.497	0.00463898
							DGUOK	1.90417e-07	0.304732	0.436	0.332	0.00465208
							BTF3L4	1.98867e-07	0.293238	0.344	0.236	0.00485852
							HSP90B1	2.01676e-07	0.475559	0.59	0.581	0.00492714
							CEP350	2.07876e-07	0.267111	0.35	0.244	0.00507863
							PYURF	2.08284e-07	0.372026	0.456	0.367	0.00508858
							RNF149	2.08974e-07	0.36612	0.666	0.707	0.00510543
							GSTP1	2.19734e-07	0.379928	0.864	0.87	0.00536833
							PNPLA6	2.22389e-07	0.291835	0.363	0.259	0.00543318
							MT1X	2.22973e-07	0.303968	0.204	0.112	0.00544746
							PSMD13	2.25096e-07	0.270012	0.385	0.29	0.00549931
							NDFIP1	2.41326e-07	0.3849	0.559	0.494	0.00589583
							COX8A	2.44402e-07	0.307186	0.823	0.879	0.00597099
							CLNS1A	2.47213e-07	0.262222	0.337	0.237	0.00603965
							ATP5MC1	2.77542e-07	0.331521	0.4	0.296	0.00678064
							MAP2K1	3.05239e-07	0.295479	0.346	0.24	0.0074573
							CNPY2	3.14602e-07	0.252281	0.361	0.262	0.00768605
							MX2	3.15965e-07	0.389085	0.605	0.61	0.00771933
							PTMA	3.21642e-07	0.266611	0.988	0.992	0.00785803
							CARS2	3.23467e-07	0.289625	0.394	0.29	0.00790262
							EPSTI1	3.25503e-07	0.337921	0.669	0.74	0.00795235
							STMP1	3.33009e-07	0.370034	0.61	0.559	0.00813573
							CFLAR	3.66703e-07	-0.33674	0.569	0.678	0.00895891
							SLA	3.7333e-07	0.250205	0.353	0.246	0.00912082
							COMMD9	3.78906e-07	0.324698	0.358	0.259	0.00925705
							IL10RB	4.08246e-07	0.271593	0.421	0.32	0.00997385
							SELENOW	4.18162e-07	0.2967	0.497	0.42	0.0102161
							NCOA4	4.32593e-07	0.277436	0.493	0.424	0.0105687
							MXD1	4.43752e-07	-0.427976	0.49	0.585	0.0108413
							RPL27A	4.48846e-07	0.291919	0.984	0.982	0.0109658
							CRBN	4.5041e-07	0.279352	0.322	0.216	0.011004
							APOBEC3G	4.52887e-07	0.258207	0.33	0.235	0.0110645
							NAGA	4.91735e-07	0.310195	0.394	0.302	0.0120136
							DAD1	5.02595e-07	0.348405	0.555	0.505	0.0122789
							RPL21	5.06799e-07	0.32215	0.993	0.996	0.0123816
							ZFAND5	5.10238e-07	0.376599	0.711	0.729	0.0124656
							EFCAB14	5.14531e-07	0.254662	0.326	0.232	0.0125705
							ROMO1	6.3534e-07	0.350727	0.582	0.539	0.015522
							RPP21	6.36725e-07	0.275291	0.247	0.152	0.0155558
							HNRNPAB	6.4077e-07	0.295139	0.387	0.289	0.0156546
							PTX3	6.57594e-07	-0.399667	0.148	0.24	0.0160657
							ADD3	7.00195e-07	0.267344	0.33	0.235	0.0171065
							NDUFAB1	7.07414e-07	0.276174	0.485	0.415	0.0172828
							RPL13A	7.23228e-07	0.372579	0.99	0.994	0.0176692
							AC020656.1	7.78815e-07	0.642271	0.749	0.738	0.0190272
							LEPROTL1	7.82025e-07	0.369724	0.528	0.463	0.0191056
							SNRPD2	7.86563e-07	0.395241	0.658	0.633	0.0192165
							LONP2	7.98744e-07	0.251418	0.303	0.207	0.0195141
							PHB	8.14045e-07	0.280683	0.376	0.285	0.0198879
							NDUFA4	8.46078e-07	0.255227	0.835	0.87	0.0206705
							NRDC	8.52683e-07	0.303754	0.336	0.249	0.0208319
							MYH9	8.6698e-07	0.367196	0.574	0.568	0.0211812
							GPSM3	8.77673e-07	0.321674	0.753	0.782	0.0214424
							POLR2F	8.91206e-07	0.260206	0.381	0.287	0.021773
							PAIP2	9.58992e-07	0.327273	0.651	0.664	0.0234291
							MYDGF	9.64209e-07	0.340992	0.485	0.415	0.0235566
							STK4	1.00026e-06	0.362905	0.557	0.49	0.0244374
							CD79A	1.04655e-06	0.332513	0.113	0.049	0.0255682
							ELAVL1	1.14658e-06	0.267255	0.266	0.175	0.0280122
							OCIAD1	1.15946e-06	0.298103	0.436	0.353	0.0283268
							DYNLRB1	1.16007e-06	0.30037	0.509	0.438	0.0283417
							ECHS1	1.16466e-06	0.254123	0.314	0.22	0.0284537
							BLVRB	1.1901e-06	0.381224	0.576	0.553	0.0290754
							NDUFB7	1.2178e-06	0.310569	0.673	0.674	0.0297521
							SET	1.24517e-06	0.345751	0.647	0.648	0.0304207
							KCTD12	1.28354e-06	0.319884	0.538	0.495	0.0313582
							SLC6A6	1.35964e-06	-0.261526	0.346	0.434	0.0332175
							TMEM179B	1.38167e-06	0.293328	0.448	0.365	0.0337556
							VCPIP1	1.39644e-06	-0.288743	0.411	0.508	0.0341165
							ZMAT2	1.40015e-06	0.292765	0.449	0.367	0.0342071
							ATP5PB	1.43457e-06	0.34808	0.574	0.553	0.035048
							CRIP1	1.44859e-06	0.497468	0.855	0.839	0.0353904
							POLR3GL	1.60085e-06	0.256057	0.331	0.237	0.0391104
							MGST1	1.73637e-06	0.334035	0.264	0.178	0.0424211
							SEC61G	1.74258e-06	0.339375	0.722	0.738	0.0425729
							RNF141	1.74449e-06	0.272212	0.35	0.263	0.0426197
							SDHC	1.80473e-06	0.277726	0.372	0.286	0.0440913
							PTEN	1.83337e-06	0.383928	0.515	0.481	0.0447911
							NDUFS3	1.84027e-06	0.265786	0.343	0.245	0.0449595
							METAP2	1.84148e-06	0.309981	0.403	0.304	0.0449892
