## Supplementary material for "Single-cell RNA-sequencing of PBMCs from SAVI patients reveals disease-associated monocytes with elevated integrated stress response": Suplementary files 1 to 8: Supplementary 7 - STING-associated Signature.xlsx

### Sheet: SAVI signature steps
	STEP 1 - initial selection	STEP 2	STEP 3	STEP 4 - Final Signature
AC253572.2	Y	Y	Y	Y
ADRB2	Y	Y	Y	Y
AGRN	Y	Y	Y	N
ANKRD28	Y	Y	Y	Y
ANXA1	Y	Y	Y	Y
APOBEC3A	Y	Y	Y	N
APOL6	Y	Y	Y	N
AQP9	Y	Y	Y	Y
ATF5	Y	Y	Y	N
AZIN1-AS1	Y	Y	Y	Y
BCL2A1	Y	Y	Y	N
CALHM6	Y	Y	Y	N
CCL3	Y	Y	Y	N
CCL3L1	Y	Y	Y	N
CCL4	Y	Y	Y	N
CCL4L2	Y	Y	Y	N
CCL5	Y	Y	Y	N
CD83	Y	Y	Y	N
CITED2	Y	Y	Y	N
CXCL10	Y	Y	Y	N
CXCL11	Y	Y	Y	N
CYTOR	Y	Y	Y	N
DNAAF1	Y	Y	Y	N
DUSP6	Y	Y	Y	N
EHD4	Y	Y	Y	N
G0S2	Y	N	N	N
GBP1	Y	Y	Y	N
GBP4	Y	Y	Y	N
GBP5	Y	Y	Y	N
HERC5	Y	Y	Y	N
IDO1	Y	Y	Y	N
IFIH1	Y	Y	Y	N
IFIT1	Y	Y	Y	N
IFIT2	Y	Y	Y	N
IFIT3	Y	Y	Y	N
IFNA1	Y	Y	N	N
IFNA14	Y	Y	N	N
IFNA8	Y	Y	N	N
IFNB1	Y	Y	N	N
IFNE	Y	Y	N	N
IL10RA	Y	Y	Y	N
IL1B	Y	Y	Y	Y
IL1RN	Y	Y	Y	N
IL27	Y	Y	Y	N
IL6	Y	Y	Y	N
IRF8	Y	Y	Y	N
ISG15	Y	Y	Y	N
ISG20	Y	Y	Y	N
JARID2	Y	Y	Y	Y
KLF4	Y	Y	Y	Y
KLF6	Y	Y	Y	N
LCP2	Y	Y	Y	N
LILRB4	Y	Y	Y	N
MIR3945HG	Y	Y	Y	Y
MIR4435-2HG	Y	Y	Y	N
NAMPT	Y	Y	Y	N
NEAT1	Y	Y	Y	N
NFKB1	Y	Y	Y	N
NFKBIA	Y	Y	Y	N
NFKBIZ	Y	Y	Y	N
NR4A3	Y	Y	Y	N
OASL	Y	Y	Y	N
OTUD1	Y	Y	Y	Y
PARP14	Y	Y	Y	N
PDE4B	Y	Y	Y	N
PELI1	Y	Y	Y	N
PLAUR	Y	Y	Y	Y
PLEK	Y	Y	Y	N
PMAIP1	Y	Y	Y	N
PPP1R15A	Y	Y	Y	N
PTGER4	Y	Y	Y	N
PTGS2	Y	Y	Y	Y
PTX3	Y	Y	Y	Y
RBBP6	Y	Y	Y	N
RIN2	Y	Y	Y	N
RIPK2	Y	Y	Y	N
RSAD2	Y	Y	Y	N
SAMD9	Y	Y	Y	N
SELENOK	Y	Y	Y	Y
SMARCA5	Y	Y	Y	N
SOD2	Y	Y	Y	N
SPAG9	Y	Y	Y	N
TAGAP	Y	Y	Y	N
TGIF1	Y	Y	Y	Y
TNF	Y	Y	Y	N
TNFAIP3	Y	Y	Y	N
TNFSF10	Y	Y	Y	N
TREM1	Y	Y	Y	Y
TSC22D2	Y	Y	Y	Y
WARS	Y	Y	Y	N
ZBTB43	Y	Y	Y	Y
ZC3HAV1	Y	Y	Y	N
ZFP36L2	Y	Y	Y	Y
ZNF503	Y	Y	Y	Y
ZNFX1	Y	Y	Y	N

### Sheet: DEG - C17 vs C5 - in SAVI
	p_val	avg_log2FC	pct.1	pct.2	p_val_adj
ACTB	2.15e-162	-1.11603	0.997	0.995	5.25e-158
ATF3	1.15e-137	0.879864	0.783	0.257	2.82e-133
ATF5	5.69e-121	1.06572	0.762	0.272	1.39e-116
CCL3	3.25e-305	2.48029	0.99	0.42	7.93e-301
CCL4	4.46e-271	3.00517	0.906	0.279	1.09e-266
CD83	4.33e-243	1.48132	0.959	0.339	1.06e-238
CXCL10	9.29e-191	1.98046	0.859	0.278	2.27e-186
IFIT1	1.82e-152	1.37086	0.942	0.424	4.45e-148
IFNA1	1.41e-25	1.34498	0.155	0.035	3.44e-21
IFNA14	9.22e-44	1.90269	0.262	0.061	2.25e-39
IFNA2	4.41e-30	0.992483	0.184	0.042	1.08e-25
IFNA8	1.04e-20	1.27148	0.13	0.031	2.55e-16
IFNB1	2.35e-139	2.29919	0.693	0.221	5.75e-135
AC009950.1	3.07e-05	-0.716104	0.145	0.184	0.75069
IFNE	6.22e-96	1.37839	0.515	0.142	1.52e-91
IL6	4.88e-173	1.87674	0.793	0.248	1.19e-168
ITGAX	9.72e-60	0.614083	0.573	0.238	2.38e-55
LGALS1	5.59e-129	-1.08844	0.982	0.983	1.37e-124
NFKB2	2.45e-112	0.690533	0.679	0.217	5.99e-108
PPP1R15A	8.31e-237	2.26311	0.971	0.434	2.03e-232
RPL10A	4.45e-88	-0.842734	0.952	0.915	1.09e-83
RPL13	7.16e-155	-0.716725	0.999	0.996	1.75e-150
RPL13A	1.54e-183	-1.41739	0.988	0.989	3.77e-179
RPL27A	2.44e-132	-1.11249	0.977	0.963	5.96e-128
RPL31	2.43e-151	-1.56893	0.933	0.934	5.94e-147
RPL35	4.04e-149	-1.07519	0.98	0.962	9.86e-145
RPL7	3.43e-149	-1.12895	0.988	0.973	8.39e-145
RPLP2	5.76e-160	-0.926405	0.997	0.99	1.41e-155
RPS3	3.55e-107	-0.738209	0.987	0.96	8.67e-103
RSAD2	9.92e-237	1.8776	0.943	0.355	2.42e-232
S100A10	1.27e-41	0.398443	0.99	0.89	3.1e-37
S100A11	1.19e-30	-0.594602	0.955	0.904	2.9e-26
S100A12	7.5e-73	-1.35298	0.906	0.913	1.83e-68
S100A4	1.08e-45	-0.423356	0.992	0.995	2.64e-41
S100A6	2.71e-66	-0.440588	0.998	0.995	6.62e-62
S100A8	6.4e-92	-1.19265	0.994	0.99	1.56e-87
S100A9	2.77e-36	-0.486402	0.998	0.998	6.76e-32
SELL	1.72e-22	-1.07865	0.702	0.639	4.19e-18
ACAP1	0.522215	-0.335675	0.143	0.14	1
ACAP2	0.202133	-0.383011	0.335	0.269	1
TNF	4.23e-157	1.32957	0.644	0.14	1.03e-152
TNFRSF10B	5.32e-61	0.399475	0.492	0.172	1.3e-56
WARS	6.52e-272	1.87604	0.98	0.469	1.59e-267
CCL19	1.01e-25	0.475013	0.169	0.043	2.46e-21
CCL5	1.49e-60	2.00646	0.63	0.37	3.63e-56
ACTR10	0.459765	-0.284478	0.135	0.117	1
ACTR2	0.00763378	-0.540732	0.741	0.575	1
ADAM10	0.00011753	-0.287131	0.317	0.216	1
CCL8	5.15e-21	0.683316	0.139	0.036	1.26e-16
CGAS	4.35e-34	0.251951	0.347	0.135	1.06e-29
ADD3	0.413428	-0.408215	0.252	0.211	1
CXCL2	5.63e-29	0.62677	0.215	0.063	1.37e-24
ADI1	0.0100536	-0.268186	0.191	0.14	1
CXCR4	6.34e-28	0.451848	0.618	0.355	1.55e-23
EIF2AK2	7.61e-91	0.703531	0.876	0.417	1.86e-86
GIMAP4	1.13e-19	-0.81395	0.074	0.177	2.76e-15
ADRM1	0.0362292	-0.292425	0.259	0.197	1
ADSS	0.230915	-0.326474	0.1	0.108	1
GIMAP7	6.86e-36	-0.85392	0.042	0.183	1.68e-31
HLA-C	4.9e-114	0.620042	0.992	0.88	1.2e-109
ICAM1	6.49e-93	0.60745	0.618	0.199	1.59e-88
AGTRAP	2.39e-06	-0.287176	0.648	0.423	0.0583811
IL12A	7.81e-51	0.518276	0.349	0.099	1.91e-46
AIMP1	0.00518846	-0.265951	0.278	0.203	1
AK2	0.688951	-0.314288	0.122	0.119	1
IL15RA	4.27e-56	0.378669	0.37	0.102	1.04e-51
IL1B	3.38e-110	1.93154	0.509	0.113	8.25e-106
IL32	2.32e-54	-1.08406	0.017	0.188	5.66e-50
IRF1	4.45e-107	0.8895	0.844	0.361	1.09e-102
AL034397.3	0.139028	-0.380684	0.109	0.118	1
ISG20	2.39e-156	1.23719	0.929	0.422	5.84e-152
LGALS3	6.92e-51	0.553344	0.889	0.527	1.69e-46
MX1	5.78e-63	0.523051	0.91	0.51	1.41e-58
SOCS1	3.36e-116	0.997373	0.695	0.226	8.21e-112
TBK1	1.66e-45	0.258969	0.416	0.148	4.06e-41
ABCA1	3.46e-23	0.317351	0.311	0.144	8.44e-19
ABCG1	7.42e-22	0.251424	0.209	0.077	1.81e-17
ABR	1.21e-107	0.718789	0.63	0.195	2.96e-103
ABRACL	2.02e-06	-0.798863	0.33	0.344	0.0494288
AC002456.1	4.75e-48	0.38567	0.223	0.033	1.16e-43
AC002480.2	5.37e-62	0.486672	0.283	0.042	1.31e-57
AC004130.2	4.63e-63	0.433474	0.287	0.041	1.13e-58
AC004847.1	5.52e-53	0.397147	0.423	0.144	1.35e-48
AC005224.2	3.58e-31	0.254441	0.213	0.056	8.76e-27
ALOX5AP	0.500706	-0.340019	0.291	0.247	1
ANAPC11	5.16e-05	-0.313707	0.442	0.298	1
ANAPC16	0.228847	-0.423923	0.483	0.363	1
AC006449.6	8.09e-49	0.327165	0.318	0.085	1.98e-44
AC007032.1	3.05e-55	0.399556	0.315	0.073	7.44e-51
AC007952.4	4.75e-81	0.733558	0.728	0.321	1.16e-76
AC007991.2	1.4e-52	0.351984	0.247	0.037	3.42e-48
AC010173.1	2.32e-40	0.311827	0.235	0.053	5.66e-36
ANKRD44	0.951309	-0.437724	0.175	0.158	1
ANP32A	0.0713316	-0.422697	0.378	0.286	1
ANPEP	0.202198	-0.384265	0.237	0.194	1
AC012368.1	2.46e-104	0.681863	0.511	0.11	6e-100
ANXA11	4.68e-05	-0.277233	0.439	0.3	1
AC015912.3	7.88e-113	0.865553	0.663	0.211	1.93e-108
AC016745.2	9.08e-102	0.92219	0.505	0.122	2.22e-97
ANXA6	0.0330942	-0.303877	0.232	0.177	1
AC016831.1	8.07e-78	0.566013	0.441	0.111	1.97e-73
AC020656.1	1.52e-42	-0.939524	0.886	0.9	3.7e-38
AC020765.2	5.59e-49	0.340041	0.313	0.082	1.37e-44
AP2S1	0.000517961	-0.604784	0.716	0.577	1
AP3S1	0.0225994	-0.36039	0.413	0.306	1
AC040970.1	4.87e-44	0.392575	0.253	0.056	1.19e-39
AC073352.2	1.7e-78	0.538486	0.386	0.074	4.15e-74
AC079305.3	4.5e-42	0.280868	0.209	0.034	1.1e-37
APOBEC3C	0.945893	-0.390324	0.154	0.14	1
AC083862.3	1.21e-54	0.37608	0.391	0.118	2.97e-50
AC091057.6	9.36e-74	0.542963	0.42	0.105	2.29e-69
AC091271.1	7.27e-50	0.332546	0.308	0.077	1.78e-45
APRT	0.593363	-0.398085	0.696	0.501	1
AC092803.1	4.8e-44	0.292304	0.268	0.065	1.17e-39
ARAP1	0.129699	-0.255787	0.139	0.112	1
AC098818.2	1.08e-66	0.489061	0.334	0.062	2.63e-62
AC099343.3	3.58e-37	0.280395	0.248	0.065	8.73e-33
AC103591.3	7.56e-71	0.888419	0.66	0.3	1.85e-66
ARGLU1	0.000588702	-0.317164	0.51	0.352	1
AC106881.1	8.86e-55	0.408142	0.289	0.057	2.17e-50
AC114760.2	1.92e-11	-0.605706	0.063	0.132	4.69e-07
ARHGAP30	0.0574922	-0.420681	0.336	0.253	1
ARHGAP9	0.0701154	-0.274935	0.141	0.109	1
AC144652.1	6.06e-45	0.316877	0.246	0.049	1.48e-40
ARID1A	0.175414	-0.378083	0.248	0.202	1
AC234772.2	1.78e-47	0.344002	0.238	0.041	4.35e-43
AC244213.1	1.25e-33	0.459247	0.183	0.035	3.05e-29
AC245014.3	1.35e-79	0.874248	0.741	0.337	3.3e-75
ARL5A	0.0668186	-0.363408	0.358	0.274	1
AC253572.2	5.63e-84	1.02594	0.809	0.438	1.38e-79
ACOX3	4.16e-50	0.367053	0.26	0.049	1.02e-45
ARL6IP4	0.00169571	-0.548707	0.726	0.573	1
ARL6IP5	0.475198	-0.469497	0.546	0.436	1
ACSL1	2.06e-103	0.736445	0.791	0.307	5.03e-99
ARMH1	0.0242059	-0.281003	0.202	0.153	1
ARPC1A	0.132501	-0.284821	0.159	0.128	1
ACSL3	1.57e-71	0.564028	0.587	0.221	3.84e-67
ARPC4	0.859745	-0.505553	0.586	0.442	1
ARPC5	0.000707145	-0.623896	0.734	0.593	1
ASAH1	0.947307	-0.379365	0.771	0.573	1
ASGR1	6.84e-05	-0.753785	0.234	0.261	1
ACTG1	2.09e-15	-0.396537	0.93	0.811	5.11e-11
ADAM17	6.82e-115	0.822734	0.832	0.337	1.67e-110
ATM	0.0665637	-0.382381	0.132	0.144	1
ATOX1	7.83e-05	-0.377128	0.509	0.338	1
ADAP1	8.94e-43	0.260308	0.463	0.189	2.18e-38
ADGRE5	2.79e-72	0.511345	0.813	0.372	6.81e-68
ADM	3.76e-56	0.541321	0.459	0.163	9.19e-52
ADPRH	2.75e-37	0.268339	0.255	0.069	6.71e-33
ADRB2	1.77e-100	1.00503	0.611	0.188	4.33e-96
ATP5F1A	0.196862	-0.565792	0.279	0.258	1
ATP5F1B	0.000301061	-0.277126	0.582	0.392	1
ATP5F1C	0.569493	-0.554605	0.439	0.357	1
AFF1	8.6e-53	0.423448	0.467	0.175	2.1e-48
AFF4	4.72e-108	0.741794	0.772	0.297	1.15e-103
ATP5IF1	0.48059	-0.485682	0.38	0.306	1
ATP5MC1	0.513533	-0.4431	0.288	0.238	1
AGRN	1.69e-173	1.30418	0.707	0.171	4.13e-169
ATP5MC3	0.558047	-0.460073	0.539	0.423	1
ATP5MD	0.00237274	-0.600881	0.647	0.522	1
AHR	3.6e-74	0.589721	0.752	0.326	8.79e-70
ATP5MF	0.00314017	-0.643725	0.62	0.506	1
AKAP13	1.76e-36	0.268308	0.673	0.352	4.29e-32
AL021155.5	7.77e-49	0.277524	0.421	0.148	1.9e-44
ATP5PB	0.506621	-0.46858	0.463	0.356	1
ATP5PD	4.68e-06	-0.284573	0.565	0.373	0.114424
ATP5PF	0.388809	-0.41284	0.537	0.407	1
ATP5PO	0.133244	-0.532673	0.612	0.481	1
ATP6V0B	0.333063	-0.299929	0.858	0.61	1
AL021707.1	2.3e-42	0.339616	0.336	0.112	5.63e-38
ATP6V1A	0.460144	-0.40018	0.14	0.138	1
AL021707.6	1.01e-44	0.342019	0.336	0.104	2.47e-40
AL035530.2	2.08e-33	0.250812	0.222	0.057	5.09e-29
AURKAIP1	0.00328079	-0.456041	0.527	0.364	1
AL118516.1	1.09e-37	0.352081	0.336	0.12	2.66e-33
AL121603.2	1.72e-40	0.250765	0.295	0.085	4.2e-36
AL133467.1	1.15e-39	0.285035	0.232	0.051	2.8e-35
AL157394.3	3.82e-34	0.273818	0.199	0.042	9.34e-30
AL161421.1	1.05e-60	0.414779	0.354	0.085	2.57e-56
AL355304.1	7.62e-32	0.289305	0.163	0.027	1.86e-27
AL356234.3	2.55e-83	0.626326	0.399	0.078	6.22e-79
BANF1	0.0262413	-0.524356	0.187	0.197	1
BAX	0.00543855	-0.419983	0.471	0.333	1
BCKDK	0.463013	-0.262805	0.131	0.113	1
AL360012.1	8.49e-59	0.405305	0.317	0.067	2.08e-54
AL391832.2	1.08e-50	0.351971	0.279	0.059	2.63e-46
AL442128.2	2.89e-84	0.566232	0.394	0.069	7.05e-80
ALAS1	1.15e-22	0.435852	0.236	0.094	2.81e-18
ALCAM	2.2e-53	0.423472	0.383	0.116	5.37e-49
ALDH2	4.78e-45	0.281451	0.661	0.308	1.17e-40
BLOC1S1	3.18e-06	-0.704417	0.731	0.595	0.0777409
BLOC1S2	0.16989	-0.333281	0.287	0.23	1
BLVRB	0.0849893	-0.658218	0.557	0.447	1
ANKRD10	4.53e-72	0.517779	0.617	0.241	1.11e-67
ANKRD10-IT1	1.25e-44	0.346151	0.28	0.073	3.04e-40
ANKRD11	2.43e-35	0.256696	0.527	0.248	5.94e-31
BRK1	0.1235	-0.398841	0.688	0.49	1
BST2	0.139603	-0.379694	0.719	0.507	1
ANKRD28	1.53e-145	1.11205	0.909	0.373	3.75e-141
ANKRD33B	9.4e-92	0.682804	0.512	0.141	2.3e-87
BTF3L4	0.0274218	-0.468827	0.138	0.154	1
ANXA1	6.46e-149	1.3003	0.968	0.689	1.58e-144
ANXA2R	2.38e-34	0.433129	0.341	0.13	5.82e-30
ANXA5	1.58e-43	0.373869	0.876	0.505	3.86e-39
BUD31	0.548884	-0.47686	0.309	0.274	1
AP001816.1	1.35e-43	0.320375	0.281	0.071	3.31e-39
C11orf58	0.00983866	-0.356988	0.49	0.354	1
AP1G1	1.54e-48	0.346368	0.431	0.158	3.75e-44
AP1S2	1.83e-27	-1.12543	0.687	0.647	4.48e-23
AP5B1	5.54e-75	0.477056	0.67	0.257	1.35e-70
APLP2	2.78e-43	0.419094	0.956	0.642	6.79e-39
C16orf54	0.2527	-0.357967	0.184	0.152	1
C18orf32	2.87e-05	-0.325103	0.488	0.324	0.701862
C19orf53	0.0582999	-0.645658	0.549	0.443	1
C1orf162	0.760202	-0.56245	0.628	0.472	1
APOBEC3A	7.89e-103	1.02357	0.947	0.553	1.93e-98
C1QBP	0.0756923	-0.299499	0.256	0.201	1
C20orf27	0.00135095	-0.405236	0.376	0.266	1
APOBR	2.11e-46	0.284567	0.55	0.238	5.15e-42
C4orf3	0.170237	-0.456298	0.664	0.473	1
C4orf48	0.219873	-0.567731	0.67	0.512	1
C9orf16	0.0231228	-0.402919	0.62	0.435	1
C9orf78	0.773509	-0.331056	0.223	0.204	1
CAB39	0.0820915	-0.344949	0.1	0.114	1
APOL2	2.98e-74	0.725844	0.514	0.167	7.28e-70
APOL6	1.07e-168	1.15555	0.912	0.352	2.62e-164
AQP9	1e-171	1.12899	0.814	0.25	2.45e-167
ARAP2	7.54e-127	0.972664	0.688	0.21	1.84e-122
CALM3	0.997163	-0.569507	0.618	0.47	1
AREG	6.72e-09	-0.28046	0.221	0.128	0.000164254
CAMLG	0.0248579	-0.275913	0.275	0.211	1
CAMTA1	8.29e-05	-0.364584	0.359	0.241	1
ARFGAP3	2.78e-42	0.340622	0.374	0.135	6.78e-38
CAPG	0.00923717	-0.286917	0.785	0.541	1
CAPZA1	0.644747	-0.593573	0.524	0.414	1
CAPZB	6.42e-06	-0.256089	0.698	0.463	0.156845
CARD16	0.00469877	-0.38419	0.635	0.439	1
CARD19	0.000162462	-0.271675	0.421	0.295	1
CARD8	0.549905	-0.295953	0.115	0.102	1
CARHSP1	0.0125711	-0.510874	0.147	0.165	1
CASP1	0.425879	-0.650447	0.332	0.288	1
ARHGAP11A	7.58e-31	0.281253	0.221	0.063	1.85e-26
CAT	0.748075	-0.36214	0.154	0.145	1
CAVIN2	0.0530435	-0.706787	0.123	0.136	1
CBX3	0.280341	-0.453774	0.467	0.364	1
ARHGAP26	1.14e-56	0.339058	0.579	0.239	2.78e-52
ARHGDIB	1.41e-09	-0.5869	0.821	0.675	3.45e-05
ARID4B	2.77e-87	0.647516	0.801	0.346	6.76e-83
ARID5A	4.16e-136	0.904393	0.839	0.309	1.02e-131
CCDC85B	0.362914	-0.470579	0.452	0.349	1
ARIH1	1.02e-40	0.260405	0.448	0.183	2.5e-36
ARL5B	4.56e-54	0.470909	0.44	0.155	1.12e-49
ARL6IP1	1.38e-51	0.467726	0.725	0.361	3.37e-47
ARL8B	6.06e-59	0.366753	0.609	0.258	1.48e-54
ARPC1B	5.17e-09	-0.367609	0.897	0.785	0.000126339
ATP11B	7.88e-65	0.444127	0.547	0.203	1.92e-60
ATP1B1	1.96e-55	0.624939	0.402	0.128	4.8e-51
ATP2B1	2.43e-95	0.67732	0.868	0.39	5.93e-91
CCND3	7.42e-05	-0.751621	0.348	0.343	1
CCNDBP1	0.884988	-0.374859	0.166	0.149	1
CCNG1	0.67346	-0.294817	0.104	0.093	1
ATP2B1-AS1	1.32e-125	0.986514	0.893	0.409	3.24e-121
ATP2C1	3.28e-58	0.414472	0.411	0.126	8.01e-54
CCR1	0.609144	-0.436941	0.151	0.144	1
CCT3	0.610459	-0.268238	0.124	0.121	1
CCT5	0.302885	-0.342533	0.203	0.167	1
CCT8	0.00532796	-0.272832	0.323	0.236	1
ATP5F1D	5.83e-08	-0.667891	0.763	0.62	0.00142323
ATP5F1E	1.19e-46	-0.507186	0.982	0.942	2.91e-42
ATP5MC2	1.54e-42	-0.732355	0.929	0.839	3.75e-38
ATP5ME	1.14e-12	-0.682844	0.796	0.666	2.78e-08
ATP5MG	4.67e-45	-0.712993	0.923	0.841	1.14e-40
CD36	0.001152	-0.831146	0.557	0.47	1
ATP5MPL	1.01e-111	-1.38646	0.856	0.873	2.46e-107
ATP6V0E1	5.66e-34	-1.30936	0.512	0.567	1.38e-29
ATP6V1B2	4.67e-55	0.394298	0.762	0.37	1.14e-50
ATP6V1G1	2.26e-13	-0.713957	0.69	0.603	5.53e-09
AZIN1	7.18e-114	0.753747	0.795	0.3	1.75e-109
AZIN1-AS1	8.38e-139	1.00675	0.595	0.12	2.05e-134
B2M	4.24e-47	-0.325734	1	1	1.04e-42
B3GNT2	1.31e-42	0.451577	0.473	0.207	3.2e-38
B3GNT5	3.2e-80	0.787872	0.613	0.234	7.81e-76
CD7	3.85e-05	-0.42089	0.068	0.107	0.939707
B4GALT5	1.24e-133	0.933034	0.852	0.331	3.03e-129
CD93	0.00551838	-0.580155	0.172	0.194	1
BACH1	8.54e-118	0.744571	0.832	0.319	2.09e-113
BCL10	9.29e-60	0.363739	0.55	0.215	2.27e-55
BCL2A1	8.39e-224	1.76438	0.943	0.419	2.05e-219
CDC42SE1	0.465785	-0.618852	0.396	0.312	1
BCL2L11	4.03e-85	0.658532	0.686	0.265	9.84e-81
BEX3	6.56e-15	-0.805092	0.047	0.124	1.6e-10
BHLHE40	4.46e-35	0.440225	0.406	0.179	1.09e-30
BID	2.35e-37	0.261846	0.72	0.384	5.74e-33
BOD1L1	1.01e-52	0.393093	0.555	0.233	2.47e-48
BRAF	7.78e-65	0.441774	0.552	0.202	1.9e-60
BRCA2	2.64e-88	0.769409	0.458	0.109	6.46e-84
BTAF1	2.1e-67	0.479487	0.491	0.161	5.12e-63
CEBPA	0.937452	-0.278555	0.113	0.107	1
BTF3	6.75e-23	-0.486915	0.904	0.778	1.65e-18
BTG1	4.86e-24	0.431235	0.945	0.723	1.19e-19
BTG2	6.86e-67	0.599211	0.664	0.293	1.68e-62
CES1	0.000931521	-0.672589	0.269	0.28	1
BTG3	4.43e-81	0.61427	0.575	0.193	1.08e-76
BZW1	3.32e-44	0.337226	0.796	0.424	8.1e-40
C11orf71	3.7e-31	0.266262	0.221	0.061	9.04e-27
C12orf57	8.89e-73	0.838822	0.684	0.307	2.17e-68
CHCHD5	0.000599873	-0.325895	0.348	0.242	1
C12orf75	9.65e-25	-0.79762	0.02	0.112	2.36e-20
C15orf48	1.68e-19	0.487879	0.205	0.08	4.11e-15
CHMP2A	0.000537916	-0.344157	0.512	0.356	1
CHMP4A	0.041086	-0.547872	0.194	0.202	1
C1orf56	6e-07	-0.82472	0.147	0.199	0.0146571
C21orf91	3.8e-99	0.685484	0.614	0.194	9.29e-95
CACNA1A	1.34e-61	0.406391	0.363	0.089	3.27e-57
CHURC1	0.00348988	-0.647586	0.347	0.335	1
CIAO2A	0.648232	-0.388506	0.19	0.163	1
CIAO2B	0.059322	-0.337699	0.281	0.215	1
CIB1	0.0021502	-0.333473	0.438	0.313	1
CIRBP	0.732063	-0.452384	0.592	0.446	1
CISD3	0.0552003	-0.25668	0.158	0.122	1
CALHM6	2.43e-145	1.53734	0.831	0.345	5.95e-141
CALM1	9.95e-17	0.357774	0.931	0.661	2.43e-12
CLEC12A	0.969483	-0.547808	0.258	0.222	1
CALM2	5.95e-82	-1.95064	0.435	0.63	1.45e-77
CLEC2D	0.0370904	-0.286915	0.084	0.103	1
CLEC4A	0.478428	-0.478081	0.263	0.216	1
CAMK2D	3.46e-77	0.618505	0.479	0.139	8.44e-73
CAP1	2.75e-10	-0.930395	0.473	0.465	6.72e-06
CLNS1A	0.635922	-0.365094	0.169	0.16	1
CLTA	0.0441492	-0.636659	0.424	0.372	1
CLU	0.0292109	-0.675069	0.359	0.333	1
CAST	5.29e-66	0.685449	0.917	0.518	1.29e-61
CMPK1	0.170074	-0.530397	0.344	0.266	1
CBX6	1.43e-44	0.406501	0.525	0.224	3.49e-40
CMTM3	0.148025	-0.322598	0.192	0.156	1
CCDC117	1.51e-44	0.291662	0.364	0.117	3.68e-40
CNIH1	0.67569	-0.450512	0.27	0.242	1
CNIH4	0.0650198	-0.383134	0.288	0.222	1
CNPY2	0.122694	-0.297058	0.253	0.201	1
CNPY3	0.138982	-0.432795	0.655	0.472	1
CCDC12	7.54e-07	-0.555791	0.139	0.191	0.0184162
COMMD7	0.128622	-0.272605	0.205	0.164	1
COMMD8	0.112009	-0.334747	0.103	0.115	1
COPE	0.623395	-0.471282	0.664	0.497	1
COPS9	2.04e-05	-0.330193	0.579	0.384	0.498704
COPZ1	0.962182	-0.347385	0.129	0.119	1
CCDC71L	2.71e-41	0.325922	0.388	0.144	6.61e-37
CCL2	8.21e-09	0.445282	0.125	0.06	0.000200493
COX14	0.0843379	-0.380122	0.303	0.233	1
COX16	0.986862	-0.452553	0.317	0.273	1
CCL3L1	6.7e-307	2.59806	0.982	0.351	1.64e-302
CCL4L2	1.67e-197	3.31459	0.683	0.128	4.09e-193
COX5A	0.585364	-0.491366	0.519	0.414	1
CCNK	2.42e-50	0.295311	0.529	0.213	5.91e-46
COX6A1	0.153973	-0.399073	0.815	0.603	1
CCNL1	1.35e-87	0.721661	0.964	0.54	3.3e-83
COX6C	0.451052	-0.334821	0.85	0.627	1
CD109	7.79e-57	0.586042	0.389	0.114	1.9e-52
COX7A2L	0.0618351	-0.387187	0.535	0.386	1
CD14	2.03e-06	-0.395673	0.834	0.752	0.0496067
COX8A	0.029781	-0.435279	0.834	0.622	1
CD163	1.99e-54	0.398925	0.583	0.25	4.86e-50
CPPED1	0.000301058	-0.300384	0.287	0.198	1
CD164	3.34e-08	-0.257085	0.59	0.376	0.000816685
CRBN	0.031217	-0.420998	0.124	0.14	1
CREB1	0.865688	-0.256252	0.103	0.096	1
CD2AP	9.87e-63	0.501579	0.468	0.156	2.41e-58
CD38	6.68e-57	0.39767	0.353	0.091	1.63e-52
CRIP1	2.51e-05	-1.11381	0.745	0.636	0.614166
CD3D	2.34e-29	-0.73715	0.035	0.155	5.71e-25
CSK	0.00205822	-0.326321	0.325	0.234	1
CD3E	4.44e-16	-0.525034	0.034	0.109	1.08e-11
CSNK2B	2.71e-06	-0.314419	0.474	0.312	0.0661876
CD44	5.88e-22	0.324009	0.934	0.656	1.44e-17
CSTA	3.03e-06	-0.387133	0.889	0.718	0.0740985
CSTB	0.969369	-0.388245	0.687	0.522	1
CTDSP1	0.0047495	-0.28908	0.223	0.162	1
CTNNA1	3e-05	-0.25437	0.215	0.137	0.731984
CTSA	6.17e-06	-0.370767	0.582	0.38	0.150739
CD47	2.1e-07	-0.272206	0.437	0.28	0.00513301
CD52	2.35e-55	-1.29421	0.76	0.783	5.74e-51
CUTA	0.782426	-0.584398	0.416	0.333	1
CD55	1.51e-90	0.694133	0.875	0.416	3.7e-86
CD68	1.69e-42	0.347684	0.907	0.536	4.14e-38
CD69	2.9e-56	0.585125	0.577	0.241	7.09e-52
CDADC1	2.55e-69	0.450593	0.518	0.171	6.23e-65
CDC42	1.21e-06	-0.437719	0.917	0.735	0.0295226
CDC42EP3	1.42e-66	0.641945	0.791	0.391	3.48e-62
CDC42SE2	1.87e-06	-0.273808	0.42	0.271	0.0455856
CYBC1	0.00306693	-0.474359	0.099	0.126	1
CYC1	0.00512522	-0.270562	0.297	0.216	1
CDK14	8.16e-46	0.288221	0.239	0.043	1.99e-41
CDK16	2.92e-46	0.312402	0.425	0.159	7.12e-42
CDKN1A	1.63e-101	0.771576	0.769	0.308	3.98e-97
CDKN2A	2.45e-60	0.388902	0.321	0.065	5.98e-56
CDKN2B	3.33e-50	0.383552	0.297	0.07	8.14e-46
DAD1	3.55e-06	-0.300618	0.466	0.304	0.0866793
CDKN2B-AS1	6.18e-70	0.479859	0.366	0.077	1.51e-65
CDKN2D	1.84e-54	0.408563	0.8	0.396	4.5e-50
CEBPD	9.73e-24	-1.06355	0.277	0.392	2.38e-19
CERS6	1.16e-118	0.813141	0.857	0.347	2.83e-114
CERT1	7.05e-76	0.517785	0.705	0.281	1.72e-71
DCXR	0.0375804	-0.284079	0.175	0.133	1
CFL1	2.89e-40	-0.607065	0.957	0.881	7.06e-36
DDX17	0.0135398	-0.46669	0.482	0.345	1
CFLAR	2.13e-61	0.460981	0.723	0.338	5.2e-57
CH25H	1.07e-21	0.329481	0.164	0.048	2.61e-17
DDX46	0.77548	-0.354256	0.235	0.205	1
CHD1	5.66e-83	0.612174	0.791	0.335	1.38e-78
CHD2	1.6e-66	0.442165	0.626	0.257	3.91e-62
CHMP5	1.86e-06	-0.321724	0.384	0.247	0.0455551
DECR1	0.257365	-0.290318	0.212	0.174	1
DEDD2	0.221086	-0.283372	0.156	0.128	1
CHP1	6.28e-09	-0.261831	0.558	0.352	0.00015346
CHST11	1.23e-40	0.253047	0.505	0.221	3.01e-36
CITED2	2.08e-151	1.34933	0.893	0.396	5.09e-147
CKLF	3.33e-07	-0.809342	0.303	0.336	0.00814681
DGUOK	0.837592	-0.452776	0.201	0.182	1
DHRS4L2	0.263003	-0.401628	0.179	0.147	1
CLEC2B	3.57e-31	0.29154	0.591	0.316	8.72e-27
CLEC7A	8.47e-80	0.658275	0.957	0.594	2.07e-75
CLN3	2.67e-85	0.700147	0.736	0.309	6.52e-81
CMIP	7.27e-07	-0.250002	0.315	0.202	0.017754
CMPK2	5.96e-111	0.751722	0.83	0.344	1.46e-106
CNBP	1.29e-07	-0.728102	0.4	0.408	0.00316182
COMMD6	1.88e-08	-0.613025	0.797	0.648	0.000458779
COQ7	1.16e-58	0.488804	0.423	0.133	2.84e-54
CORO1A	3.99e-29	-0.889778	0.783	0.716	9.76e-25
COX19	5.52e-52	0.438527	0.523	0.207	1.35e-47
DOK2	0.00108271	-0.280781	0.32	0.226	1
DOK3	0.385589	-0.288238	0.117	0.12	1
DPYD	2.06e-05	-0.328217	0.26	0.17	0.502366
DPYSL2	0.0373942	-0.434878	0.367	0.272	1
COX4I1	1.12e-31	-0.482279	0.963	0.876	2.75e-27
DRAM2	0.240351	-0.409674	0.208	0.17	1
DRAP1	0.0779597	-0.399335	0.698	0.483	1
COX5B	6.16e-16	-0.787902	0.765	0.654	1.5e-11
DUSP1	3.07e-06	-0.485008	0.821	0.691	0.0749924
COX6B1	3.28e-36	-0.897736	0.844	0.756	8.01e-32
DUSP23	0.0340892	-0.324218	0.182	0.139	1
COX7A2	9.89e-07	-0.593908	0.804	0.644	0.0241509
DUT	0.00832018	-0.40392	0.112	0.135	1
COX7C	8.07e-28	-0.665903	0.872	0.766	1.97e-23
DYNC1I2	0.00118217	-0.456492	0.086	0.116	1
CPEB2	2.1e-46	0.32828	0.374	0.123	5.14e-42
DYNLRB1	0.00456221	-0.429109	0.309	0.223	1
CPVL	3.99e-64	0.498572	0.781	0.381	9.76e-60
CREB5	8.64e-50	0.281319	0.605	0.268	2.11e-45
ECH1	0.0115205	-0.465526	0.13	0.151	1
EDF1	0.0533991	-0.557388	0.747	0.567	1
CREM	8.41e-91	0.755442	0.564	0.176	2.05e-86
CSF3R	2.91e-50	0.357463	0.844	0.451	7.12e-46
EEF2	4.99e-05	-0.368738	0.893	0.699	1
CSNK1A1	1.37e-48	0.371966	0.869	0.464	3.35e-44
CSRNP1	3.64e-127	0.820411	0.848	0.321	8.9e-123
CTSL	1.2e-26	0.413667	0.305	0.125	2.93e-22
EID1	0.0390583	-0.402055	0.535	0.384	1
CTSS	7.94e-50	0.437075	0.986	0.852	1.94e-45
CWC25	1.39e-42	0.288142	0.475	0.194	3.4e-38
EIF1AX	0.00773802	-0.373165	0.385	0.281	1
CXCL11	4.91e-226	2.30463	0.863	0.279	1.2e-221
CXCL8	2.63e-33	0.75545	0.356	0.14	6.43e-29
EIF2S2	0.000772436	-0.63073	0.223	0.246	1
EIF2S3	0.780757	-0.549989	0.503	0.392	1
CYBA	1.65e-26	-0.472243	0.984	0.953	4.03e-22
EIF3D	0.000323551	-0.305343	0.411	0.285	1
CYCS	5.25e-52	0.440622	0.711	0.344	1.28e-47
EIF3K	1.68e-05	-0.385281	0.862	0.679	0.409679
EIF3M	0.0230228	-0.665262	0.469	0.405	1
CYLD	1.52e-77	0.55121	0.744	0.315	3.71e-73
EIF4A2	0.00279225	-0.310584	0.543	0.374	1
EIF4EBP1	0.00600642	-0.357071	0.298	0.215	1
CYP1B1	8.55e-27	-0.773542	0.039	0.154	2.09e-22
CYTH4	2.18e-133	0.991193	0.833	0.311	5.31e-129
CYTOR	1.28e-191	1.66483	0.932	0.4	3.14e-187
DAP	1.14e-61	0.430107	0.58	0.233	2.78e-57
EMC10	0.00170389	-0.2529	0.342	0.246	1
EMC6	0.55686	-0.287079	0.173	0.15	1
DBF4	2.27e-91	0.872236	0.588	0.196	5.56e-87
DBNL	1.99e-06	-0.30205	0.355	0.227	0.0486344
DCP1A	9.13e-69	0.479037	0.541	0.191	2.23e-64
DCP2	3.44e-37	0.267185	0.444	0.191	8.41e-33
DDT	1.17e-07	-0.279377	0.551	0.358	0.00284649
ENO1	0.0629705	-0.435431	0.819	0.627	1
DDX3X	1.07e-70	0.628053	0.901	0.497	2.63e-66
DDX3Y	9.71e-113	0.804689	0.664	0.209	2.37e-108
DDX58	9.16e-137	0.951331	0.726	0.225	2.24e-132
ERGIC3	0.00413771	-0.306373	0.357	0.257	1
ERH	0.485102	-0.559774	0.346	0.297	1
ESD	0.00921931	-0.552141	0.197	0.213	1
DDX60	3.56e-59	0.335246	0.453	0.143	8.7e-55
DDX60L	2.43e-120	0.95621	0.666	0.207	5.93e-116
ETFA	0.000161056	-0.447496	0.087	0.124	1
ETFB	0.215387	-0.549509	0.291	0.231	1
ETHE1	0.0159238	-0.29329	0.298	0.223	1
DEFB1	6.99e-43	0.389399	0.31	0.093	1.71e-38
DENND1B	3.94e-50	0.355505	0.373	0.115	9.62e-46
EVL	0.559942	-0.419151	0.171	0.163	1
DENND4A	1.33e-106	0.731407	0.666	0.218	3.26e-102
DENND5A	3.91e-96	0.608106	0.736	0.274	9.56e-92
F13A1	0.416215	-0.378928	0.132	0.133	1
FAAP20	0.0755709	-0.372875	0.385	0.3	1
DHX58	8.81e-63	0.400542	0.433	0.128	2.15e-58
FAM174C	0.752034	-0.467194	0.249	0.213	1
DIPK2A	3.88e-62	0.59212	0.541	0.21	9.48e-58
DMTF1	2.08e-41	0.271485	0.365	0.13	5.08e-37
FBL	0.824377	-0.3876	0.268	0.23	1
FBXL15	0.0217083	-0.377409	0.103	0.124	1
FBXL5	0.00704764	-0.735587	0.354	0.334	1
DNAAF1	1.48e-200	1.44095	0.842	0.254	3.61e-196
DNAJA1	2.65e-101	0.784391	0.872	0.409	6.48e-97
DNAJB4	1.42e-115	0.83686	0.623	0.174	3.48e-111
DNAJB6	1.46e-87	0.677283	0.928	0.49	3.57e-83
FERMT3	0.00011695	-0.337362	0.399	0.271	1
FES	0.0199065	-0.265386	0.21	0.159	1
DNTTIP2	9.58e-38	0.301841	0.454	0.201	2.34e-33
FGL2	0.130221	-0.650473	0.533	0.437	1
FGR	0.19027	-0.713324	0.5	0.41	1
FIS1	2.82e-06	-0.306848	0.48	0.313	0.069008
DOCK4	8.77e-37	0.26087	0.293	0.092	2.14e-32
FKBP8	5.99e-06	-0.346959	0.541	0.353	0.146246
FLI1	0.919533	-0.331918	0.132	0.121	1
DOCK8-AS1	5.13e-63	0.482832	0.344	0.073	1.25e-58
DRAM1	1.17e-90	0.59554	0.588	0.188	2.86e-86
DSE	2.42e-129	0.991074	0.842	0.328	5.91e-125
DUSP2	2.54e-64	0.571789	0.512	0.183	6.21e-60
DUSP6	5.66e-105	1.13631	0.815	0.411	1.38e-100
FPR1	0.85775	-0.650076	0.3	0.255	1
FRG1	0.29524	-0.313104	0.175	0.146	1
DYNC1H1	4.01e-64	0.481085	0.734	0.329	9.79e-60
FTX	0.610809	-0.252884	0.106	0.094	1
DYNLL1	2.08e-30	-1.18608	0.175	0.321	5.08e-26
EAF1	3.62e-35	0.25908	0.458	0.207	8.85e-31
EBLN2	9.72e-45	0.329122	0.378	0.132	2.37e-40
EEF1D	2.85e-70	-0.775945	0.968	0.893	6.97e-66
EEF1G	3.66e-50	-0.809904	0.919	0.829	8.95e-46
EGR2	2.52e-48	0.41386	0.31	0.083	6.15e-44
EGR3	8.08e-114	0.821752	0.508	0.097	1.97e-109
EHD4	4.27e-150	1.00338	0.865	0.318	1.04e-145
GABARAPL2	0.855521	-0.523709	0.369	0.299	1
GABPB1-AS1	0.00121491	-0.432499	0.103	0.135	1
EID2	1.59e-31	0.266818	0.295	0.108	3.9e-27
GADD45GIP1	9.79e-06	-0.619655	0.156	0.2	0.239148
EIF1	2.44e-47	0.393305	0.998	0.92	5.97e-43
EIF1B	1.19e-64	0.522847	0.821	0.406	2.9e-60
EIF3A	1.39e-40	0.322642	0.77	0.403	3.39e-36
EIF3E	2.43e-09	-0.6859	0.742	0.62	5.94e-05
EIF4A1	3.5e-08	-0.412677	0.904	0.736	0.000854881
GASK1B	0.479942	-0.30397	0.128	0.111	1
EIF5	5.44e-42	0.299562	0.723	0.369	1.33e-37
ELF1	1.05e-117	0.863498	0.944	0.459	2.58e-113
ELL2	9.64e-57	0.427446	0.44	0.147	2.36e-52
ELOB	8.19e-37	-0.686009	0.929	0.817	2e-32
EMD	8.15e-46	0.319007	0.45	0.173	1.99e-41
GCA	2.48e-05	-0.410368	0.654	0.436	0.60586
EMILIN2	5.6e-49	0.283814	0.579	0.246	1.37e-44
GDI2	0.207025	-0.454971	0.461	0.35	1
GIMAP1	9.39e-06	-0.478125	0.08	0.124	0.229494
GIMAP2	0.0807404	-0.391666	0.11	0.123	1
EMP1	1.24e-55	0.526721	0.525	0.207	3.04e-51
EMP3	1.48e-08	-0.320594	0.954	0.841	0.000362149
GLIPR1	4.3e-05	-0.253231	0.642	0.43	1
GLIPR2	0.00971111	-0.443932	0.545	0.385	1
GLRX	0.833845	-0.506237	0.502	0.398	1
ENDOD1	1.11e-31	0.260998	0.268	0.09	2.72e-27
ENPP2	3.3e-64	0.534303	0.42	0.122	8.07e-60
ERAP2	3.98e-30	0.262358	0.27	0.093	9.73e-26
EREG	5.38e-95	0.993986	0.673	0.246	1.31e-90
ESYT2	7.99e-64	0.511703	0.486	0.165	1.95e-59
ETF1	6.48e-69	0.440732	0.73	0.322	1.58e-64
GNG10	0.0152623	-0.650221	0.363	0.332	1
ETV3	1.42e-95	0.697411	0.673	0.241	3.47e-91
ETV6	1.28e-61	0.361776	0.567	0.217	3.12e-57
EXT1	1.77e-51	0.40802	0.371	0.113	4.32e-47
GOLPH3	0.447704	-0.252901	0.13	0.112	1
EZH2	5.03e-87	0.641011	0.52	0.148	1.23e-82
FAM133B	2.15e-45	0.30433	0.699	0.341	5.24e-41
GPSM3	0.221356	-0.501398	0.737	0.555	1
GPX4	0.00366208	-0.469333	0.796	0.623	1
GRK6	7.34e-05	-0.253432	0.242	0.16	1
GSTK1	4.78e-05	-0.257156	0.653	0.433	1
GSTO1	0.197155	-0.406995	0.629	0.462	1
FAM49A	7.15e-57	0.31965	0.604	0.246	1.75e-52
GTF2H5	0.00127109	-0.494159	0.128	0.157	1
GTF3A	0.000226139	-0.271232	0.556	0.38	1
GTF3C6	0.0281095	-0.391072	0.316	0.24	1
FAM8A1	3.7e-41	0.335561	0.374	0.14	9.03e-37
FBXO34	1.49e-58	0.381901	0.454	0.152	3.63e-54
FCER1G	6.32e-46	-0.827526	0.948	0.876	1.55e-41
GYG1	0.430453	-0.368963	0.133	0.132	1
H1FX	0.600782	-0.293401	0.425	0.348	1
H2AFJ	0.00708762	-0.355755	0.553	0.394	1
H2AFV	2.26e-05	-0.251119	0.49	0.334	0.552886
H2AFZ	0.00584645	-0.263388	0.611	0.439	1
FDX1	1.61e-85	0.726247	0.776	0.338	3.93e-81
FEM1C	1.58e-101	0.663143	0.616	0.19	3.87e-97
HACD4	0.00148256	-0.426129	0.407	0.281	1
FFAR2	7.28e-64	0.474204	0.401	0.109	1.78e-59
HCFC1R1	0.00731479	-0.263314	0.174	0.125	1
HCK	0.291998	-0.525289	0.317	0.253	1
FKBP1A	1.06e-19	-0.849613	0.743	0.671	2.58e-15
HCST	0.00895631	-0.374374	0.868	0.693	1
FNBP4	1.73e-80	0.559671	0.689	0.273	4.22e-76
FNDC3A	2.88e-46	0.319029	0.348	0.105	7.03e-42
FNIP2	4.04e-73	0.621109	0.475	0.141	9.87e-69
HERPUD1	0.524765	-0.387795	0.276	0.229	1
FOS	1.56e-87	-1.56231	0.565	0.744	3.81e-83
HHEX	3.63e-06	-0.40452	0.063	0.107	0.0886805
FOXN3	4.56e-39	0.276906	0.538	0.25	1.11e-34
HIGD2A	0.00053545	-0.541092	0.708	0.565	1
HIKESHI	0.144277	-0.386441	0.104	0.114	1
FTL	3.01e-53	-0.365316	0.999	0.998	7.35e-49
FUT4	1.25e-57	0.428049	0.451	0.152	3.07e-53
FXYD5	1.38e-09	-0.693667	0.803	0.652	3.37e-05
FYB1	5.83e-09	-0.830834	0.522	0.486	0.000142382
FZD1	1.92e-29	0.300656	0.236	0.074	4.68e-25
G0S2	4.15e-50	1.16679	0.478	0.197	1.01e-45
GAB2	5.75e-45	0.280873	0.408	0.148	1.41e-40
GABARAP	1.44e-33	-0.475039	0.98	0.913	3.52e-29
GABARAPL1	6.09e-118	0.801614	0.835	0.32	1.49e-113
GADD45B	2.42e-70	0.60274	0.717	0.317	5.91e-66
GAK	3.97e-48	0.349577	0.463	0.176	9.71e-44
GALNT3	3.24e-85	0.611008	0.493	0.135	7.92e-81
GAPDH	2.89e-35	-0.414801	0.987	0.961	7.05e-31
GAS5	1.39e-09	-0.934783	0.533	0.493	3.38e-05
GAS7	4.77e-67	0.468152	0.687	0.291	1.17e-62
GBP1	1.08e-135	1.18926	0.772	0.276	2.65e-131
HMGN1	0.980023	-0.41908	0.421	0.348	1
HMGN2	0.398593	-0.445475	0.729	0.551	1
HMGN3	0.00267788	-0.356248	0.361	0.257	1
HMGN4	0.369445	-0.261563	0.132	0.112	1
HMOX1	0.0404014	-0.322921	0.093	0.111	1
HNMT	0.000349381	-0.330375	0.312	0.215	1
GBP2	3.04e-134	0.91955	0.784	0.274	7.41e-130
GBP4	5.89e-233	1.90407	0.927	0.337	1.44e-228
GBP5	9.47e-190	1.45145	0.804	0.23	2.31e-185
GBP7	9.36e-52	0.410221	0.321	0.085	2.29e-47
HNRNPDL	0.00417244	-0.293655	0.664	0.466	1
HNRNPF	0.0919424	-0.593867	0.298	0.275	1
HNRNPH1	0.00862816	-0.724534	0.491	0.433	1
HNRNPK	0.083822	-0.430554	0.824	0.626	1
GCH1	6.77e-113	0.78499	0.755	0.281	1.66e-108
HNRNPR	0.00424195	-0.267175	0.244	0.175	1
GLUL	5.62e-39	0.384713	0.796	0.455	1.37e-34
HP	0.61191	-0.310462	0.123	0.109	1
HPCAL1	0.0348157	-0.253492	0.143	0.108	1
HSBP1	0.0114068	-0.712613	0.389	0.356	1
HSD17B10	0.168227	-0.380862	0.257	0.202	1
HSD17B11	0.171135	-0.515852	0.478	0.36	1
GMFG	2.16e-21	-0.666927	0.852	0.738	5.27e-17
HSPA8	0.0798283	-0.585444	0.34	0.309	1
HSPE1	0.781076	-0.352647	0.187	0.173	1
GNA13	5.44e-94	0.759458	0.832	0.365	1.33e-89
GNAQ	1.09e-06	-0.276227	0.368	0.237	0.0265511
GNAS	4.41e-52	0.442193	0.894	0.486	1.08e-47
GNB4	3.73e-50	0.388274	0.586	0.258	9.1e-46
GNG11	3.72e-17	-1.1831	0.118	0.218	9.08e-13
IER3IP1	0.888925	-0.282452	0.164	0.154	1
GNS	2.75e-54	0.274734	0.661	0.289	6.71e-50
IFI16	8.92e-06	-0.304686	0.539	0.362	0.217978
IFI27	2.86e-05	0.262193	0.307	0.234	0.698376
IFI27L2	2.09e-05	-0.365456	0.541	0.356	0.511262
GOLGA4	2.29e-54	0.47738	0.51	0.203	5.58e-50
IFI35	0.0117258	-0.433441	0.359	0.262	1
GP1BB	1.1e-27	-1.65564	0.176	0.319	2.68e-23
IFI6	0.000386837	-0.254706	0.977	0.863	1
GPBP1	3.76e-73	0.511948	0.776	0.344	9.19e-69
GSTP1	1.97e-18	-0.644599	0.831	0.721	4.82e-14
GTPBP1	6.23e-56	0.343612	0.462	0.159	1.52e-51
GTPBP4	1.62e-55	0.407416	0.46	0.159	3.95e-51
GXYLT2	5.44e-40	0.275466	0.186	0.026	1.33e-35
IFITM2	3.23e-05	-0.457137	0.895	0.737	0.788283
H3F3A	7.42e-15	-0.269874	0.99	0.952	1.81e-10
H3F3B	6.14e-35	0.340863	0.997	0.947	1.5e-30
HBG2	7.43e-46	-1.32512	0.011	0.152	1.81e-41
HCLS1	1.03e-07	-0.255232	0.548	0.355	0.00251965
HECA	3.65e-64	0.383189	0.649	0.28	8.92e-60
HELZ2	4.4e-83	0.544087	0.651	0.24	1.08e-78
IFNGR2	0.855638	-0.438609	0.36	0.302	1
HERC5	1.88e-200	1.55652	0.958	0.41	4.6e-196
IGFLR1	0.245157	-0.269042	0.117	0.096	1
IGLC3	0.000386347	-0.342899	0.128	0.08	1
HES4	2.74e-61	0.891956	0.509	0.187	6.68e-57
HIF1A	7.11e-101	0.76524	0.946	0.469	1.74e-96
HINT1	9.68e-16	-0.728806	0.738	0.64	2.37e-11
HIST1H2AC	2.42e-07	-1.07368	0.152	0.204	0.00592251
HIVEP2	1.48e-38	0.259612	0.221	0.046	3.63e-34
HLA-A	5.01e-78	0.42514	0.997	0.931	1.22e-73
HLA-B	1.94e-57	0.331511	0.999	0.969	4.75e-53
HLA-DPA1	1.32e-61	0.682611	0.811	0.439	3.22e-57
HLA-DQB1	1.13e-94	0.772769	0.746	0.3	2.77e-90
HLA-DRA	1.07e-88	0.715761	0.98	0.724	2.6e-84
HLA-DRB1	1.91e-121	0.97817	0.937	0.522	4.66e-117
HLA-DRB5	1.4e-61	0.793795	0.729	0.395	3.41e-57
HLA-E	2.03e-36	0.387584	0.978	0.765	4.95e-32
HLA-F	2.76e-85	0.549059	0.748	0.307	6.75e-81
IL7R	0.323832	-0.311748	0.096	0.1	1
ILK	0.986496	-0.323669	0.127	0.118	1
HLX	2.75e-42	0.287866	0.342	0.11	6.72e-38
HMGB1	8.94e-08	-0.593495	0.76	0.618	0.00218303
HMGB2	1.53e-22	-1.03048	0.298	0.404	3.74e-18
HNRNPA1	8.35e-15	-0.593126	0.837	0.692	2.04e-10
HNRNPA2B1	2.34e-40	0.415504	0.949	0.658	5.72e-36
HNRNPA3	4.14e-99	0.728994	0.954	0.506	1.01e-94
HNRNPC	1.83e-50	0.451539	0.912	0.558	4.47e-46
HNRNPLL	3.98e-73	0.477221	0.467	0.136	9.71e-69
HNRNPU	7.76e-37	0.380898	0.912	0.549	1.89e-32
HSP90AA1	3.6e-47	0.45827	0.904	0.539	8.81e-43
ISCU	0.230334	-0.379183	0.223	0.218	1
ID2	5.55e-10	-0.784304	0.349	0.393	1.36e-05
IDI1	1.14e-38	0.259233	0.465	0.197	2.79e-34
IDO1	8.92e-224	2.27013	0.844	0.265	2.18e-219
IER2	1.91e-47	0.466248	0.919	0.59	4.67e-43
IFFO2	5.58e-35	0.27583	0.266	0.082	1.36e-30
IFI30	3.17e-43	-0.779715	0.931	0.852	7.74e-39
IFI44	2.78e-56	0.478546	0.938	0.554	6.79e-52
JAML	0.000962146	-0.408347	0.478	0.332	1
IFIH1	3.42e-224	1.63689	0.935	0.345	8.36e-220
IFIT2	2.03e-212	1.64241	0.985	0.431	4.96e-208
IFIT3	8.97e-193	1.51071	0.98	0.456	2.19e-188
JOSD2	0.000407875	-0.323646	0.259	0.178	1
JPT1	0.0825041	-0.45396	0.156	0.164	1
JTB	0.398022	-0.44684	0.584	0.433	1
JUNB	0.000590862	-0.371536	0.832	0.677	1
IFIT5	6.83e-87	0.588675	0.637	0.222	1.67e-82
KCNE3	0.0470158	-0.287866	0.147	0.112	1
KDELR2	0.00418698	-0.289863	0.285	0.207	1
IFRD1	1.73e-44	0.300682	0.476	0.192	4.22e-40
IL10RA	1.43e-225	1.55318	0.953	0.425	3.5e-221
IL15	2.09e-64	0.378859	0.459	0.138	5.12e-60
KIAA0930	0.0136716	-0.334424	0.223	0.164	1
IL18RAP	1.05e-34	0.277437	0.215	0.051	2.56e-30
IL1R1	1.02e-38	0.514621	0.294	0.09	2.5e-34
IL1RAP	1.91e-41	0.333164	0.401	0.154	4.66e-37
IL1RN	2.77e-208	1.79043	0.916	0.352	6.77e-204
IL27	1.15e-141	1.2002	0.716	0.215	2.8e-137
IL4I1	4.89e-43	0.461675	0.301	0.086	1.2e-38
KRTCAP2	0.141494	-0.456652	0.558	0.406	1
IL6ST	8.05e-95	0.61479	0.749	0.286	1.97e-90
LAMTOR1	0.163515	-0.553172	0.628	0.483	1
LAMTOR2	0.22273	-0.546149	0.505	0.376	1
IMP3	1.16e-06	-0.40846	0.071	0.12	0.0283932
LAMTOR5	0.357485	-0.581763	0.384	0.329	1
INHBA	4.51e-33	0.612261	0.172	0.03	1.1e-28
LASP1	0.918834	-0.347748	0.205	0.185	1
LBR	0.00513939	-0.488104	0.132	0.156	1
INSIG1	1.8e-55	0.577992	0.554	0.233	4.4e-51
LDHA	0.826336	-0.440491	0.62	0.471	1
LDHB	3.84e-06	-0.771217	0.34	0.352	0.0938396
IQSEC1	1.17e-57	0.362877	0.546	0.213	2.85e-53
IRAK1	1.51e-44	0.319031	0.533	0.235	3.69e-40
IRAK2	1.2e-73	0.588036	0.415	0.106	2.93e-69
LEPROTL1	0.0779132	-0.537075	0.285	0.269	1
IRF2BP2	6.69e-44	0.261868	0.743	0.382	1.63e-39
IRF8	3.63e-141	1.18012	0.794	0.285	8.88e-137
IRS2	7.7e-39	0.26398	0.58	0.283	1.88e-34
ISG15	1.37e-215	1.42815	0.995	0.898	3.34e-211
LGALS9	3.89e-05	-0.287665	0.687	0.455	0.949978
ITGB8	8.79e-48	0.475245	0.278	0.062	2.15e-43
ITPRID2	8.77e-36	0.284919	0.434	0.191	2.14e-31
ITPRIPL2	3.49e-46	0.310209	0.32	0.089	8.52e-42
JAG1	5.73e-34	0.429004	0.241	0.069	1.4e-29
JARID2	3.17e-148	1.05464	0.954	0.427	7.75e-144
JMJD1C	2.02e-66	0.509048	0.749	0.333	4.93e-62
JOSD1	1.67e-58	0.405985	0.491	0.172	4.09e-54
JUND	5.38e-79	0.690146	0.972	0.565	1.32e-74
KDM5B	2.73e-26	0.289022	0.322	0.137	6.66e-22
KDM6A	3.48e-43	0.266492	0.398	0.145	8.51e-39
KDM6B	1.3e-48	0.453751	0.476	0.187	3.17e-44
KLF4	7.44e-155	1.07914	0.979	0.49	1.82e-150
KLF6	3.04e-143	1.18713	0.968	0.601	7.42e-139
KLF9	1.57e-43	0.266309	0.451	0.179	3.85e-39
KMT2C	1.74e-118	0.931525	0.855	0.36	4.24e-114
LSM1	0.378938	-0.314208	0.143	0.144	1
LSM10	0.00422258	-0.469929	0.114	0.14	1
LSM2	0.00600214	-0.340481	0.088	0.112	1
LSM5	0.00802493	-0.520922	0.193	0.208	1
KPNB1	7.43e-49	0.315727	0.55	0.232	1.81e-44
LSM7	0.88542	-0.522892	0.425	0.336	1
LSM8	0.0154539	-0.333595	0.336	0.247	1
KRR1	1.97e-42	0.28926	0.488	0.206	4.81e-38
LACTB	4.28e-47	0.31428	0.685	0.329	1.05e-42
LTA4H	0.626362	-0.628463	0.328	0.281	1
LAMTOR4	5.88e-11	-0.746982	0.812	0.661	1.44e-06
LUC7L3	0.399245	-0.462995	0.219	0.207	1
LAP3	7.5e-84	0.690042	0.903	0.491	1.83e-79
LCP2	7.76e-148	1.14835	0.911	0.398	1.9e-143
LY96	0.0298105	-0.536647	0.546	0.391	1
LYL1	0.0135119	-0.31733	0.202	0.148	1
LYST	0.000665447	-0.357458	0.406	0.281	1
LDLR	5.36e-87	0.735355	0.644	0.23	1.31e-82
LDLRAD4	3.12e-27	0.284577	0.181	0.047	7.62e-23
MAF1	0.151563	-0.269401	0.204	0.165	1
LEPROT	9.08e-55	0.335886	0.683	0.309	2.22e-50
LGALS2	3.18e-08	-0.803614	0.762	0.637	0.000776319
LGALS3BP	2.15e-41	0.268251	0.431	0.172	5.26e-37
LHFPL2	2.54e-27	0.338219	0.276	0.108	6.19e-23
LILRB1	1.55e-91	0.762526	0.704	0.269	3.78e-87
MAP2K1	0.138501	-0.298429	0.19	0.152	1
MAP3K1	9.37e-05	-0.616579	0.157	0.195	1
LILRB2	1.22e-91	0.632921	0.83	0.368	2.99e-87
MAP3K7CL	1.13e-05	-0.743421	0.114	0.158	0.276424
LILRB4	1.2e-130	1.1333	0.779	0.297	2.93e-126
LIMD2	1.44e-11	-0.921848	0.584	0.54	3.52e-07
MAPK1	0.0162355	-0.361628	0.285	0.213	1
MAPK14	0.447733	-0.282627	0.146	0.126	1
LINC00309	3.2e-117	0.852506	0.533	0.112	7.82e-113
LINC01003	6.78e-80	0.636908	0.515	0.16	1.66e-75
LINC01578	4.88e-65	0.52633	0.863	0.421	1.19e-60
MAPKAPK3	3.12e-06	-0.26584	0.32	0.207	0.0762658
LINC01588	9.17e-77	0.73764	0.432	0.108	2.24e-72
MARCH1	0.00199225	-0.612948	0.252	0.266	1
LINC-PINT	5.92e-47	0.342455	0.563	0.243	1.45e-42
LONRF1	1.49e-148	0.94548	0.722	0.211	3.65e-144
LPIN2	1.79e-36	0.272152	0.312	0.104	4.37e-32
MAT2B	6.01e-05	-0.406394	0.071	0.109	1
LRRC25	1.15e-12	-0.659526	0.079	0.156	2.81e-08
LRRC4	8.52e-58	0.520057	0.421	0.136	2.08e-53
MCEMP1	0.101717	-0.402274	0.116	0.128	1
MCTS1	0.945239	-0.341554	0.163	0.147	1
MDH2	6.18e-05	-0.265248	0.387	0.261	1
LRRFIP2	4.02e-75	0.518038	0.618	0.238	9.82e-71
MDM4	0.270395	-0.635446	0.327	0.292	1
MEAF6	2.39e-05	-0.423998	0.085	0.128	0.583092
LSM6	1.2e-08	-0.742403	0.157	0.218	0.000293306
LSP1	1.42e-09	-0.867211	0.635	0.556	3.47e-05
LST1	1.89e-27	-0.615811	0.938	0.875	4.61e-23
MED28	0.00707952	-0.252656	0.293	0.216	1
LTB	3.46e-40	-1.44889	0.109	0.285	8.45e-36
MEGF9	0.00094564	-0.268217	0.315	0.222	1
METAP2	0.0167037	-0.2599	0.279	0.211	1
METTL26	3.59e-06	-0.257722	0.304	0.196	0.0877493
METTL9	0.000109526	-0.28656	0.727	0.486	1
MFSD1	0.407474	-0.410852	0.264	0.219	1
LUCAT1	2.39e-35	0.463756	0.273	0.084	5.84e-31
MGAT4A	0.0218126	-0.369956	0.144	0.165	1
MGST1	0.00940609	-0.692252	0.392	0.359	1
MGST2	0.0132664	-0.308139	0.212	0.157	1
LY6E	1.39e-40	-0.68601	0.959	0.876	3.39e-36
LYZ	8.25e-13	-0.365075	0.998	0.996	2.01e-08
MICOS10	0.000171972	-0.258525	0.709	0.477	1
MICOS13	0.000427932	-0.311836	0.403	0.277	1
MIEN1	0.0930021	-0.34431	0.192	0.152	1
MIF	0.000670508	-0.503328	0.734	0.578	1
MACF1	1.5e-68	0.548532	0.634	0.257	3.68e-64
MAFF	2.4e-126	0.814954	0.692	0.215	5.87e-122
MALAT1	8.27e-60	0.466665	1	0.997	2.02e-55
MAML3	1.59e-40	0.273295	0.353	0.125	3.89e-36
MAN1A1	2.86e-43	0.287171	0.401	0.148	6.99e-39
MAP1LC3A	1.12e-49	0.385071	0.33	0.089	2.74e-45
MAP3K2	1.05e-45	0.289038	0.676	0.323	2.58e-41
MKRN1	2.35e-05	-0.251326	0.408	0.272	0.574538
MMD	0.000270333	-0.327942	0.209	0.14	1
MAP3K8	1.27e-62	0.468393	0.683	0.302	3.11e-58
MOB3A	0.651385	-0.319361	0.177	0.169	1
MORF4L1	0.316064	-0.352828	0.707	0.513	1
MPHOSPH8	0.00715831	-0.333435	0.09	0.115	1
MAP4K4	2.71e-81	0.550169	0.695	0.27	6.62e-77
MRPL14	0.268857	-0.315821	0.135	0.14	1
MRPL20	0.00479646	-0.551353	0.199	0.217	1
MRPL23	0.159654	-0.530834	0.39	0.295	1
MRPL28	0.0618865	-0.27706	0.225	0.175	1
MRPL33	0.00679889	-0.344839	0.39	0.289	1
MRPL41	0.00291766	-0.664099	0.234	0.246	1
MRPL51	0.00890073	-0.597158	0.199	0.212	1
MRPL52	0.0233623	-0.592811	0.281	0.276	1
MRPL54	3.46e-05	-0.264868	0.466	0.319	0.846412
MRPL57	3.99e-06	-0.576352	0.14	0.187	0.0974374
MRPS12	0.197218	-0.378873	0.126	0.132	1
MRPS16	0.988027	-0.324355	0.126	0.116	1
MRPS21	0.011629	-0.400653	0.346	0.25	1
MRPS24	0.0205441	-0.303834	0.419	0.313	1
MAPK1IP1L	2.28e-60	0.358386	0.652	0.28	5.56e-56
MS4A4A	0.986413	-0.301255	0.101	0.094	1
MAPK6	1.34e-70	0.494236	0.54	0.19	3.28e-66
MS4A7	0.409951	-0.472524	0.243	0.203	1
MSRB1	0.0194326	-0.65801	0.2	0.207	1
MAPKAPK2	2.42e-87	0.570462	0.705	0.263	5.92e-83
MAPRE2	7.25e-81	0.621915	0.646	0.246	1.77e-76
MARCKS	1.71e-53	0.467313	0.798	0.419	4.17e-49
MASTL	1e-39	0.304325	0.306	0.096	2.44e-35
MAT2A	4.73e-108	0.921716	0.725	0.269	1.16e-103
MTCH2	0.370687	-0.303212	0.122	0.124	1
MBNL1	6.08e-98	0.876911	0.91	0.525	1.49e-93
MBNL1-AS1	1.78e-45	0.293369	0.258	0.055	4.34e-41
MDM2	2.35e-70	0.850101	0.542	0.205	5.73e-66
MTDH	0.0447029	-0.28612	0.597	0.428	1
MTIF3	0.00438112	-0.408717	0.086	0.112	1
MTMR11	0.897914	-0.301764	0.158	0.147	1
MECP2	3.83e-42	0.338951	0.505	0.222	9.35e-38
MED13	2.69e-55	0.353606	0.528	0.205	6.57e-51
MED13L	5.21e-95	0.77764	0.881	0.406	1.27e-90
MEF2C	2.62e-08	-0.727269	0.142	0.202	0.000639982
MTX1	0.63222	-0.30465	0.164	0.144	1
MFSD14A	3.93e-126	0.942013	0.805	0.297	9.6e-122
MGST3	1.78e-08	-0.273363	0.506	0.317	0.000436052
MIA3	4.78e-118	0.728517	0.747	0.258	1.17e-113
MIR155HG	1.61e-70	0.906108	0.292	0.035	3.94e-66
MYL12B	4.42e-05	-0.51237	0.806	0.634	1
MIR222HG	1.29e-121	0.960796	0.562	0.128	3.15e-117
MIR22HG	4.25e-41	0.28851	0.522	0.231	1.04e-36
MIR29B2CHG	1.61e-140	0.961139	0.665	0.173	3.94e-136
MYO1F	0.178425	-0.584864	0.52	0.384	1
MIR3945HG	3.41e-146	1.11414	0.63	0.138	8.33e-142
MZT2A	0.525582	-0.28835	0.16	0.139	1
MZT2B	0.0298876	-0.395194	0.625	0.435	1
MIR4435-2HG	3.13e-108	1.02735	0.724	0.268	7.64e-104
N4BP2L2	0.023977	-0.40177	0.473	0.348	1
NAA10	0.0514618	-0.325422	0.238	0.183	1
NAA38	0.770194	-0.641886	0.454	0.36	1
MITF	2.26e-80	0.601785	0.528	0.164	5.52e-76
NACC2	0.348758	-0.332749	0.098	0.101	1
NAGK	0.858074	-0.575518	0.264	0.23	1
NAIP	0.0299629	-0.355917	0.3	0.228	1
MNDA	1.63e-42	-1.14177	0.865	0.786	3.99e-38
MPP1	6.65e-44	0.263029	0.583	0.266	1.63e-39
NAP1L1	0.795357	-0.411855	0.738	0.547	1
NAPRT	1.46e-05	-0.251483	0.319	0.211	0.356282
MRPS34	1.43e-07	-0.610036	0.103	0.159	0.00349649
NCOA4	0.182959	-0.69053	0.404	0.347	1
MS4A6A	2.79e-08	-0.678007	0.74	0.62	0.000682051
MT1X	2.42e-16	-0.701806	0.08	0.172	5.92e-12
NDFIP1	0.253267	-0.372969	0.373	0.297	1
NDUFA1	0.0939685	-0.319204	0.789	0.548	1
MT2A	1.28e-12	0.367157	0.863	0.658	3.13e-08
NDUFA12	0.000610194	-0.370477	0.431	0.298	1
NDUFA13	6.84e-06	-0.615048	0.786	0.628	0.167168
NDUFA2	0.0163832	-0.458203	0.524	0.376	1
NDUFA3	0.995773	-0.571053	0.502	0.388	1
NDUFA4	0.290423	-0.306952	0.802	0.62	1
NDUFA5	0.446195	-0.344902	0.2	0.171	1
NDUFA6	8.56e-05	-0.279585	0.354	0.241	1
NDUFA7	0.000196131	-0.275132	0.313	0.215	1
NDUFAB1	0.650861	-0.419253	0.229	0.208	1
NDUFAF3	0.155153	-0.492161	0.132	0.139	1
MTAP	1.23e-56	0.46404	0.302	0.062	3.01e-52
NDUFB10	0.493183	-0.554695	0.518	0.411	1
NDUFB11	0.990562	-0.485995	0.685	0.506	1
NDUFB2	0.126179	-0.620426	0.609	0.484	1
NDUFB3	1.07e-05	-0.386736	0.391	0.255	0.260427
NDUFB5	0.507412	-0.461299	0.267	0.243	1
NDUFB7	0.000114142	-0.730724	0.558	0.482	1
NDUFB8	0.000482606	-0.362905	0.646	0.439	1
NDUFB9	4.25e-05	-0.748989	0.59	0.499	1
NDUFC2	0.751204	-0.511506	0.485	0.388	1
NDUFS3	0.00674478	-0.409715	0.127	0.152	1
NDUFS5	0.0268515	-0.626039	0.654	0.505	1
NDUFS6	0.201766	-0.443428	0.513	0.384	1
NDUFS7	0.981753	-0.617495	0.435	0.343	1
NDUFS8	0.16449	-0.432543	0.31	0.24	1
NDUFV2	0.113026	-0.49905	0.258	0.246	1
NDUFV3	0.000663122	-0.394706	0.08	0.112	1
MT-ATP8	3.66e-94	0.604142	0.701	0.253	8.95e-90
MTCH1	1.21e-58	0.440752	0.7	0.316	2.96e-54
MT-CO1	5.86e-39	-0.325198	0.997	0.993	1.43e-34
MT-CO3	1.9e-41	0.334993	0.999	0.998	4.63e-37
NEDD8	0.98664	-0.515644	0.639	0.471	1
MT-CYB	1.04e-35	0.352897	0.997	0.974	2.54e-31
NENF	0.201219	-0.317464	0.202	0.164	1
MT-ND1	1.32e-107	0.619831	0.995	0.964	3.21e-103
MT-ND3	3.79e-68	0.472889	0.997	0.983	9.26e-64
MT-ND4L	1.18e-52	0.419491	0.906	0.477	2.88e-48
MTRNR2L12	3.4e-120	0.798216	0.803	0.293	8.3e-116
MXD1	1.87e-65	0.539913	0.75	0.352	4.56e-61
MYDGF	1.14e-06	-0.265803	0.37	0.236	0.0279688
MYL12A	8.27e-24	-0.603449	0.916	0.798	2.02e-19
MYL6	3.02e-60	-0.672613	0.987	0.942	7.37e-56
MYLIP	3.76e-57	0.456971	0.486	0.179	9.19e-53
MYO1E	4.63e-31	0.264177	0.203	0.051	1.13e-26
NHP2	0.0303779	-0.306907	0.251	0.191	1
MYO1G	4.92e-56	0.42619	0.849	0.434	1.2e-51
N4BP1	2.05e-40	0.28707	0.539	0.244	5e-36
NKG7	0.0083716	-0.620824	0.206	0.221	1
NABP1	1.5e-87	0.703956	0.578	0.183	3.66e-83
NAMPT	8.82e-164	1.18151	0.978	0.554	2.16e-159
NANS	3.28e-102	0.675877	0.721	0.258	8.02e-98
NOP53	0.022149	-0.589228	0.714	0.554	1
NORAD	0.112762	-0.396079	0.278	0.221	1
NCF2	5.02e-80	0.643042	0.91	0.481	1.23e-75
NCOA7	2.44e-103	0.82944	0.739	0.271	5.97e-99
NCS1	4.73e-21	0.359762	0.151	0.041	1.15e-16
NPM1	0.000746579	-0.620079	0.623	0.514	1
NDUFA11	2.04e-08	-0.831121	0.566	0.509	0.000497206
NDUFB1	2.05e-22	-1.0823	0.58	0.575	5e-18
NEAT1	8.31e-173	1.07532	0.997	0.937	2.03e-168
NRGN	0.0108462	-0.516047	0.477	0.345	1
NECTIN2	1.17e-125	0.804224	0.805	0.293	2.85e-121
NEDD1	5.22e-29	0.257634	0.227	0.069	1.27e-24
NT5C	0.718324	-0.296151	0.124	0.112	1
NUDC	0.57128	-0.263445	0.151	0.132	1
NUDT16	0.642351	-0.348756	0.133	0.128	1
NUP214	0.465658	-0.636753	0.489	0.396	1
NUP50	0.800418	-0.309218	0.11	0.106	1
NEDD4L	5.77e-14	0.260685	0.215	0.104	1.41e-09
NEMP1	4.27e-47	0.350906	0.263	0.057	1.04e-42
NEU4	5.82e-26	0.307293	0.194	0.057	1.42e-21
NEURL3	7.17e-41	0.35124	0.188	0.026	1.75e-36
OAZ2	5.64e-05	-0.27359	0.209	0.133	1
OGA	8.95e-05	-0.285996	0.358	0.244	1
OGT	0.0656029	-0.268624	0.161	0.125	1
OIP5-AS1	0.409802	-0.254665	0.106	0.091	1
OSCAR	0.984051	-0.412973	0.158	0.144	1
NEXN	2.04e-104	0.862188	0.618	0.19	4.99e-100
NFAT5	1.18e-131	0.835979	0.715	0.209	2.87e-127
OSTC	0.0225156	-0.33741	0.309	0.235	1
OSTF1	0.557	-0.540075	0.261	0.215	1
NFE2	3.15e-20	-0.674053	0.032	0.12	7.7e-16
NFIL3	1.11e-69	0.492731	0.611	0.238	2.71e-65
OTULINL	0.445816	-0.302923	0.194	0.166	1
NFKB1	2.2e-160	1.08952	0.885	0.346	5.37e-156
NFKBIA	3.82e-137	1.0659	0.986	0.636	9.33e-133
NFKBIZ	1.35e-182	1.36325	0.942	0.474	3.3e-178
PADI4	0.0265066	-0.427142	0.097	0.116	1
NINJ1	1.25e-72	0.639863	0.81	0.386	3.05e-68
PAIP2	0.133939	-0.445246	0.543	0.4	1
PAK1	0.662147	-0.284716	0.153	0.136	1
PAPOLA	6.52e-05	-0.257106	0.596	0.396	1
PARK7	0.0975994	-0.387634	0.497	0.364	1
PARL	0.257292	-0.32818	0.163	0.135	1
NIPBL	1.22e-43	0.280839	0.528	0.234	2.98e-39
NLRP3	2.25e-108	0.787172	0.665	0.214	5.51e-104
NOCT	1.75e-44	0.311014	0.271	0.065	4.26e-40
PBRM1	0.00438598	-0.267154	0.193	0.139	1
NOP10	2.01e-08	-0.906312	0.473	0.455	0.000490909
PCMT1	0.608069	-0.452994	0.18	0.169	1
PDCD10	0.117119	-0.273715	0.176	0.141	1
PDCD6	0.0736256	-0.496062	0.163	0.173	1
NOSIP	8.57e-08	-0.777152	0.162	0.217	0.00209463
NPC1	9.67e-48	0.327521	0.295	0.07	2.36e-43
NPIPB5	7.73e-54	0.343972	0.377	0.114	1.89e-49
PET100	0.0894485	-0.348763	0.729	0.519	1
NR3C1	8.64e-48	0.340396	0.605	0.274	2.11e-43
PFDN2	0.000282322	-0.285467	0.334	0.234	1
PFDN4	0.432362	-0.334018	0.116	0.117	1
NR4A2	4.64e-109	0.835755	0.76	0.281	1.13e-104
NR4A3	2.26e-214	1.39081	0.861	0.242	5.52e-210
NRIP1	1.13e-81	0.548057	0.67	0.254	2.76e-77
NRP2	1.39e-59	0.575589	0.332	0.073	3.39e-55
PGD	0.0391581	-0.405232	0.556	0.395	1
PGRMC1	0.898799	-0.571889	0.203	0.179	1
OAS2	3e-85	0.580716	0.856	0.396	7.34e-81
OAS3	1.91e-113	0.776303	0.866	0.36	4.68e-109
OASL	4.54e-223	1.5627	0.978	0.439	1.11e-218
PIAS1	0.623208	-0.329619	0.207	0.18	1
OAZ1	1.29e-33	-0.413189	0.983	0.941	3.16e-29
PIH1D1	0.956754	-0.294452	0.105	0.1	1
OSER1	5.72e-61	0.464227	0.459	0.152	1.4e-56
OST4	1.06e-22	-0.881591	0.814	0.696	2.58e-18
PIM1	7.79e-05	-0.521374	0.119	0.159	1
OTUD1	2.38e-166	1.3037	0.866	0.318	5.81e-162
PIN1	0.000641268	-0.258067	0.226	0.156	1
PIN4	0.84011	-0.283299	0.107	0.102	1
PIP4K2A	0.00178985	-0.32733	0.243	0.171	1
OTUD4	7.91e-39	0.250749	0.361	0.13	1.93e-34
OXSR1	4.87e-37	0.287739	0.313	0.105	1.19e-32
PLAAT4	8.67e-05	-0.295471	0.305	0.206	1
P2RX4	6.65e-98	0.645028	0.639	0.209	1.62e-93
PABPC4	6.99e-55	0.353859	0.545	0.219	1.71e-50
PAG1	1.15e-54	0.37827	0.408	0.128	2.82e-50
PARP14	1.63e-230	1.55461	0.963	0.458	3.99e-226
PARTICL	1.02e-44	0.338154	0.272	0.066	2.49e-40
PATL1	1.66e-91	0.60028	0.71	0.271	4.07e-87
PCED1B-AS1	5.22e-19	-0.690155	0.071	0.171	1.27e-14
PDE4A	7.3e-29	0.299534	0.301	0.117	1.78e-24
PLP2	0.921637	-0.421469	0.666	0.495	1
PDE4B	6.09e-160	1.08756	0.77	0.228	1.49e-155
PELI1	3.01e-230	1.49799	0.982	0.428	7.36e-226
PNKD	0.420948	-0.409859	0.168	0.163	1
PF4	2.09e-20	-1.51	0.187	0.299	5.12e-16
PFDN5	1.14e-46	-0.483719	0.993	0.951	2.79e-42
PFKFB3	1.9e-128	0.98503	0.738	0.248	4.65e-124
PFN1	6.48e-123	-1.43839	0.908	0.923	1.58e-118
POLD4	0.0746863	-0.629772	0.323	0.297	1
POLE4	0.046963	-0.440907	0.431	0.319	1
POLR2B	0.282662	-0.270666	0.13	0.135	1
POLR2F	0.00237891	-0.521133	0.142	0.168	1
POLR2G	0.907964	-0.434077	0.219	0.194	1
POLR2I	0.00359301	-0.445958	0.154	0.179	1
POLR2J	1.95e-05	-0.312418	0.438	0.294	0.476081
PGAP1	1.17e-43	0.416182	0.409	0.157	2.85e-39
PHACTR1	5.28e-57	0.570325	0.439	0.146	1.29e-52
POMP	0.476039	-0.474029	0.677	0.518	1
POU2F2	0.0280795	-0.606509	0.196	0.202	1
PHACTR4	5.08e-31	0.259494	0.362	0.153	1.24e-26
PPDPF	0.000667825	-0.625326	0.701	0.565	1
PPIA	0.0038459	-0.394594	0.839	0.658	1
PPIG	0.473402	-0.332184	0.31	0.26	1
PPP1CA	0.682304	-0.501142	0.541	0.413	1
PPP1CB	0.000152638	-0.344369	0.522	0.358	1
PPP1CC	0.435557	-0.426461	0.298	0.242	1
PHLDA1	6.65e-38	0.732802	0.328	0.12	1.62e-33
PIGA	4.82e-41	0.304811	0.274	0.073	1.18e-36
PPP1R18	0.00208205	-0.315241	0.359	0.255	1
PIK3AP1	1.97e-83	0.551131	0.769	0.317	4.82e-79
PILRB	9.82e-49	0.344886	0.37	0.116	2.4e-44
PPP4C	0.789443	-0.514879	0.3	0.258	1
PIM3	1.05e-82	0.560611	0.766	0.33	2.56e-78
PPP6C	0.712815	-0.301604	0.214	0.188	1
PRAM1	0.00408368	-0.372218	0.287	0.207	1
PKM	1.05e-06	-0.568471	0.816	0.663	0.0256979
PLA1A	1.35e-89	0.63034	0.474	0.116	3.29e-85
PRDX1	0.245148	-0.595229	0.427	0.36	1
PRDX2	0.756166	-0.258788	0.101	0.099	1
PRDX3	0.000189531	-0.573494	0.152	0.186	1
PRDX5	0.540165	-0.513165	0.622	0.45	1
PRDX6	0.00182788	-0.330597	0.605	0.422	1
PRELID1	0.000457136	-0.422092	0.851	0.657	1
PLAC8	7.37e-16	-1.11853	0.488	0.499	1.8e-11
PRKAR1A	0.564918	-0.503021	0.221	0.201	1
PRKCB	0.759049	-0.601414	0.435	0.352	1
PRMT2	0.196889	-0.334438	0.171	0.139	1
PRR13	0.00361938	-0.680288	0.617	0.504	1
PLAUR	5.52e-138	1.32639	0.869	0.384	1.35e-133
PLCG2	1.06e-51	0.313359	0.483	0.177	2.59e-47
PSMA1	0.00642335	-0.682091	0.423	0.38	1
PSMA2	0.0342731	-0.416208	0.596	0.427	1
PLEK	3.91e-178	1.35144	0.953	0.466	9.54e-174
PSMA3-AS1	0.118861	-0.329151	0.285	0.225	1
PSMA4	0.469245	-0.54404	0.556	0.417	1
PSMA7	4e-05	-0.595481	0.717	0.581	0.976943
PSMB1	0.0123229	-0.301466	0.662	0.454	1
PSMB10	0.641055	-0.537564	0.465	0.377	1
PSMB3	0.598707	-0.494438	0.736	0.553	1
PSMB6	0.00119257	-0.337127	0.49	0.341	1
PSMB9	0.0250702	-0.712863	0.461	0.401	1
PSMC5	0.865045	-0.376278	0.224	0.197	1
PSMC6	0.0127177	-0.285898	0.244	0.183	1
PLEKHF2	1.12e-58	0.385096	0.603	0.25	2.73e-54
PSMD4	0.000111082	-0.263529	0.263	0.178	1
PSMG2	0.0646736	-0.337766	0.296	0.23	1
PLEKHG2	5.31e-33	0.254114	0.259	0.079	1.3e-28
PLEKHM2	3.64e-53	0.39349	0.489	0.19	8.9e-49
PLK3	1.22e-53	0.447687	0.467	0.175	2.97e-49
PMAIP1	3.53e-219	1.5318	0.99	0.441	8.62e-215
PML	5.37e-62	0.367126	0.56	0.215	1.31e-57
PNPLA8	3.12e-106	0.660639	0.769	0.282	7.63e-102
PTPN12	0.000313661	-0.295568	0.348	0.246	1
PTPN6	0.0842853	-0.700031	0.336	0.308	1
PNPT1	8.02e-40	0.380768	0.382	0.146	1.96e-35
PNRC1	9.72e-98	0.885457	0.912	0.502	2.38e-93
PNRC2	1.95e-60	0.350483	0.58	0.228	4.77e-56
PXN	0.0633968	-0.26873	0.163	0.126	1
POLR2K	7.62e-09	-0.261099	0.32	0.19	0.000186229
PYURF	0.0234952	-0.56022	0.304	0.292	1
POLR2L	1.95e-14	-0.853273	0.704	0.624	4.77e-10
QPCT	0.00360695	-0.358888	0.296	0.214	1
RAB10	0.890397	-0.546412	0.306	0.258	1
RAB11A	2.18e-06	-0.760618	0.19	0.234	0.0532184
PPBP	6.48e-37	-2.24579	0.205	0.374	1.58e-32
PPP1R15B	2.83e-40	0.313525	0.453	0.189	6.91e-36
PPP2R2D	1.58e-62	0.439486	0.48	0.161	3.86e-58
RAB27A	0.202613	-0.331091	0.16	0.13	1
RAB3D	0.305685	-0.302632	0.142	0.12	1
PPP3CA	1.68e-40	0.289666	0.479	0.208	4.11e-36
RAB5IF	0.0159233	-0.601394	0.539	0.453	1
RAB7A	0.000681057	-0.360746	0.493	0.341	1
PPP4R2	1.64e-132	0.885534	0.886	0.353	4e-128
PRDM1	1.91e-54	0.538349	0.442	0.159	4.66e-50
PRDM8	5.95e-30	0.458574	0.24	0.077	1.45e-25
PRKAG2	1.46e-41	0.311246	0.572	0.27	3.57e-37
PRRC2C	2.54e-79	0.617209	0.835	0.389	6.21e-75
PRXL2C	6.36e-65	0.422553	0.554	0.207	1.55e-60
RAC2	0.352602	-0.482679	0.473	0.36	1
PSMA3	1.62e-49	0.295738	0.723	0.351	3.97e-45
PSMD12	6.89e-50	0.369087	0.552	0.236	1.68e-45
PSTPIP2	9.92e-55	0.38058	0.522	0.203	2.42e-50
RAN	0.662704	-0.397116	0.369	0.302	1
RANBP1	0.59696	-0.389984	0.219	0.201	1
RAP1A	0.844257	-0.535608	0.484	0.386	1
RAP2B	0.00416421	-0.311494	0.303	0.221	1
PTGER4	1.25e-147	1.1547	0.807	0.281	3.07e-143
PTGES3	6.42e-08	-0.817025	0.282	0.323	0.00156932
RARA	0.180013	-0.264536	0.214	0.177	1
PTGS2	1.2e-195	2.59511	0.748	0.183	2.94e-191
RASGRP2	2e-05	-0.273999	0.352	0.235	0.488892
PTMA	3.83e-74	-0.504368	0.997	0.971	9.35e-70
RASSF2	0.0543758	-0.318627	0.211	0.166	1
RASSF3	0.709767	-0.422457	0.188	0.165	1
PTPN1	1.63e-94	0.649969	0.697	0.254	3.98e-90
RBBP4	0.061832	-0.322949	0.116	0.132	1
PTS	2.88e-36	0.25045	0.366	0.142	7.04e-32
PTX3	4.4e-51	1.02197	0.378	0.122	1.07e-46
PURB	1.3e-59	0.386777	0.469	0.154	3.16e-55
PYCARD	1.24e-17	-0.894545	0.716	0.627	3.03e-13
QKI	1.86e-91	0.676008	0.838	0.384	4.55e-87
RBMX	0.0055867	-0.252633	0.327	0.242	1
RAB12	1.84e-44	0.33263	0.312	0.091	4.5e-40
RBX1	2.9e-05	-0.839136	0.497	0.449	0.707872
RCSD1	0.401207	-0.497981	0.303	0.244	1
RAB20	9.64e-44	0.332496	0.416	0.158	2.35e-39
RER1	0.00754371	-0.330755	0.296	0.217	1
RETN	0.134382	-0.512527	0.492	0.379	1
RAB21	3.49e-50	0.266443	0.571	0.248	8.53e-46
REX1BD	0.00289327	-0.370908	0.385	0.276	1
RFXANK	0.000328168	-0.258061	0.17	0.112	1
RAB5A	1.97e-70	0.486473	0.635	0.249	4.81e-66
RAB8A	1.52e-62	0.374341	0.676	0.285	3.7e-58
RGS10	1.31e-05	-0.267515	0.686	0.474	0.319443
RGS18	4.46e-06	-0.810164	0.166	0.21	0.10905
RGS19	4.89e-06	-0.312242	0.359	0.234	0.119374
RGS2	0.0227097	-0.783171	0.358	0.334	1
RHOA	2.55e-05	-0.360417	0.91	0.722	0.622068
RAB8B	1.31e-93	0.656957	0.884	0.399	3.19e-89
RABAC1	2.79e-07	-0.263117	0.631	0.401	0.00681679
RABGAP1L	7.86e-07	-0.266123	0.355	0.23	0.0191974
RABGEF1	1.86e-42	0.367681	0.389	0.145	4.54e-38
RAC1	6.19e-09	-0.647356	0.834	0.662	0.00015123
RACK1	3.96e-41	-0.495052	0.973	0.884	9.68e-37
RAF1	3.56e-55	0.343199	0.603	0.258	8.69e-51
RIPOR2	0.115044	-0.576247	0.575	0.478	1
RALGAPA2	1.33e-42	0.256654	0.369	0.127	3.25e-38
RAPGEF1	5.97e-45	0.356398	0.423	0.159	1.46e-40
RNASE2	0.0555354	-0.409999	0.604	0.438	1
RNASE6	0.909391	-0.586904	0.532	0.412	1
RNASEH2C	1.55e-05	-0.259216	0.351	0.236	0.37874
RAPGEF2	3.13e-50	0.361183	0.37	0.115	7.65e-46
RASGEF1B	1.83e-94	0.644071	0.62	0.199	4.46e-90
RASGRP3	6.74e-52	0.401574	0.336	0.09	1.65e-47
RB1CC1	2.25e-33	0.252234	0.467	0.219	5.51e-29
RBBP6	2.19e-164	1.23095	0.937	0.409	5.35e-160
RBM23	2.19e-60	0.349702	0.552	0.207	5.35e-56
RBM39	5.89e-59	0.512742	0.932	0.514	1.44e-54
RBM7	1.54e-54	0.370173	0.529	0.21	3.77e-50
RBMS2	3.29e-59	0.419789	0.415	0.124	8.04e-55
RPIA	0.538192	-0.293659	0.117	0.117	1
RBPJ	1.36e-43	0.320754	0.683	0.341	3.32e-39
REL	4.29e-109	0.792318	0.723	0.268	1.05e-104
REV3L	4.6e-39	0.350347	0.294	0.089	1.12e-34
RGCC	1.36e-69	0.62882	0.637	0.265	3.33e-65
RGS1	1.32e-18	0.259338	0.179	0.066	3.22e-14
RHOB	5.02e-56	0.520926	0.723	0.357	1.23e-51
RHOG	1.03e-06	-0.736275	0.516	0.471	0.02526
RHOU	1.51e-129	0.877164	0.768	0.26	3.68e-125
RILPL2	1.42e-46	0.344384	0.693	0.336	3.47e-42
RIN2	2.54e-201	1.28738	0.935	0.364	6.2e-197
RIPK1	1.62e-84	0.620381	0.522	0.153	3.96e-80
RIPK2	3.47e-165	1.1498	0.861	0.309	8.48e-161
RLF	1.41e-35	0.292034	0.363	0.144	3.43e-31
RLIM	3.82e-75	0.559022	0.647	0.257	9.34e-71
RNASEK	4.21e-14	-0.515239	0.915	0.776	1.03e-09
RNF13	1.37e-06	-0.256586	0.323	0.204	0.0333721
RNF149	3.38e-45	0.285877	0.772	0.393	8.25e-41
RNF181	2.67e-17	-0.916162	0.194	0.296	6.51e-13
RNF19A	9.85e-87	0.7647	0.628	0.226	2.41e-82
RNF19B	7.12e-101	0.679595	0.643	0.208	1.74e-96
RNF213	8.15e-85	0.702014	0.927	0.487	1.99e-80
ROCK1	4.43e-48	0.27574	0.681	0.314	1.08e-43
ROMO1	1.22e-06	-0.338094	0.527	0.341	0.0296855
RPL10	5.04e-139	-0.808802	0.998	0.991	1.23e-134
RPL11	1.95e-118	-0.56586	0.997	0.995	4.76e-114
RPL12	7.78e-149	-0.897496	0.996	0.98	1.9e-144
RPL14	3.99e-56	-0.51949	0.98	0.927	9.75e-52
RPL15	1.27e-67	-0.55437	0.976	0.946	3.09e-63
RPL17	4.56e-94	-0.670629	0.986	0.972	1.11e-89
RPL18	5.81e-56	-0.456417	0.989	0.95	1.42e-51
RPL18A	5.41e-143	-0.868372	0.993	0.981	1.32e-138
RPL19	2.23e-97	-0.578994	0.994	0.975	5.44e-93
RPL21	7.05e-154	-0.89668	0.995	0.998	1.72e-149
RPL22	6.49e-22	-0.291379	0.982	0.886	1.59e-17
RPL23A	7.31e-92	-0.772092	0.979	0.951	1.79e-87
RPL26	1.25e-72	-0.455414	0.993	0.978	3.06e-68
RPL27	4.22e-69	-0.595013	0.978	0.926	1.03e-64
RPL28	4.11e-69	-0.3389	1	0.997	1e-64
RPL29	5.07e-39	-0.348491	0.989	0.951	1.24e-34
RPL3	4.27e-109	-0.948139	0.971	0.955	1.04e-104
RPL32	2.63e-174	-0.86034	0.997	0.996	6.42e-170
RPL34	6.47e-167	-0.872874	0.999	0.997	1.58e-162
RPL35A	9.9e-67	-0.469427	0.994	0.967	2.42e-62
RPL36	2.83e-139	-0.809223	0.993	0.986	6.9e-135
RPL36A	2.72e-84	-0.727847	0.978	0.946	6.64e-80
RPL37A	7.46e-29	-0.323576	0.995	0.974	1.82e-24
RPL38	1.38e-53	-0.552365	0.982	0.927	3.38e-49
RPL39	1.13e-147	-0.70305	0.996	0.994	2.76e-143
RPL4	1.3e-21	-0.565024	0.904	0.787	3.18e-17
RPL41	6.78e-182	-0.746855	1	0.998	1.66e-177
RPS19BP1	0.801774	-0.436356	0.271	0.24	1
RPL5	5.44e-19	-0.413704	0.934	0.814	1.33e-14
RPL6	1.21e-21	-0.281765	0.986	0.905	2.95e-17
RPL8	1.22e-124	-0.810848	0.993	0.967	2.99e-120
RPL9	7.5e-23	-0.269591	0.994	0.951	1.83e-18
RPLP0	5.55e-34	-0.68779	0.901	0.8	1.36e-29
RPLP1	4.11e-107	-0.582666	0.999	0.997	1e-102
RPS10	4.03e-21	-0.499597	0.92	0.781	9.84e-17
RPS12	1.11e-77	-0.501562	0.999	0.986	2.72e-73
RPS27L	0.0270207	-0.662646	0.416	0.371	1
RPS13	1.42e-50	-0.384212	0.988	0.963	3.46e-46
RPS14	4.37e-170	-0.865592	0.997	0.995	1.07e-165
RPS15	1.57e-187	-0.920544	0.995	0.995	3.84e-183
RPS15A	1.01e-138	-0.800637	0.994	0.986	2.48e-134
RPS17	5.23e-151	-1.5034	0.935	0.935	1.28e-146
RPS18	3.67e-150	-0.862569	0.999	0.994	8.96e-146
RPS19	1.72e-153	-0.958257	0.994	0.996	4.19e-149
RPS2	2.11e-94	-0.660054	0.995	0.976	5.15e-90
RPS6KA1	0.0815217	-0.431439	0.112	0.124	1
RPS20	4.4e-72	-0.720075	0.967	0.911	1.07e-67
RPS23	7.17e-61	-0.462346	0.993	0.964	1.75e-56
RPS24	2.84e-31	-0.254348	0.997	0.978	6.94e-27
RPS25	1e-84	-0.691129	0.99	0.955	2.45e-80
RPS26	5.08e-36	-0.45977	0.975	0.884	1.24e-31
RPS27	3.31e-138	-0.776784	0.997	0.995	8.08e-134
RPS27A	4.86e-117	-0.781535	0.997	0.984	1.19e-112
RSL24D1	7.76e-05	-0.716558	0.483	0.439	1
RPS28	2.57e-74	-0.460024	0.995	0.99	6.27e-70
RSU1	0.0176975	-0.345332	0.227	0.168	1
RPS29	2.16e-75	-0.575094	0.994	0.978	5.28e-71
RPS3A	4.03e-112	-0.743997	0.992	0.975	9.86e-108
RTRAF	0.686484	-0.416875	0.468	0.372	1
RPS4X	1.75e-142	-1.05159	0.978	0.962	4.26e-138
RPS4Y1	2.76e-84	0.530976	0.818	0.329	6.75e-80
RWDD1	0.000412042	-0.25405	0.476	0.338	1
RPS5	2.86e-62	-0.815781	0.912	0.864	6.98e-58
RPS6	7.54e-120	-0.953684	0.991	0.972	1.84e-115
RPS7	1.09e-29	-0.3217	0.988	0.927	2.66e-25
RPS8	1.69e-56	-0.476478	0.986	0.952	4.14e-52
RPS9	1.4e-102	-0.616027	0.995	0.984	3.42e-98
RPSA	2.09e-29	-0.599315	0.928	0.814	5.11e-25
RRAGC	6.31e-27	0.252751	0.338	0.15	1.54e-22
RRBP1	2.29e-43	0.332363	0.482	0.205	5.59e-39
S1PR4	0.836394	-0.327327	0.141	0.127	1
RSRP1	1.18e-06	-0.261499	0.366	0.235	0.0288594
RTCB	6.59e-63	0.417413	0.571	0.222	1.61e-58
RTN3	1.36e-08	-0.25578	0.505	0.314	0.000332721
SAMHD1	0.00762794	-0.250305	0.732	0.495	1
SAP18	0.00133692	-0.25583	0.664	0.455	1
RUFY3	1.12e-37	0.257653	0.35	0.127	2.73e-33
SARNP	0.019495	-0.286041	0.223	0.17	1
SASH3	0.0787403	-0.381739	0.129	0.141	1
RUNX3	2.92e-44	0.305946	0.418	0.155	7.14e-40
RYBP	6.21e-58	0.440093	0.598	0.247	1.52e-53
SCAND1	0.00253036	-0.694161	0.569	0.475	1
SAMD4B	3.49e-41	0.268232	0.399	0.151	8.53e-37
SCP2	2.72e-05	-0.323403	0.387	0.256	0.664737
SDCBP	0.160761	-0.540822	0.641	0.513	1
SDHC	0.108438	-0.26421	0.171	0.137	1
SDHD	0.831332	-0.290508	0.158	0.143	1
SEC11A	0.000212885	-0.263142	0.643	0.439	1
SAMD9	9.62e-200	1.42097	0.93	0.378	2.35e-195
SELENOF	8.28e-06	-0.306551	0.458	0.299	0.202391
SAMD9L	1.2e-78	0.555609	0.694	0.278	2.94e-74
SAR1A	2.98e-128	0.884981	0.939	0.443	7.28e-124
SELENOW	0.000150648	-0.280703	0.334	0.23	1
SAT1	3.15e-108	0.870575	0.998	0.888	7.69e-104
SELPLG	0.00310043	-0.578338	0.15	0.174	1
SEM1	0.125948	-0.672244	0.348	0.311	1
SEPTIN7	0.00937409	-0.343481	0.516	0.372	1
SERBP1	0.00417505	-0.297023	0.486	0.348	1
SAV1	9.79e-42	0.306397	0.265	0.066	2.39e-37
SCARB2	5.09e-61	0.43914	0.668	0.289	1.24e-56
SET	0.373069	-0.42687	0.55	0.416	1
SF1	0.0181932	-0.363336	0.445	0.323	1
SF3B5	0.295986	-0.425317	0.598	0.444	1
SF3B6	7.72e-06	-0.635141	0.334	0.346	0.188501
SFT2D1	0.0477939	-0.530016	0.272	0.264	1
SEC61G	6.51e-10	-0.735537	0.723	0.601	1.59e-05
SELENOH	4.51e-12	-0.955657	0.419	0.437	1.1e-07
SELENOK	1.42e-153	1.08606	0.918	0.394	3.46e-149
SERF2	1.29e-52	-0.564099	0.986	0.955	3.16e-48
SERPINB9	1.6e-85	0.70178	0.649	0.237	3.91e-81
SH3BP1	9.4e-05	-0.276559	0.243	0.16	1
SH3KBP1	3.95e-06	-0.267974	0.45	0.297	0.0964968
SFT2D2	1.28e-105	0.795902	0.787	0.312	3.12e-101
SGMS1	2.82e-100	0.645339	0.676	0.226	6.88e-96
SGMS2	1.79e-52	0.400191	0.37	0.108	4.38e-48
SGTB	6.09e-56	0.380595	0.473	0.169	1.49e-51
SIPA1	0.0142645	-0.25994	0.142	0.104	1
SKAP2	0.312875	-0.581089	0.233	0.218	1
SKP1	0.122262	-0.504747	0.689	0.53	1
SH3BGRL3	6.63e-83	-0.644214	0.995	0.976	1.62e-78
SH3RF1	1.38e-76	0.537999	0.464	0.129	3.36e-72
SLC16A3	4.19e-06	-0.657523	0.113	0.159	0.102414
SHFL	2.43e-80	0.532748	0.794	0.337	5.95e-76
SLC20A1	0.722866	-0.281202	0.147	0.132	1
SHISA5	1.62e-09	-0.261628	0.389	0.234	3.96e-05
SLC25A3	0.36056	-0.314784	0.757	0.552	1
SIAH2	4.57e-69	0.416275	0.675	0.285	1.12e-64
SLAMF7	1.19e-52	0.451584	0.272	0.05	2.9e-48
SLC11A1	4.81e-08	-0.252045	0.512	0.33	0.00117395
SLC1A3	1.39e-60	0.491327	0.397	0.115	3.4e-56
SLC25A28	1.32e-85	0.519691	0.54	0.158	3.23e-81
SLC25A37	9.32e-54	0.491326	0.649	0.298	2.28e-49
SLC25A6	1.16e-17	-0.565384	0.896	0.759	2.83e-13
SLC26A11	1.2e-43	0.383026	0.405	0.151	2.94e-39
SLIRP	0.644346	-0.524819	0.341	0.297	1
SMAD2	0.00264724	-0.261694	0.152	0.103	1
SLC38A2	9.55e-31	0.268268	0.589	0.311	2.33e-26
SMC1A	0.30605	-0.284924	0.115	0.12	1
SLC39A8	1.83e-43	0.323591	0.33	0.101	4.47e-39
SMCO4	0.0171584	-0.497016	0.099	0.118	1
SMDT1	0.00646141	-0.378429	0.6	0.415	1
SLC7A5	9.68e-95	0.650558	0.562	0.157	2.36e-90
SMIM14	0.051231	-0.256849	0.141	0.107	1
SMIM26	0.265152	-0.48038	0.412	0.322	1
SMIM7	0.000345448	-0.440874	0.109	0.145	1
SLC9A8	9.38e-84	0.54811	0.495	0.132	2.29e-79
SNAP23	0.817766	-0.398452	0.155	0.139	1
SLCO3A1	4.72e-80	0.551137	0.694	0.285	1.15e-75
SMARCA5	1.65e-161	1.08171	0.893	0.33	4.02e-157
SNHG25	0.0837646	-0.592725	0.272	0.262	1
SMCHD1	1.75e-37	0.280469	0.783	0.419	4.27e-33
SNHG32	0.0197966	-0.426065	0.405	0.292	1
SMG1	1.43e-89	0.572396	0.717	0.27	3.5e-85
SMU1	5.59e-72	0.456195	0.622	0.236	1.37e-67
SNRNP27	0.418397	-0.281207	0.115	0.117	1
SNRPB2	0.611249	-0.411881	0.395	0.321	1
SNRPC	0.00215009	-0.290822	0.33	0.238	1
SNRPD1	0.127968	-0.515951	0.223	0.219	1
SNF8	1.21e-07	-0.256697	0.455	0.289	0.00294808
SNRPD3	0.0454607	-0.296083	0.232	0.18	1
SNHG15	6.98e-68	0.535476	0.662	0.283	1.71e-63
SNRPF	0.000127253	-0.315352	0.483	0.328	1
SNRPG	0.475871	-0.527334	0.432	0.333	1
SNU13	0.210736	-0.543089	0.346	0.306	1
SNX17	0.0227643	-0.509227	0.154	0.169	1
SNX18	0.864642	-0.354255	0.107	0.098	1
SNX2	0.00643134	-0.383715	0.392	0.284	1
SNHG29	1.57e-12	-0.702504	0.76	0.644	3.85e-08
SNHG5	3.86e-35	-1.17206	0.649	0.659	9.42e-31
SNHG8	9.45e-70	0.806387	0.705	0.325	2.31e-65
SOD1	0.393859	-0.528904	0.304	0.274	1
SNRPD2	1.18e-13	-0.953307	0.517	0.506	2.89e-09
SNRPE	3.65e-07	-0.739067	0.3	0.33	0.00891659
SNX3	2.61e-07	-0.735791	0.662	0.555	0.00637145
SPARC	0.000133458	-0.527607	0.074	0.11	1
SNX9	6.05e-35	0.2621	0.37	0.147	1.48e-30
SPCS1	0.454841	-0.554889	0.554	0.436	1
SPCS2	0.593401	-0.464101	0.285	0.237	1
SPG11	0.669455	-0.323928	0.106	0.104	1
SPG21	0.0357851	-0.401677	0.332	0.246	1
SOD2	2.29e-169	1.55863	0.951	0.492	5.6e-165
SPNS1	0.017792	-0.281232	0.186	0.138	1
SP100	7.02e-39	0.263019	0.702	0.356	1.71e-34
SPAG9	2.45e-142	1.04369	0.859	0.321	5.98e-138
SPATA13	4.78e-51	0.394954	0.51	0.208	1.17e-46
SREK1IP1	0.0604011	-0.264647	0.202	0.158	1
SPI1	1.39e-13	-0.720287	0.762	0.652	3.39e-09
SPPL2A	9.65e-47	0.317019	0.578	0.259	2.36e-42
SRI	0.71036	-0.456465	0.238	0.214	1
SRP14	0.00251736	-0.301703	0.867	0.675	1
SRP19	0.578998	-0.431364	0.227	0.208	1
SRP9	0.00285515	-0.558546	0.201	0.222	1
SPRY2	3.15e-64	0.774501	0.37	0.091	7.7e-60
SRC	4.4e-36	0.32711	0.293	0.096	1.07e-31
SRSF1	0.941595	-0.275864	0.116	0.108	1
SRSF2	0.298416	-0.499455	0.397	0.344	1
SRSF3	0.0166455	-0.288919	0.784	0.55	1
SRSF6	0.019747	-0.30422	0.226	0.169	1
SRSF7	0.336251	-0.456151	0.254	0.233	1
SRSF9	1.83e-05	-0.302402	0.572	0.377	0.447779
SRGAP2	1.33e-63	0.47316	0.525	0.195	3.25e-59
SSNA1	0.0215844	-0.268342	0.244	0.187	1
SSR1	0.0020948	-0.315461	0.402	0.289	1
SSR2	0.193872	-0.393387	0.59	0.431	1
SSR4	0.485067	-0.295197	0.819	0.587	1
SSU72	0.894702	-0.515923	0.402	0.331	1
SRGN	1.56e-70	0.44799	0.995	0.926	3.82e-66
STARD7	0.449532	-0.275739	0.168	0.144	1
STK38	0.944903	-0.331285	0.12	0.112	1
STK4	0.259294	-0.482005	0.33	0.297	1
STMP1	0.83226	-0.635481	0.524	0.404	1
STUB1	0.00125496	-0.302768	0.318	0.226	1
STX10	0.00518733	-0.350522	0.378	0.272	1
SRRM1	5.42e-37	0.263996	0.812	0.435	1.32e-32
STX7	0.106951	-0.344997	0.109	0.12	1
STXBP2	0.15187	-0.529889	0.73	0.565	1
SRRM2	2.02e-41	0.276197	0.759	0.391	4.94e-37
SUMO1	0.00644984	-0.67151	0.454	0.404	1
SSH2	1.26e-79	0.620735	0.778	0.34	3.08e-75
SUMO3	0.0547991	-0.333837	0.389	0.295	1
SYF2	0.000410008	-0.263119	0.638	0.437	1
ST8SIA4	8.12e-84	0.526308	0.654	0.246	1.98e-79
STX11	3.13e-121	0.873215	0.957	0.493	7.65e-117
SUCO	3.76e-48	0.332795	0.385	0.125	9.19e-44
SUMO2	4.38e-23	-1.00148	0.668	0.624	1.07e-18
TAGLN2	0.435536	-0.488294	0.774	0.582	1
TALDO1	1.02e-05	-0.573724	0.753	0.604	0.250303
SYNE3	1.66e-47	0.476567	0.449	0.175	4.04e-43
SYNGR2	9.86e-07	-0.277802	0.363	0.235	0.0240915
TAX1BP3	0.0952118	-0.319605	0.121	0.094	1
TBC1D10C	0.223054	-0.334246	0.106	0.113	1
TBCA	0.00833292	-0.67067	0.533	0.447	1
TAF10	1.74e-44	0.265238	0.564	0.253	4.25e-40
TBL1XR1	0.299402	-0.261238	0.171	0.144	1
TBRG1	0.127568	-0.309062	0.147	0.116	1
TAGAP	1.4e-186	1.24177	0.899	0.33	3.43e-182
TCF7	0.106414	-0.316667	0.088	0.1	1
TAP1	1.43e-68	0.419681	0.635	0.253	3.49e-64
TAPBP	1.26e-65	0.526037	0.889	0.463	3.09e-61
TCF25	4.99e-42	0.253909	0.793	0.404	1.22e-37
TCF7L2	1.11e-66	0.42107	0.502	0.167	2.71e-62
TCN2	4.08e-55	0.32414	0.437	0.146	9.96e-51
TCOF1	3.48e-50	0.345341	0.431	0.152	8.51e-46
TDRD7	8.92e-37	0.26074	0.274	0.085	2.18e-32
TERF2IP	0.00339204	-0.335415	0.272	0.197	1
TENT4A	1.05e-111	0.730393	0.671	0.208	2.57e-107
TENT4B	7.81e-49	0.452131	0.499	0.207	1.91e-44
TGFBR2	0.943144	-0.301526	0.144	0.135	1
TENT5A	1.36e-86	0.690371	0.768	0.328	3.33e-82
TET2	1.42e-57	0.367792	0.668	0.294	3.48e-53
TGFB1	6.1e-47	0.319495	0.803	0.418	1.49e-42
THEMIS2	0.146535	-0.420528	0.379	0.291	1
TGIF1	4.64e-126	1.22875	0.717	0.246	1.13e-121
TIMM13	0.569559	-0.450064	0.283	0.234	1
TIMM17B	0.00195369	-0.254494	0.17	0.116	1
TIMM8B	0.00957681	-0.712864	0.291	0.282	1
TIMP1	0.115219	-0.346279	0.848	0.662	1
THAP2	5.09e-70	0.472328	0.382	0.086	1.24e-65
TLR4	0.0972117	-0.391976	0.226	0.177	1
TM2D1	0.444055	-0.343819	0.168	0.143	1
THAP9-AS1	2.78e-79	0.523483	0.478	0.13	6.8e-75
TMBIM4	0.142654	-0.460123	0.482	0.36	1
TMBIM6	0.0562694	-0.271757	0.813	0.568	1
TMCO1	0.00999586	-0.345264	0.142	0.164	1
TMED10	0.589749	-0.452929	0.336	0.293	1
TMED2	0.00655567	-0.364934	0.408	0.293	1
TICAM1	1.67e-54	0.367332	0.42	0.135	4.07e-50
TMED9	0.0124698	-0.285828	0.24	0.178	1
TMEM147	6.43e-05	-0.288628	0.324	0.217	1
TMEM14B	0.0123668	-0.279262	0.276	0.207	1
TMEM154	0.183983	-0.306346	0.159	0.131	1
TMEM167A	0.0717568	-0.679289	0.465	0.396	1
TMEM176B	0.00182492	-0.393428	0.112	0.143	1
TIPARP	2.96e-84	0.63544	0.669	0.25	7.24e-80
TMA7	6.93e-23	-0.633121	0.876	0.734	1.69e-18
TMEM230	0.0042286	-0.318385	0.328	0.237	1
TMEM256	0.102383	-0.347951	0.357	0.278	1
TMEM258	0.223248	-0.562224	0.639	0.499	1
TMEM50A	0.000124246	-0.27049	0.692	0.47	1
TMEM59	3.91e-05	-0.288693	0.707	0.464	0.956411
TMEM91	0.000244107	-0.289072	0.199	0.133	1
TMPO	0.96274	-0.365578	0.17	0.154	1
TMED5	6.61e-67	0.432598	0.666	0.281	1.62e-62
TMEM205	5.84e-08	-0.255175	0.369	0.229	0.00142735
TMEM219	4.03e-08	-0.271148	0.664	0.421	0.000983881
TMSB10	3.27e-74	-0.460212	1	0.999	7.99e-70
TMSB4X	7.98e-140	-1.13778	0.999	1	1.95e-135
TMX4	1.82e-41	0.37048	0.49	0.215	4.46e-37
TNFAIP3	6.95e-223	1.48082	0.971	0.386	1.7e-218
TNFRSF1A	0.00600597	-0.485857	0.193	0.214	1
TNFRSF1B	2.03e-05	-0.351031	0.446	0.299	0.495953
TNFAIP8	4.2e-97	0.845871	0.795	0.338	1.03e-92
TNFRSF21	2.35e-58	0.437918	0.507	0.182	5.75e-54
TNFSF13B	0.29237	-0.445226	0.726	0.518	1
TNFSF10	3.34e-124	1.07568	0.878	0.408	8.16e-120
TNFSF8	2.63e-29	0.263379	0.239	0.076	6.41e-25
TNIP1	1.36e-56	0.464104	0.602	0.262	3.32e-52
TNRC6B	0.0121028	-0.447636	0.152	0.171	1
TNIP3	7.07e-27	0.365858	0.132	0.02	1.73e-22
TOMM22	0.305917	-0.336325	0.324	0.264	1
TOMM6	0.000187575	-0.777209	0.461	0.416	1
TOB1	1.32e-31	0.319461	0.458	0.218	3.22e-27
TOMM7	3.23e-15	-0.489669	0.914	0.754	7.89e-11
TOP1	5.37e-49	0.283377	0.645	0.3	1.31e-44
TP53BP2	1.44e-124	0.805211	0.675	0.196	3.51e-120
TPGS1	0.0401401	-0.283165	0.244	0.189	1
TPI1	7.74e-05	-0.63917	0.723	0.565	1
TP53INP2	4.56e-63	0.507608	0.429	0.131	1.11e-58
TPM3	1.57e-29	0.383809	0.964	0.708	3.83e-25
TPST2	0.00702293	-0.295217	0.191	0.137	1
TPM4	1.96e-61	0.56787	0.844	0.457	4.8e-57
TRABD	0.0202293	-0.305912	0.327	0.25	1
TPT1	3.94e-42	0.323207	0.998	0.948	9.63e-38
TRAC	3.49e-31	-0.708319	0.017	0.126	8.54e-27
TRAF1	1.31e-65	0.449102	0.307	0.05	3.21e-61
TRAF3IP3	0.589219	-0.413329	0.229	0.21	1
TRAPPC1	1.27e-05	-0.84612	0.465	0.427	0.310315
TRAF3IP2	4.55e-54	0.417345	0.366	0.108	1.11e-49
TRAPPC2L	0.688982	-0.400664	0.215	0.188	1
TRAPPC10	5.15e-49	0.317355	0.404	0.137	1.26e-44
TRAPPC5	4.72e-12	-0.73891	0.789	0.653	1.15e-07
TRBC1	1.37e-20	-0.56541	0.02	0.1	3.35e-16
TRBC2	4.95e-32	-0.827579	0.035	0.159	1.21e-27
TREM1	8.4e-164	1.20081	0.916	0.378	2.05e-159
TRIB2	8.52e-41	0.332572	0.323	0.103	2.08e-36
TRIM25	1.62e-66	0.432396	0.659	0.272	3.97e-62
TRIM26	3.81e-60	0.411306	0.517	0.189	9.31e-56
TRIM38	7.11e-74	0.568835	0.691	0.289	1.74e-69
TRIM56	1.41e-48	0.378415	0.524	0.216	3.44e-44
TRIR	0.758967	-0.409593	0.71	0.523	1
TRMT112	0.0553917	-0.71353	0.334	0.308	1
TRIM8	1.26e-97	0.723871	0.853	0.375	3.08e-93
TRMT44	4.51e-39	0.325628	0.241	0.058	1.1e-34
TSC22D1	0.261803	-0.309622	0.122	0.102	1
TRPS1	7.44e-58	0.486483	0.457	0.156	1.82e-53
TSC22D3	0.00916938	-0.544686	0.417	0.384	1
TSC22D4	0.0825109	-0.277369	0.194	0.152	1
TSC22D2	3.29e-125	1.00049	0.733	0.247	8.03e-121
TSPO	4.81e-16	-0.433549	0.946	0.844	1.18e-11
TTC14	0.309158	-0.26118	0.105	0.111	1
TSPOAP1	1.16e-47	0.412787	0.329	0.096	2.83e-43
TTC26	2.43e-30	0.250328	0.218	0.063	5.93e-26
TUBA4A	8.46e-05	-0.256372	0.281	0.189	1
TUBB1	0.000385316	-0.51004	0.079	0.113	1
TUFM	0.982104	-0.532639	0.393	0.319	1
TWF2	0.139284	-0.383903	0.234	0.185	1
TTC39C	1.22e-53	0.479342	0.599	0.264	2.98e-49
TWISTNB	3.45e-29	0.371008	0.356	0.152	8.43e-25
TXN2	0.927596	-0.315326	0.185	0.168	1
TXN	9.33e-53	0.618261	0.888	0.523	2.28e-48
TXNDC17	0.299779	-0.523542	0.257	0.241	1
TXNDC11	5.48e-48	0.360594	0.51	0.215	1.34e-43
TXNIP	1.74e-37	-1.09191	0.503	0.595	4.25e-33
TYMP	2.89e-44	-0.677189	0.964	0.916	7.05e-40
TYROBP	1.13e-56	-0.670061	0.991	0.967	2.77e-52
U62317.4	4.09e-57	0.380675	0.397	0.113	1e-52
UBA52	2.68e-67	-0.451056	0.996	0.965	6.54e-63
UBE2B	0.128082	-0.44994	0.499	0.375	1
UBC	1.61e-169	0.965395	0.993	0.781	3.92e-165
UBE2I	0.0949285	-0.531221	0.3	0.282	1
UBE2K	0.000564869	-0.283567	0.234	0.161	1
UBE2H	9.23e-42	0.280725	0.365	0.129	2.26e-37
UBE2Z	4.93e-61	0.550944	0.573	0.231	1.21e-56
UBL5	7.74e-07	-0.70872	0.749	0.6	0.018913
UBN2	5.87e-75	0.54614	0.494	0.148	1.43e-70
UBXN1	0.000164924	-0.363286	0.565	0.377	1
UCP2	0.82758	-0.611949	0.319	0.265	1
UFC1	2.26e-05	-0.251091	0.439	0.297	0.551625
UBR5	2.18e-51	0.346417	0.474	0.18	5.34e-47
UPF2	0.117327	-0.43216	0.123	0.132	1
UGP2	2.51e-30	0.366808	0.418	0.195	6.13e-26
UQCR10	6.11e-14	-0.934422	0.539	0.522	1.49e-09
UQCR11	1.49e-45	-0.897116	0.865	0.791	3.65e-41
UQCRB	1.13e-08	-0.328977	0.908	0.743	0.000275678
UQCRC2	0.477505	-0.339562	0.25	0.209	1
UQCRH	2.46e-05	-0.444557	0.827	0.654	0.600529
UQCRQ	0.0012728	-0.708984	0.616	0.506	1
UQCRC1	1.39e-06	-0.292698	0.396	0.255	0.0339294
USP12	1.24e-44	0.25369	0.448	0.176	3.02e-40
USP15	5.1e-58	0.43817	0.81	0.397	1.25e-53
USP16	2.89e-39	0.258616	0.593	0.286	7.07e-35
USP3	0.000584866	-0.275697	0.361	0.254	1
USP18	1.02e-48	0.321776	0.438	0.16	2.49e-44
USP9X	2.04e-39	0.253078	0.439	0.18	4.99e-35
UXT	0.406115	-0.471102	0.554	0.411	1
USP9Y	4.23e-26	0.251543	0.253	0.094	1.03e-21
VAMP5	2.89e-05	-0.375971	0.556	0.369	0.707192
VAMP2	9.46e-17	-0.877206	0.179	0.279	2.31e-12
VAPA	0.654501	-0.433833	0.613	0.464	1
VASP	0.000114652	-0.291995	0.461	0.319	1
VAMP8	1.08e-28	-1.22132	0.47	0.53	2.64e-24
VCL	0.30589	-0.413967	0.147	0.149	1
VCAN	1.01e-61	-1.17029	0.839	0.82	2.48e-57
VDAC3	0.135061	-0.382192	0.106	0.115	1
VCPIP1	2.37e-79	0.554526	0.584	0.198	5.79e-75
VEGFA	2.31e-18	0.279632	0.223	0.096	5.63e-14
VKORC1	0.0184673	-0.255633	0.178	0.132	1
VMP1	0.0386859	-0.444487	0.549	0.399	1
VNN2	0.0858086	-0.590316	0.143	0.151	1
VPS28	0.432462	-0.594936	0.423	0.348	1
VPS29	0.0944566	-0.469499	0.385	0.293	1
VPS35	9.02e-06	-0.521038	0.109	0.155	0.2204
VSIR	0.0380159	-0.593742	0.629	0.499	1
VSTM1	0.0160931	-0.260855	0.179	0.133	1
VIM	1.5e-111	0.720382	0.997	0.906	3.66e-107
WDFY1	4.9e-39	0.318817	0.446	0.189	1.2e-34
WDFY2	2.65e-52	0.4626	0.558	0.238	6.46e-48
WDR1	8.8e-08	-0.294463	0.462	0.295	0.00215063
WDR26	1.44e-66	0.435303	0.74	0.321	3.52e-62
WDR83OS	0.642021	-0.581112	0.548	0.427	1
WHAMM	2.88e-51	0.36408	0.468	0.175	7.04e-47
WIPF1	0.369324	-0.475506	0.281	0.227	1
WSB1	0.0342396	-0.394602	0.496	0.368	1
XAF1	7.47e-91	0.659512	0.834	0.379	1.83e-86
XBP1	2.75e-75	0.755172	0.756	0.364	6.71e-71
XIST	8.83e-70	-1.20418	0.007	0.205	2.16e-65
XRCC5	0.000131162	-0.294203	0.306	0.209	1
XRN1	4.41e-91	0.608843	0.626	0.207	1.08e-86
YBX3	4.46e-78	0.623424	0.839	0.403	1.09e-73
YIPF4	0.758615	-0.264971	0.118	0.114	1
YME1L1	2.28e-84	0.641767	0.749	0.317	5.58e-80
YPEL3	0.323518	-0.330631	0.195	0.164	1
YPEL5	4.92e-57	0.450937	0.838	0.427	1.2e-52
YTHDC1	2.49e-47	0.251192	0.601	0.268	6.08e-43
YTHDF2	0.0262597	-0.255529	0.211	0.162	1
YWHAE	0.0124462	-0.671735	0.452	0.395	1
YWHAH	0.000529968	-0.792557	0.23	0.25	1
Z93930.2	4.61e-60	0.500226	0.354	0.088	1.13e-55
ZBP1	1.61e-102	0.832718	0.674	0.229	3.94e-98
ZBTB43	7.11e-171	1.11366	0.929	0.356	1.74e-166
ZBTB7A	0.155063	-0.259167	0.348	0.285	1
ZC3HAV1	6.99e-207	1.54282	0.973	0.455	1.71e-202
ZCCHC2	4.94e-60	0.455414	0.604	0.253	1.21e-55
ZDHHC12	0.663089	-0.272852	0.127	0.114	1
ZEB2	6.37e-43	0.43595	0.905	0.57	1.56e-38
ZEB2-AS1	1.28e-50	0.415722	0.321	0.085	3.13e-46
ZFAND2A	4.83e-27	0.353821	0.382	0.178	1.18e-22
ZFC3H1	1.7e-113	0.696049	0.676	0.208	4.14e-109
ZFHX3	8.2e-54	0.354164	0.421	0.14	2e-49
ZFP36	8.38e-47	0.412494	0.836	0.456	2.05e-42
ZFP36L1	3.1e-59	0.732546	0.709	0.372	7.56e-55
ZFP36L2	3.14e-145	1.18113	0.949	0.578	7.67e-141
ZFY	4.26e-43	0.308892	0.288	0.077	1.04e-38
ZMAT2	0.000674376	-0.26577	0.27	0.19	1
ZNF124	3.68e-41	0.282527	0.325	0.102	9e-37
ZNF267	1.67e-73	0.466574	0.488	0.144	4.08e-69
ZNF276	5.86e-40	0.269954	0.403	0.157	1.43e-35
ZNF281	3.57e-83	0.594929	0.645	0.233	8.71e-79
ZNF503	1.21e-88	1.1021	0.607	0.22	2.97e-84
ZNF684	2.37e-67	0.477797	0.474	0.148	5.8e-63
ZNFX1	3.44e-179	1.12426	0.906	0.332	8.41e-175
ZNHIT1	0.684615	-0.59482	0.338	0.287	1
ZNRF2	1.19e-49	0.314409	0.315	0.08	2.9e-45

### Sheet: DEG - SAVI vs CTRL - in monoDCs
	p_val	avg_log2FC	pct.1	pct.2	p_val_adj
HES4	0	1.51351	0.448	0.094	0
ISG15	0	5.81253	0.945	0.308	0
AGRN	0	1.17175	0.442	0.009	0
IFI6	0	2.2795	0.901	0.3	0
ZNF684	0	0.557764	0.299	0.031	0
RPS8	0	-0.63521	0.975	0.993	0
NEXN	0	1.01015	0.388	0.027	0
DNAJB4	0	0.885081	0.4	0.033	0
IFI44L	0	2.00407	0.819	0.127	0
IFI44	0	2.01824	0.78	0.142	0
GBP1	0	1.30817	0.542	0.179	0
GBP4	0	3.02163	0.656	0.194	0
GBP5	0	1.38309	0.53	0.125	0
RPL5	0	-0.791711	0.902	0.966	0
MFSD14A	0	1.28966	0.567	0.194	0
AC245014.3	0	1.32271	0.529	0.229	0
TXNIP	0	-1.79118	0.583	0.864	0
S100A10	0	0.852473	0.929	0.924	0
ETV3	0	0.839531	0.473	0.128	0
PTGS2	0	2.64276	0.444	0.14	0
RGS2	0	-1.12456	0.394	0.746	0
MIR29B2CHG	0	0.767488	0.432	0.126	0
ATF3	0	0.939143	0.539	0.16	0
MIA3	0	0.785308	0.54	0.231	0
CMPK2	0	1.55423	0.633	0.062	0
RSAD2	0	3.3158	0.678	0.04	0
EIF2AK2	0	1.30038	0.702	0.323	0
CALM2	0	-0.654885	0.579	0.839	0
RPS27A	0	-0.567334	0.992	0.998	0
PELI1	0	3.10514	0.736	0.28	0
LINC00309	0	0.674258	0.294	0.004	0
CYTOR	0	2.68654	0.68	0.304	0
ARID5A	0	0.957093	0.626	0.254	0
MIR4435-2HG	0	1.29568	0.491	0.124	0
IL1RN	0	2.64389	0.636	0.153	0
AC016745.2	0	0.765876	0.289	0.009	0
IFIH1	0	2.84477	0.668	0.112	0
GALNT3	0	0.572981	0.355	0.08	0
CERS6	0	1.28373	0.63	0.207	0
PGAP1	0	0.60063	0.304	0.023	0
EEF1B2	0	-0.712642	0.796	0.897	0
IRAK2	0	0.461345	0.268	0.019	0
ANKRD28	0	1.69002	0.627	0.175	0
RPL15	0	-0.544978	0.97	0.991	0
SELENOK	0	1.07277	0.697	0.467	0
MITF	0	0.636824	0.354	0.048	0
PPP4R2	0	1.07947	0.634	0.304	0
NFKBIZ	0	1.54926	0.736	0.555	0
AC073352.2	0	0.433684	0.235	0.006	0
PLA1A	0	0.583852	0.307	0.004	0
PARP14	0	2.5038	0.741	0.379	0
TSC22D2	0	1.03012	0.517	0.201	0
TIPARP	0	0.865179	0.476	0.166	0
IL12A	0	0.668317	0.255	0.004	0
TNFSF10	0	1.57495	0.678	0.419	0
LAP3	0	1.31649	0.741	0.42	0
RPL9	0	-0.471567	0.979	0.994	0
HERC5	0	3.65198	0.717	0.065	0
NFKB1	0	1.25497	0.646	0.335	0
SMARCA5	0	1.27821	0.643	0.314	0
RPS3A	0	-0.759062	0.987	0.998	0
SH3RF1	0	0.478158	0.305	0.041	0
MIR3945HG	0	0.889542	0.353	0.025	0
TENT4A	0	0.795112	0.482	0.13	0
ANKRD33B	0	0.661446	0.319	0.004	0
SLC1A3	0	0.517438	0.262	0.011	0
MAP3K1	0	-0.738775	0.186	0.547	0
RPS23	0	-0.498622	0.983	0.995	0
TNFAIP8	0	1.25658	0.592	0.325	0
ADRB2	0	1.21065	0.363	0.037	0
LCP2	0	1.38414	0.68	0.43	0
RACK1	0	-0.537971	0.944	0.971	0
RIPK1	0	0.657956	0.368	0.084	0
CD83	0	1.21846	0.678	0.42	0
JARID2	0	1.22773	0.721	0.528	0
TNF	0	1.12981	0.403	0.061	0
HLA-DRA	0	-0.946262	0.895	0.976	0
HLA-DMB	0	-1.01992	0.286	0.593	0
TREM1	0	1.23282	0.646	0.36	0
TNFRSF21	0	0.933678	0.408	0.044	0
EEF1A1	0	-0.747794	0.994	0.999	0
CD109	0	0.709426	0.286	0.026	0
NCOA7	0	1.19879	0.507	0.136	0
TNFAIP3	0	2.24118	0.702	0.295	0
CITED2	0	2.65147	0.654	0.246	0
STX11	0	1.06025	0.756	0.629	0
TAGAP	0	1.48246	0.621	0.233	0
IL6	0	2.58133	0.501	0.004	0
DBF4	0	1.05078	0.43	0.113	0
SAMD9	0	2.03282	0.682	0.201	0
SAMD9L	0	0.913574	0.51	0.148	0
LRRC4	0	0.69965	0.328	0.012	0
ZC3HAV1	0	3.51724	0.746	0.33	0
LONRF1	0	0.869187	0.471	0.081	0
IDO1	0	3.35228	0.553	0.02	0
CEBPD	0	-1.29886	0.359	0.76	0
RPL7	0	-0.615935	0.984	0.996	0
RIPK2	0	1.09181	0.627	0.363	0
PABPC1	0	-0.550898	0.914	0.954	0
AZIN1-AS1	0	0.781037	0.358	0.03	0
EIF3E	0	-0.717358	0.72	0.877	0
LY6E	0	1.59956	0.929	0.519	0
CDKN2B-AS1	0	0.396283	0.226	0.009	0
DDX58	0	1.05351	0.496	0.095	0
ANXA1	0	1.94355	0.831	0.813	0
NR4A3	0	1.60666	0.589	0.07	0
KLF4	0	2.0923	0.758	0.574	0
ZBTB43	0	1.1111	0.667	0.348	0
OTUD1	0	1.56972	0.591	0.287	0
SGMS1	0	0.786381	0.448	0.093	0
SAR1A	0	1.59978	0.726	0.373	0
ZNF503	0	1.42321	0.444	0.136	0
RPS24	0	-0.480868	0.989	0.998	0
IFIT2	0	7.10389	0.749	0.083	0
IFIT3	0	5.32633	0.759	0.091	0
IFIT1	0	3.46139	0.705	0.036	0
IFIT5	0	0.761968	0.451	0.089	0
IFITM3	0	2.07204	0.906	0.431	0
IRF7	0	0.851286	0.637	0.242	0
PATL1	0	0.762169	0.508	0.18	0
TMEM123	0	0.904312	0.799	0.604	0
FDX1	0	1.11754	0.61	0.305	0
IL10RA	0	1.61578	0.715	0.614	0
CLEC12A	0	-1.1159	0.223	0.576	0
RHEBL1	0	0.389555	0.222	0.005	0
EIF4B	0	-0.903717	0.422	0.704	0
NACA	0	-0.565259	0.942	0.972	0
LTA4H	0	-0.907681	0.343	0.683	0
RPL6	0	-0.578211	0.96	0.986	0
OAS3	0	1.509	0.641	0.1	0
OAS2	0	1.40781	0.647	0.137	0
OASL	0	3.64054	0.751	0.095	0
HMGB1	0	-0.726052	0.744	0.884	0
BRCA2	0	0.654663	0.294	0.03	0
EPSTI1	0	1.06429	0.607	0.177	0
TPT1	0	-0.647033	0.979	0.996	0
CDADC1	0	0.55145	0.366	0.078	0
AL442128.2	0	0.391336	0.23	0.017	0
GCH1	0	0.992798	0.539	0.19	0
FOS	0	-1.21262	0.633	0.872	0
IFI27	0	2.85632	0.28	0.013	0
WARS	0	3.03083	0.764	0.519	0
AC091057.6	0	0.469053	0.267	0.014	0
EHD4	0	1.07616	0.623	0.258	0
AQP9	0	1.18884	0.511	0.113	0
RAB8B	0	0.987615	0.664	0.384	0
RPL4	0	-0.70727	0.882	0.955	0
RPLP1	0	-0.439569	0.997	0.999	0
ISG20	0	2.41944	0.718	0.172	0
SOCS1	0	1.37216	0.472	0.028	0
RBBP6	0	1.5865	0.707	0.464	0
MT2A	0	1.38239	0.781	0.416	0
DNAAF1	0	1.76006	0.549	0.01	0
COTL1	0	-0.729241	0.897	0.944	0
SLC7A5	0	0.591524	0.378	0.073	0
XAF1	0	1.12813	0.633	0.248	0
RPL26	0	-0.512875	0.987	0.998	0
CCL5	0	3.30334	0.484	0.157	0
CCL3	0	5.89507	0.713	0.144	0
CCL4	0	5.58838	0.579	0.051	0
CCL3L1	0	4.71369	0.677	0.089	0
CCL4L2	0	3.2663	0.41	0.024	0
DHX58	0	0.467359	0.303	0.043	0
AC015912.3	0	0.706833	0.409	0.086	0
LGALS3BP	0	0.570037	0.322	0.049	0
ACTG1	0	-0.776741	0.884	0.912	0
RPL17	0	-0.497742	0.982	0.996	0
PMAIP1	0	4.80277	0.763	0.259	0
EEF2	0	-0.705545	0.835	0.911	0
MYO1F	0	-0.889853	0.465	0.708	0
SHFL	0	1.04415	0.605	0.2	0
LDLR	0	0.956957	0.419	0.081	0
CACNA1A	0	0.391803	0.236	0.012	0
NECTIN2	0	1.19838	0.566	0.09	0
PPP1R15A	0	3.16819	0.741	0.588	0
ATF5	0	1.53533	0.56	0.171	0
LILRB4	0	1.28552	0.572	0.234	0
SIGLEC1	0	0.698406	0.333	0.026	0
RIN2	0	1.82692	0.662	0.168	0
ZNFX1	0	1.4835	0.649	0.189	0
B4GALT5	0	1.31283	0.604	0.181	0
ZBP1	0	1.18312	0.472	0.059	0
HELZ2	0	0.842538	0.478	0.097	0
BTG3	0	0.636219	0.424	0.119	0
C21orf91	0	0.68577	0.412	0.087	0
MX1	0	1.9278	0.755	0.164	0
USP18	0	0.71186	0.353	0.01	0
APOL6	0	1.44775	0.655	0.31	0
EIF3L	0	-0.839972	0.477	0.743	0
MAFF	0	0.698813	0.441	0.12	0
AL021707.1	0	0.354657	0.219	0.005	0
AL021707.6	0	0.388271	0.237	0.01	0
APOBEC3A	0	1.94223	0.762	0.392	0
RPL3	0	-0.602043	0.971	0.99	0
RPS4X	0	-0.578703	0.977	0.993	0
RPL10	0	-0.598615	0.995	0.999	0
MT-CO1	0	-0.531102	0.996	0.998	0
MT-ATP6	0	-0.771319	0.992	0.996	0
CXCL10	0	5.52578	0.573	0.011	0
ENPP2	0	0.577645	0.284	0.01	0
IL27	0	1.68237	0.479	0.01	0
GBP7	0	0.352019	0.204	0.005	0
CXCL11	0	4.4323	0.562	0.001	0
DEFB1	0	0.439401	0.202	0	0
AL356234.3	0	0.447317	0.22	0	0
IFNB1	0	6.06894	0.438	0	0
IFNE	0	1.57597	0.319	0	0
AC106881.1	0	0.328914	0.177	0	0
IFNA14	4.81266e-308	2.44453	0.174	0	1.17578e-303
ZFP36L2	5.55121e-308	1.43456	0.788	0.662	1.35622e-303
TP53BP2	1.6165e-307	0.670856	0.454	0.154	3.94927e-303
CNBP	2.42147e-305	-0.760224	0.465	0.745	5.91589e-301
LRRC25	1.22757e-304	-0.687719	0.161	0.535	2.99907e-300
PTGER4	2.33332e-304	1.20574	0.571	0.291	5.70053e-300
MIR222HG	4.0207e-304	0.652848	0.33	0.067	9.82298e-300
CDKN2A	4.31515e-304	0.310552	0.196	0.007	1.05423e-299
RPS13	3.50045e-303	-0.427856	0.98	0.993	8.55196e-299
RPS2	9.58231e-300	-0.477792	0.989	0.997	2.34105e-295
TRAF3IP2	1.02769e-298	0.368834	0.241	0.026	2.51074e-294
CREM	3.05238e-298	0.761099	0.417	0.123	7.45728e-294
EMP1	2.59072e-296	0.628035	0.359	0.083	6.32938e-292
CLN3	2.98296e-296	0.948695	0.547	0.265	7.28767e-292
ITGB8	3.58456e-293	0.453692	0.185	0.006	8.75744e-289
MX2	4.45929e-293	0.759893	0.551	0.232	1.08945e-288
BCL2A1	2.34163e-292	1.54577	0.696	0.494	5.72083e-288
IL4I1	6.43834e-292	0.612364	0.237	0.025	1.57295e-287
HNRNPLL	9.3271e-292	0.486382	0.326	0.07	2.2787e-287
TTC39C	2.36191e-290	0.923144	0.477	0.187	5.77038e-286
ELF1	5.04168e-290	0.998016	0.748	0.63	1.23173e-285
PDE4B	1.05932e-289	0.783259	0.526	0.215	2.58803e-285
SPRY2	1.2127e-289	0.664576	0.238	0.027	2.96275e-285
RHOU	3.60661e-289	0.807207	0.515	0.207	8.8113e-285
LINC01588	3.79586e-287	0.61904	0.279	0.047	9.27368e-283
RPL13	2.19553e-286	-0.365149	0.998	0.999	5.3639e-282
DSE	4.65807e-286	1.10817	0.615	0.341	1.13801e-281
SPATS2L	9.17298e-285	0.655614	0.345	0.084	2.24105e-280
SIAH2	9.25818e-284	0.71902	0.495	0.198	2.26187e-279
RNASE2	9.29568e-284	0.959251	0.48	0.185	2.27103e-279
TGIF1	9.46126e-284	1.20892	0.497	0.209	2.31148e-279
EEF1G	2.38e-283	-0.56688	0.902	0.954	5.81457e-279
UBC	2.05366e-280	0.721629	0.918	0.93	5.01729e-276
MIR155HG	1.50481e-279	0.678573	0.196	0.012	3.67639e-275
LSP1	5.54545e-279	-0.667221	0.641	0.826	1.35481e-274
ZNF106	4.24743e-278	-0.80472	0.27	0.579	1.03769e-273
RNF213	5.05443e-278	0.906973	0.736	0.524	1.23485e-273
SPAG9	5.07147e-278	1.1553	0.616	0.368	1.23901e-273
KLF6	6.70754e-278	1.70103	0.806	0.805	1.63872e-273
SORL1	1.43071e-277	-0.833512	0.187	0.504	3.49537e-273
RPS14	4.55084e-276	-0.39391	0.995	0.998	1.11182e-271
TNFRSF1B	6.64807e-275	-0.903372	0.405	0.661	1.62419e-270
SEC11A	1.0338e-274	-0.750064	0.587	0.779	2.52568e-270
TCN2	2.87686e-274	0.448875	0.308	0.063	7.02846e-270
NRP2	8.01817e-273	0.570133	0.235	0.029	1.95892e-268
BCL2L11	1.74582e-272	0.768352	0.514	0.221	4.26522e-268
AC004130.2	3.72606e-271	0.317052	0.174	0.006	9.10313e-267
B3GNT2	7.23275e-271	0.668483	0.359	0.099	1.76703e-266
EZH2	2.90194e-269	0.542015	0.335	0.082	7.08974e-265
TRIB2	5.00823e-268	0.38414	0.227	0.027	1.22356e-263
SLC25A6	7.61664e-267	-0.641108	0.86	0.929	1.86082e-262
EIF4A1	1.83832e-266	-0.562342	0.851	0.898	4.49119e-262
GSTP1	2.65271e-266	-0.611029	0.802	0.9	6.48084e-262
SLC9A8	7.06823e-265	0.452222	0.331	0.079	1.72684e-260
EGR3	8.26039e-265	0.500863	0.293	0.056	2.01809e-260
AC116407.2	8.67826e-265	0.357524	0.22	0.024	2.12019e-260
AC253572.2	9.81612e-265	1.51241	0.602	0.358	2.39818e-260
CD69	2.21298e-264	0.895361	0.433	0.148	5.40654e-260
DOCK8-AS1	1.00554e-263	0.392047	0.221	0.025	2.45664e-259
ACSL1	1.10984e-263	0.816683	0.556	0.261	2.71146e-259
RASGRP3	5.36258e-263	0.363261	0.249	0.036	1.31013e-258
FEM1C	5.98814e-263	0.554393	0.415	0.135	1.46296e-258
RPS6	4.24885e-261	-0.489069	0.983	0.993	1.03804e-256
MAP1LC3A	4.94581e-261	0.394985	0.216	0.024	1.20831e-256
POU2F2	1.6263e-260	-0.919915	0.229	0.538	3.97321e-256
CDKN2B	4.24351e-260	0.299398	0.181	0.01	1.03673e-255
RPL7A	2.69001e-258	-0.427626	0.948	0.975	6.57196e-254
CLU	7.40521e-258	0.749425	0.301	0.066	1.80917e-253
DNAJA1	6.98355e-257	0.886273	0.686	0.5	1.70615e-252
AC098818.2	2.87096e-254	0.334741	0.192	0.015	7.01403e-250
STAT1	2.34839e-251	0.725671	0.664	0.375	5.73736e-247
AC002480.2	3.88459e-251	0.30467	0.147	0.001	9.49045e-247
VAMP2	6.03609e-251	-0.609293	0.269	0.61	1.47468e-246
PFKFB3	2.69909e-250	0.776647	0.509	0.224	6.59416e-246
DDX5	1.52404e-249	-0.514202	0.874	0.937	3.72339e-245
VSIR	2.8617e-249	-0.747441	0.564	0.757	6.99141e-245
IL6ST	1.73181e-248	0.741098	0.545	0.262	4.23098e-244
SLC39A8	1.81359e-248	0.386347	0.206	0.023	4.43078e-244
DRAM1	2.3091e-246	0.554218	0.411	0.14	5.64135e-242
ZCCHC2	1.77795e-244	0.695586	0.458	0.186	4.34372e-240
ATP5F1A	3.74996e-244	-0.633702	0.326	0.618	9.16152e-240
DENND5A	1.20643e-242	0.663218	0.535	0.255	2.94743e-238
HERC6	2.66928e-242	0.363209	0.233	0.036	6.52131e-238
B3GNT5	5.53455e-242	0.810062	0.431	0.16	1.35215e-237
MAPRE2	2.38097e-241	0.679227	0.478	0.209	5.81695e-237
PML	2.33459e-240	0.535152	0.417	0.15	5.70364e-236
KLF2	2.90761e-240	-1.09937	0.274	0.548	7.10357e-236
BTF3	5.53572e-240	-0.532467	0.874	0.938	1.35243e-235
APOL2	1.06606e-239	0.683539	0.345	0.104	2.60449e-235
DOCK4	1.38843e-238	0.328332	0.202	0.023	3.39208e-234
AC012368.1	5.42808e-238	0.479102	0.312	0.079	1.32613e-233
IFNA2	1.73513e-236	1.52395	0.135	0	4.2391e-232
TRAF1	2.1766e-236	0.323158	0.202	0.024	5.31765e-232
HLA-DPB1	9.24907e-236	-1.12681	0.671	0.837	2.25964e-231
RPL10A	9.03926e-235	-0.471649	0.946	0.975	2.20838e-230
CD93	1.19587e-234	-0.69716	0.16	0.464	2.92164e-230
SGK1	1.24033e-233	-1.01658	0.162	0.452	3.03025e-229
CSRNP1	2.6772e-232	0.715764	0.603	0.334	6.54067e-228
AC020765.2	2.31286e-230	0.302332	0.199	0.024	5.65056e-226
IRF8	2.59081e-230	1.06131	0.577	0.355	6.3296e-226
DDX60	4.84348e-230	0.478224	0.29	0.069	1.18331e-225
TRIM25	9.25102e-230	0.661502	0.485	0.216	2.26012e-225
CIRBP	8.70083e-229	-0.749296	0.591	0.796	2.1257e-224
THAP2	2.5625e-228	0.319129	0.238	0.041	6.26044e-224
U62317.4	3.58227e-228	0.362807	0.255	0.049	8.75184e-224
SLC26A11	3.67027e-228	0.493245	0.3	0.077	8.96685e-224
PRDM8	4.96202e-228	0.566287	0.178	0.017	1.21227e-223
NFAT5	4.5392e-227	0.599125	0.497	0.226	1.10897e-222
SF1	3.14163e-226	-0.658218	0.43	0.676	7.67531e-222
TP53INP2	1.72279e-225	0.446765	0.291	0.071	4.20896e-221
SNX18	2.9889e-225	-0.59721	0.123	0.415	7.30219e-221
DNAJB6	1.06829e-224	0.742988	0.735	0.594	2.60994e-220
AZIN1	1.08809e-224	0.697117	0.573	0.31	2.65831e-220
SNHG29	9.97843e-224	-0.592297	0.753	0.882	2.43783e-219
CAT	1.21955e-223	-0.559367	0.171	0.458	2.97948e-219
RPLP0	3.12686e-222	-0.502975	0.887	0.948	7.63922e-218
MASTL	7.25038e-222	0.324203	0.234	0.042	1.77134e-217
GSTM3	1.398e-221	0.334968	0.154	0.009	3.41546e-217
IL15RA	7.4819e-221	0.325993	0.252	0.05	1.8279e-216
AC016831.1	1.84043e-220	0.404927	0.298	0.075	4.49636e-216
LINC01003	5.03224e-220	0.592737	0.361	0.122	1.22943e-215
ACSL3	2.8736e-219	0.67089	0.454	0.195	7.0205e-215
RPS3	9.56997e-218	-0.397394	0.98	0.989	2.33804e-213
TENT5A	1.22426e-217	0.841177	0.586	0.348	2.99099e-213
RNF19A	2.92376e-217	0.818164	0.476	0.232	7.14303e-213
IFNA1	7.68679e-217	2.02732	0.124	0	1.87796e-212
ENDOD1	1.18244e-216	0.322168	0.208	0.031	2.88882e-212
RAP2B	1.06409e-215	-0.716268	0.314	0.587	2.59968e-211
NPM1	3.28379e-215	-0.61117	0.619	0.794	8.02264e-211
DDX60L	2.00169e-213	0.760009	0.451	0.199	4.89034e-209
CYTIP	3.26864e-212	-0.683463	0.229	0.503	7.98561e-208
MIS18BP1	3.56073e-212	-0.650552	0.17	0.45	8.69923e-208
OAS1	1.23851e-211	0.607853	0.46	0.198	3.02581e-207
ARAP2	1.2956e-211	0.747323	0.445	0.197	3.16528e-207
CD38	1.8364e-210	0.347455	0.243	0.05	4.48652e-206
RPL8	3.89012e-210	-0.35533	0.984	0.992	9.50394e-206
RBMS2	9.58869e-209	0.407262	0.285	0.074	2.34261e-204
DDX17	7.6577e-208	-0.803038	0.441	0.636	1.87085e-203
SH3BP2	2.52632e-207	-0.697736	0.277	0.542	6.17206e-203
LINC01943	2.08628e-206	0.329583	0.183	0.022	5.097e-202
HMOX1	2.0865e-206	-0.738358	0.132	0.413	5.09754e-202
AP001816.1	8.3467e-206	0.314217	0.184	0.023	2.03918e-201
GNA13	1.39061e-205	0.962064	0.641	0.424	3.39739e-201
HAPLN3	1.41674e-205	0.288677	0.2	0.029	3.46125e-201
EIF2S3	3.25072e-205	-0.598926	0.483	0.699	7.94184e-201
HERPUD1	3.84001e-205	-0.56889	0.32	0.601	9.38152e-201
RGL1	4.53067e-205	0.30056	0.194	0.028	1.10689e-200
MT-ND4	4.47058e-204	-0.405731	0.994	0.997	1.09221e-199
GPT2	4.50764e-204	0.264885	0.145	0.009	1.10126e-199
S100A9	1.18992e-203	0.92233	0.955	0.935	2.9071e-199
ST8SIA4	3.9275e-202	0.581297	0.493	0.24	9.59527e-198
TRIM26	3.9441e-202	0.456956	0.395	0.152	9.63584e-198
AP1S2	4.55279e-202	-0.534954	0.678	0.826	1.11229e-197
SET	5.36434e-202	-0.635236	0.543	0.73	1.31056e-197
CH25H	5.85019e-200	0.410376	0.119	0.001	1.42926e-195
XBP1	8.40068e-200	0.945142	0.602	0.399	2.05237e-195
H3F3A	2.5906e-199	-0.352603	0.976	0.988	6.3291e-195
ACTB	1.68281e-198	-0.32916	0.993	0.997	4.11127e-194
CD2AP	1.87027e-198	0.533068	0.381	0.142	4.56924e-194
SCARB2	2.25235e-198	0.665991	0.533	0.282	5.50271e-194
IFITM2	5.72159e-198	0.671265	0.829	0.658	1.39784e-193
NEMP1	9.76713e-198	0.272406	0.174	0.021	2.38621e-193
IFNA8	6.9302e-197	1.81579	0.113	0	1.69312e-192
RPL21	2.16814e-196	-0.400423	0.996	0.999	5.29698e-192
AC006449.6	3.80816e-195	0.254814	0.191	0.028	9.30372e-191
GDI2	4.39231e-195	-0.59058	0.461	0.673	1.07308e-190
CCNL1	4.8915e-195	0.755468	0.785	0.761	1.19504e-190
C5AR1	6.59898e-194	-0.91665	0.274	0.52	1.6122e-189
NANS	1.4535e-193	0.607878	0.529	0.289	3.55105e-189
AL161421.1	1.60412e-193	0.342743	0.237	0.051	3.91903e-189
YPEL3	1.872e-193	-0.535676	0.181	0.45	4.57349e-189
CEBPA	4.90118e-193	-0.484375	0.11	0.367	1.19741e-188
EXT1	8.66582e-193	0.404103	0.26	0.066	2.11715e-188
DENND4A	5.20118e-192	0.6292	0.439	0.202	1.2707e-187
RPL29	2.85696e-191	-0.310714	0.976	0.99	6.97983e-187
LUC7L3	3.6888e-191	-0.579575	0.242	0.509	9.0121e-187
RASSF2	1.01704e-190	-0.532532	0.209	0.477	2.48474e-186
NEURL3	1.4416e-190	0.256888	0.109	0	3.52197e-186
RTCB	2.98844e-190	0.554363	0.441	0.202	7.30107e-186
GTPBP1	4.08566e-190	0.396195	0.351	0.122	9.98168e-186
N4BP1	9.05489e-190	0.542845	0.432	0.192	2.2122e-185
IL1R1	1.33132e-189	0.525958	0.189	0.031	3.25255e-185
CEBPB	1.38237e-189	-0.738932	0.612	0.838	3.37726e-185
ELL2	1.39686e-188	0.396218	0.305	0.092	3.41266e-184
VCPIP1	1.94821e-188	0.616022	0.427	0.193	4.75966e-184
PARP12	2.19147e-188	0.425627	0.322	0.105	5.35397e-184
PARTICL	2.47564e-188	0.251729	0.185	0.028	6.04825e-184
RNF19B	3.4692e-187	0.570074	0.435	0.195	8.47561e-183
TRIM22	1.53877e-186	0.636461	0.575	0.332	3.75936e-182
IL1RAP	9.73583e-186	0.423282	0.292	0.088	2.37856e-181
HLA-DMA	1.05026e-185	-0.798905	0.57	0.743	2.56589e-181
CAP1	6.11672e-185	-0.54036	0.515	0.7	1.49438e-180
PNPT1	1.1741e-184	0.589623	0.323	0.113	2.86845e-180
FOXC1	3.82632e-184	0.320792	0.109	0.001	9.34809e-180
EIF3M	6.34746e-184	-0.549305	0.483	0.694	1.55075e-179
MEF2C	1.01796e-183	-0.559071	0.215	0.487	2.48697e-179
PTGES3	3.64664e-183	-0.453753	0.362	0.622	8.9091e-179
CD74	4.72515e-182	-0.649925	0.934	0.967	1.1544e-177
RAB11FIP1	1.13436e-181	-0.604159	0.327	0.575	2.77135e-177
PTX3	1.202e-181	0.981331	0.238	0.059	2.93661e-177
FFAR2	2.19441e-180	0.383827	0.251	0.064	5.36116e-176
HBEGF	5.06014e-180	-0.70443	0.075	0.306	1.23624e-175
ARL4C	5.96859e-180	-0.773409	0.21	0.477	1.45819e-175
DGCR6	1.15722e-179	0.280467	0.205	0.039	2.82721e-175
JUNB	1.45663e-179	-0.847401	0.778	0.858	3.55868e-175
SOCS3	5.32439e-179	0.632339	0.54	0.279	1.3008e-174
CKLF	3.38681e-178	-0.538003	0.327	0.585	8.27431e-174
RPS7	4.28707e-178	-0.336683	0.965	0.988	1.04737e-173
P2RX4	6.47165e-178	0.565249	0.455	0.218	1.58109e-173
ZFYVE16	1.99103e-177	-0.493325	0.119	0.367	4.86428e-173
MDM4	2.79746e-177	-0.532884	0.355	0.611	6.83447e-173
CCNI	3.2518e-177	-0.502078	0.811	0.876	7.94447e-173
LBR	4.76753e-176	-0.462431	0.162	0.425	1.16476e-171
HLA-B	5.2084e-176	0.277402	0.988	0.991	1.27246e-171
RPS5	5.21936e-176	-0.426817	0.912	0.96	1.27514e-171
EREG	4.12645e-175	1.19389	0.433	0.2	1.00813e-170
ANKRD44	2.1489e-174	-0.508203	0.177	0.43	5.24998e-170
USP3	5.59069e-174	-0.587571	0.34	0.567	1.36586e-169
RNASEK	3.15024e-173	-0.438329	0.86	0.919	7.69634e-169
RPL30	6.9899e-173	-0.298622	0.979	0.993	1.7077e-168
RPL23	9.95762e-173	-0.357894	0.943	0.971	2.43275e-168
HSPA8	2.32756e-172	-0.594845	0.371	0.597	5.68647e-168
SERPINB9	4.73734e-172	0.701551	0.485	0.25	1.15738e-167
KLHDC7B	6.52473e-172	0.309379	0.19	0.035	1.59406e-167
PIK3AP1	2.04753e-171	0.628292	0.565	0.334	5.00232e-167
CELF2	2.13374e-171	-0.587186	0.504	0.689	5.21294e-167
PSMA3	5.22087e-171	0.589343	0.588	0.368	1.27551e-166
ADAM17	7.62352e-171	0.65656	0.624	0.424	1.8625e-166
TAP1	4.3426e-170	0.510943	0.49	0.249	1.06094e-165
Z93930.2	2.90176e-169	0.351167	0.225	0.055	7.08929e-165
GRB2	3.34062e-169	-0.59558	0.519	0.685	8.16147e-165
RPL18	3.71853e-169	-0.312673	0.976	0.988	9.08474e-165
SP3	6.83492e-169	-0.521789	0.26	0.506	1.66984e-164
AC083862.3	9.87933e-169	0.349061	0.266	0.077	2.41362e-164
PLSCR1	2.06726e-168	0.738488	0.686	0.479	5.05053e-164
SAMD4A	2.37394e-168	0.372036	0.294	0.093	5.79978e-164
STX7	5.1072e-168	-0.507982	0.139	0.381	1.24774e-163
TMEM176B	6.97822e-168	-0.641206	0.132	0.38	1.70485e-163
RPS15A	1.53709e-167	-0.368397	0.991	0.997	3.75527e-163
ACAP2	3.85562e-167	-0.587881	0.329	0.558	9.41966e-163
FYB1	5.71899e-167	-0.732124	0.489	0.667	1.39721e-162
FBXO34	6.49828e-166	0.41314	0.334	0.127	1.5876e-161
PRKAR1A	1.13124e-165	-0.472874	0.242	0.491	2.76372e-161
ATM	1.22499e-165	-0.500388	0.15	0.392	2.99276e-161
TNRC6B	2.61815e-165	-0.539439	0.183	0.432	6.39639e-161
VASP	2.69506e-165	-0.582096	0.433	0.638	6.58431e-161
IFITM1	3.14802e-165	0.435809	0.304	0.099	7.69092e-161
PLEK	6.29937e-165	0.995071	0.74	0.725	1.539e-160
SQSTM1	7.78806e-165	-0.518342	0.333	0.584	1.9027e-160
SRSF7	3.27095e-164	-0.481697	0.297	0.55	7.99126e-160
ARID3A	3.53919e-164	-0.413527	0.089	0.32	8.6466e-160
EVI2B	5.85277e-164	-0.555938	0.75	0.848	1.42989e-159
GIT2	1.35057e-163	-0.42219	0.12	0.356	3.29957e-159
LYST	8.19199e-163	-0.649303	0.365	0.577	2.00139e-158
AC004847.1	1.07709e-161	0.337057	0.29	0.095	2.63144e-157
ARID1B	2.91511e-161	-0.559271	0.252	0.492	7.1219e-157
CD300LF	3.83019e-161	-0.465899	0.108	0.335	9.35753e-157
HSH2D	4.2929e-161	0.370758	0.3	0.102	1.0488e-156
ATP1B1	6.3488e-161	0.536349	0.303	0.107	1.55107e-156
RPL22	1.21245e-160	-0.329187	0.95	0.975	2.96213e-156
HNRNPR	2.53329e-160	-0.495292	0.262	0.498	6.18908e-156
MARCH1	3.17048e-160	-0.506025	0.252	0.505	7.74579e-156
NCS1	3.2933e-160	0.41102	0.114	0.007	8.04587e-156
ABR	1.18979e-159	0.551483	0.437	0.22	2.90679e-155
FCGR1B	1.20014e-159	0.350427	0.272	0.083	2.93206e-155
CYP1B1	2.55742e-159	-0.5783	0.07	0.294	6.24804e-155
CD4	3.89062e-159	-0.590661	0.318	0.538	9.50516e-155
CYTH4	2.57827e-158	0.785562	0.595	0.421	6.29897e-154
GAS5	1.01449e-157	-0.537008	0.559	0.742	2.47851e-153
ARID1A	1.6266e-157	-0.454316	0.238	0.477	3.97394e-153
NFKBIA	1.73567e-157	0.639196	0.83	0.816	4.24041e-153
YIPF4	2.71842e-157	-0.443021	0.142	0.382	6.64138e-153
SFT2D2	4.44502e-156	0.750357	0.608	0.442	1.08596e-151
PNPLA8	6.10263e-156	0.55441	0.54	0.322	1.49093e-151
UBE2I	1.11752e-155	-0.469145	0.339	0.566	2.73021e-151
COQ7	1.30036e-155	0.490835	0.265	0.085	3.17692e-151
DUSP1	3.02534e-155	-0.752835	0.762	0.859	7.39121e-151
AC244213.1	4.52374e-155	0.368715	0.137	0.017	1.10519e-150
TOMM7	5.1964e-155	-0.402248	0.859	0.911	1.26953e-150
NT5C3A	4.35834e-154	0.582977	0.435	0.219	1.06479e-149
TYMP	4.63553e-154	0.580376	0.932	0.865	1.13251e-149
RPL23A	2.33387e-153	-0.339701	0.972	0.986	5.70187e-149
P2RY13	2.41448e-153	-0.409894	0.07	0.278	5.89883e-149
PPM1K	2.91885e-153	0.394847	0.33	0.126	7.13103e-149
CIITA	3.03068e-153	-0.51538	0.075	0.279	7.40425e-149
UBA52	7.20411e-153	-0.263183	0.985	0.993	1.76004e-148
HNRNPA1	7.56682e-153	-0.45535	0.812	0.905	1.84865e-148
AL121603.2	8.53162e-153	0.257255	0.2	0.046	2.08436e-148
NOTCH2	1.01355e-152	-0.505429	0.249	0.478	2.47621e-148
CCDC117	3.50614e-152	0.373042	0.282	0.097	8.56585e-148
ADAR	3.93718e-152	0.645851	0.678	0.512	9.61893e-148
IFNGR2	5.136e-152	-0.594953	0.367	0.606	1.25478e-147
PID1	6.0039e-152	-0.436565	0.055	0.251	1.46681e-147
LMNB1	6.1184e-152	0.452792	0.323	0.126	1.49479e-147
FAS	1.63496e-151	0.33399	0.249	0.075	3.99437e-147
FUT4	1.82069e-151	0.401604	0.31	0.116	4.44813e-147
HLA-A	2.02609e-151	0.318832	0.974	0.974	4.94995e-147
HSP90AB1	3.38539e-151	-0.571702	0.507	0.677	8.27085e-147
KMT2C	1.33894e-150	0.861766	0.644	0.526	3.27116e-146
NUMB	1.85608e-150	-0.482693	0.217	0.451	4.5346e-146
CD1D	2.52867e-150	-0.474704	0.119	0.337	6.17779e-146
ZNF652	3.91735e-150	-0.378867	0.087	0.299	9.57049e-146
IL15	4.27883e-150	0.436406	0.347	0.143	1.04536e-145
CCT6A	1.90543e-149	-0.45464	0.205	0.434	4.65517e-145
HP1BP3	1.10169e-148	-0.477867	0.231	0.458	2.69154e-144
RPL13A	1.64787e-148	-0.351873	0.991	0.995	4.02592e-144
SUMO2	2.46324e-148	-0.371146	0.699	0.812	6.01794e-144
ZBTB7A	2.664e-148	-0.519795	0.372	0.615	6.50842e-144
SLC25A5	1.89688e-147	-0.563977	0.603	0.742	4.63428e-143
CAMK2D	2.78375e-147	0.423459	0.327	0.131	6.80097e-143
AFF4	3.42032e-147	0.603568	0.578	0.394	8.35619e-143
AC103591.3	1.16188e-146	0.891873	0.501	0.291	2.83859e-142
TICAM1	1.53986e-146	0.317578	0.287	0.101	3.76204e-142
HADHA	2.55342e-145	-0.517479	0.383	0.578	6.23825e-141
ARPC2	2.62168e-145	-0.391727	0.87	0.913	6.40503e-141
CTDSP2	2.92906e-145	-0.409895	0.14	0.363	7.15599e-141
SGTB	4.35367e-145	0.481511	0.361	0.16	1.06365e-140
S100A8	4.92463e-145	1.02692	0.922	0.866	1.20314e-140
PTMA	6.99454e-145	-0.331801	0.988	0.997	1.70884e-140
ATRX	8.52517e-145	-0.507189	0.2	0.423	2.08279e-140
TOMM6	9.93809e-145	-0.437527	0.487	0.675	2.42798e-140
STK4	2.43763e-144	-0.490906	0.38	0.599	5.95537e-140
ATP2C1	2.84904e-144	0.336809	0.286	0.103	6.96048e-140
NFKB2	3.09271e-144	0.475969	0.486	0.268	7.55581e-140
RPL18A	3.90366e-144	-0.291124	0.989	0.997	9.53704e-140
PLEKHF2	4.41235e-144	0.493217	0.474	0.256	1.07798e-139
TRIM8	6.55023e-144	0.76861	0.661	0.519	1.60029e-139
PER1	1.02604e-143	-0.395434	0.091	0.301	2.50671e-139
NARS	1.13067e-143	-0.350174	0.101	0.316	2.76234e-139
TMSB10	1.65301e-143	0.318864	0.998	0.998	4.03846e-139
PTAFR	2.802e-143	-0.464371	0.103	0.313	6.84557e-139
THEMIS2	7.28673e-143	-0.484575	0.382	0.593	1.78022e-138
FCGR1A	8.12355e-143	0.376781	0.392	0.173	1.98466e-138
MBNL1	8.46189e-143	0.870328	0.731	0.665	2.06732e-138
HLA-DPA1	1.31474e-142	-0.798599	0.722	0.844	3.21204e-138
PRKCB	1.84347e-142	-0.501307	0.415	0.614	4.50378e-138
HINT1	2.12145e-142	-0.463883	0.736	0.852	5.18291e-138
SASH3	2.2993e-142	-0.422134	0.15	0.374	5.61742e-138
UBN2	2.98416e-142	0.421597	0.331	0.139	7.29061e-138
INHBA	3.6754e-142	0.39356	0.115	0.011	8.97937e-138
ADM	3.86827e-142	0.47295	0.302	0.113	9.45057e-138
HSPA1A	4.55437e-142	-0.342125	0.061	0.26	1.11268e-137
ASAH1	5.33994e-142	-0.500323	0.701	0.801	1.3046e-137
TXN	9.68719e-142	0.755119	0.739	0.639	2.36668e-137
PTPN6	2.28632e-141	-0.448758	0.361	0.58	5.5857e-137
FMNL1	2.31979e-141	-0.496493	0.572	0.722	5.66747e-137
RBBP4	7.72301e-141	-0.377965	0.158	0.385	1.88681e-136
CXXC5	8.84708e-141	-0.590637	0.155	0.373	2.16143e-136
EBLN2	3.26358e-140	0.295923	0.256	0.083	7.97326e-136
WNK1	5.35564e-140	-0.484668	0.218	0.435	1.30844e-135
SLC43A2	7.87192e-140	-0.560357	0.328	0.551	1.92319e-135
SPI1	9.5466e-140	-0.499234	0.725	0.828	2.33233e-135
RHOB	1.12099e-139	0.663458	0.555	0.341	2.73869e-135
CCDC12	1.15239e-139	-0.422603	0.235	0.482	2.81539e-135
PCBP2	1.56665e-138	-0.468386	0.73	0.827	3.82749e-134
LILRB1	2.35857e-138	0.638049	0.507	0.304	5.76223e-134
ATP5PB	9.84018e-138	-0.469352	0.46	0.647	2.40405e-133
SNHG5	1.85965e-137	-0.41302	0.694	0.825	4.5433e-133
HNRNPH1	2.50293e-137	-0.412254	0.509	0.705	6.11492e-133
NAP1L1	2.8647e-137	-0.530946	0.713	0.818	6.99874e-133
RPL19	2.93842e-137	-0.262602	0.987	0.995	7.17885e-133
MAP3K20	4.58896e-137	-0.391405	0.088	0.286	1.12113e-132
GALNT2	5.50755e-137	0.483472	0.403	0.198	1.34555e-132
EIF3F	6.6119e-137	-0.472793	0.661	0.784	1.61535e-132
ENTPD1	7.31032e-137	-0.424622	0.104	0.302	1.78598e-132
AC005224.2	1.00159e-136	0.272105	0.159	0.031	2.44698e-132
RPL24	1.68929e-136	-0.304105	0.947	0.978	4.1271e-132
VPS35	3.95551e-136	-0.375651	0.17	0.394	9.6637e-132
TSPOAP1	8.30313e-136	0.31601	0.245	0.08	2.02854e-131
FAM8A1	1.12951e-135	0.310598	0.261	0.089	2.75951e-131
FPR1	1.84976e-135	-0.489279	0.266	0.484	4.51916e-131
KLF3	1.43195e-134	-0.581881	0.381	0.594	3.49841e-130
HHEX	1.45138e-134	-0.336825	0.107	0.321	3.54586e-130
ESYT2	4.03857e-134	0.518555	0.352	0.163	9.86663e-130
CXCL8	4.93507e-134	-1.52682	0.233	0.426	1.20569e-129
PHKB	5.43955e-134	-0.370209	0.097	0.297	1.32894e-129
ANXA2R	1.35506e-133	0.496967	0.215	0.064	3.31056e-129
ZFP36L1	1.69346e-133	-0.78689	0.559	0.765	4.13729e-129
FTX	1.75874e-133	-0.395626	0.104	0.306	4.29677e-129
PNISR	2.51102e-133	-0.5237	0.555	0.698	6.13466e-129
PFDN5	8.82323e-133	-0.331923	0.977	0.99	2.1556e-128
WASF2	1.00708e-132	-0.515428	0.429	0.603	2.4604e-128
GNAI2	1.15588e-132	-0.521491	0.715	0.761	2.82394e-128
PTP4A2	7.19792e-132	-0.440104	0.801	0.868	1.75852e-127
ARRDC4	1.05904e-131	-0.343821	0.03	0.196	2.58735e-127
C15orf39	1.16696e-131	-0.459439	0.185	0.4	2.85099e-127
TWF2	2.1184e-131	-0.407455	0.232	0.448	5.17546e-127
LRRK2	2.1688e-131	-0.633784	0.198	0.4	5.29859e-127
CD37	3.762e-131	-0.449606	0.751	0.838	9.19093e-127
PTPN1	1.20095e-130	0.525867	0.522	0.325	2.93404e-126
OIP5-AS1	1.58608e-130	-0.360175	0.116	0.317	3.87496e-126
CALHM6	3.22623e-130	1.61799	0.628	0.54	7.88201e-126
IER3	3.46964e-130	-0.678675	0.195	0.402	8.47668e-126
MKNK2	4.27716e-130	-0.369041	0.158	0.372	1.04495e-125
TKT	5.11245e-130	-0.548544	0.802	0.839	1.24902e-125
ATF7IP	1.2105e-129	-0.351053	0.097	0.294	2.95737e-125
AKNA	1.35491e-129	-0.416548	0.178	0.387	3.31018e-125
PTPRE	5.32102e-129	-0.524937	0.526	0.682	1.29998e-124
RPL14	7.94823e-129	-0.293974	0.964	0.985	1.94183e-124
RNF166	1.81036e-128	-0.450965	0.25	0.459	4.4229e-124
SLC25A28	2.67022e-128	0.367776	0.367	0.171	6.52362e-124
JAG1	3.04464e-128	0.323999	0.159	0.034	7.43836e-124
MXI1	1.90327e-127	-0.389384	0.069	0.249	4.64989e-123
XRCC5	2.61277e-127	-0.464749	0.306	0.501	6.38325e-123
SLFN5	1.00925e-126	0.397549	0.333	0.145	2.4657e-122
TNNT1	3.55567e-126	0.378787	0.2	0.056	8.68685e-122
FBXL5	6.99022e-126	-0.425143	0.342	0.546	1.70778e-121
NFKBID	8.34485e-126	-0.432721	0.118	0.317	2.03873e-121
MPHOSPH8	3.90468e-125	-0.375166	0.121	0.323	9.53952e-121
TMEM154	5.84851e-125	-0.417444	0.148	0.35	1.42885e-120
BIN1	7.999e-125	0.536067	0.334	0.153	1.95424e-120
ARHGEF2	8.16377e-125	-0.386827	0.147	0.355	1.99449e-120
YPEL2	1.21202e-124	-0.374667	0.108	0.304	2.96109e-120
SLA	1.6697e-124	-0.515911	0.132	0.332	4.07925e-120
CPPED1	1.67012e-124	-0.501101	0.255	0.456	4.08026e-120
RAC1	1.69124e-124	-0.370298	0.795	0.87	4.13186e-120
PRPF8	2.90337e-124	-0.348218	0.126	0.323	7.09322e-120
RCSD1	3.6336e-124	-0.495837	0.279	0.474	8.87724e-120
DIPK2A	4.881e-124	0.585136	0.361	0.183	1.19248e-119
SLC25A3	3.6872e-123	-0.408211	0.713	0.812	9.0082e-119
NDUFV3	4.571e-123	-0.327525	0.119	0.318	1.11674e-118
JAML	5.46408e-123	-0.613717	0.417	0.577	1.33493e-118
NEDD4L	6.53054e-123	0.684069	0.18	0.049	1.59548e-118
GPR65	1.51658e-122	-0.399293	0.119	0.318	3.70515e-118
C9orf72	5.20345e-122	-0.456709	0.249	0.452	1.27125e-117
GIMAP4	8.2209e-122	-0.347038	0.135	0.344	2.00845e-117
SDCBP	8.91502e-122	-0.451105	0.607	0.754	2.17803e-117
GABARAPL1	1.20561e-121	0.541032	0.602	0.407	2.94542e-117
NCL	1.27387e-121	-0.52859	0.456	0.618	3.11219e-117
XRN1	1.45747e-121	0.497557	0.463	0.271	3.56075e-117
SSH2	1.98912e-121	0.648077	0.599	0.435	4.85963e-117
HLA-DQA1	2.03602e-121	-1.02241	0.241	0.438	4.97419e-117
CASP1	2.46659e-121	-0.42474	0.335	0.531	6.02612e-117
CDK16	4.57289e-121	0.309687	0.305	0.128	1.1172e-116
VPS13C	5.23111e-121	-0.558034	0.297	0.483	1.27801e-116
STK10	5.93492e-121	-0.43659	0.261	0.459	1.44996e-116
WDR82	6.00447e-121	-0.383924	0.178	0.387	1.46695e-116
IFI30	1.48674e-120	-0.378974	0.887	0.925	3.63225e-116
TPM4	3.84107e-120	0.812875	0.661	0.532	9.38412e-116
CBL	4.71336e-120	-0.334676	0.103	0.289	1.15152e-115
IL16	6.54759e-120	-0.29069	0.068	0.247	1.59964e-115
APBB1IP	6.81151e-120	-0.439104	0.188	0.381	1.66412e-115
ANP32B	1.31774e-119	-0.461412	0.544	0.682	3.21937e-115
LYSMD2	1.76047e-119	0.518518	0.414	0.225	4.301e-115
TGFBI	2.10674e-119	-0.512373	0.409	0.575	5.14697e-115
TLE3	2.73583e-119	-0.562954	0.305	0.518	6.6839e-115
TPM3	3.32378e-119	0.48165	0.868	0.844	8.12034e-115
MDM2	7.32316e-119	0.774216	0.395	0.22	1.78912e-114
MOB3A	8.41497e-119	-0.368629	0.194	0.404	2.05586e-114
AP5B1	1.08207e-118	0.495	0.453	0.257	2.64359e-114
C12orf57	1.27082e-118	0.789917	0.511	0.329	3.10475e-114
H3F3B	1.84258e-118	0.287643	0.979	0.987	4.50162e-114
ANP32A	2.10381e-118	-0.385418	0.368	0.566	5.13982e-114
DGKZ	3.6458e-118	-0.35364	0.145	0.344	8.90706e-114
AFF1	4.08969e-118	0.38492	0.345	0.162	9.99153e-114
SLAMF7	4.12817e-118	0.352558	0.191	0.055	1.00855e-113
EIF3H	1.69825e-117	-0.411766	0.681	0.78	4.149e-113
RSL24D1	6.03669e-117	-0.432538	0.527	0.701	1.47482e-112
TTC3	1.33188e-116	-0.439339	0.233	0.434	3.2539e-112
NAMPT	1.65739e-115	0.686797	0.795	0.818	4.04918e-111
CLNS1A	1.86966e-115	-0.348417	0.193	0.389	4.56776e-111
RPL32	2.98338e-115	-0.25658	0.996	0.999	7.2887e-111
RHOG	4.8e-115	-0.396367	0.547	0.711	1.17269e-110
NUDT3	7.15055e-115	-0.385495	0.169	0.362	1.74695e-110
CTCF	1.6559e-114	-0.304836	0.087	0.267	4.04552e-110
SBNO1	2.12055e-114	-0.372679	0.132	0.322	5.18071e-110
AC090559.1	2.55835e-114	-0.475604	0.233	0.423	6.2503e-110
ARHGAP30	2.58869e-114	-0.417827	0.326	0.515	6.32444e-110
HSD17B11	2.94743e-114	-0.431872	0.429	0.615	7.20088e-110
PIAS1	5.39566e-114	-0.377004	0.223	0.426	1.31821e-109
PPM1F	7.32984e-114	-0.354707	0.135	0.322	1.79075e-109
CRBN	2.04159e-113	-0.321652	0.162	0.36	4.9878e-109
SRP9	4.2125e-113	-0.313323	0.251	0.46	1.02916e-108
FCN1	3.39243e-112	0.419246	0.909	0.903	8.28806e-108
NCKAP1L	3.48558e-112	-0.454237	0.429	0.593	8.51561e-108
PNN	3.98185e-112	-0.456185	0.341	0.526	9.72805e-108
TGFBR2	5.3203e-112	-0.338968	0.171	0.369	1.2998e-107
NAPA	6.30956e-112	0.438651	0.505	0.304	1.54149e-107
AGO1	1.45902e-111	-0.386031	0.117	0.298	3.56452e-107
LHFPL2	1.68835e-111	0.351067	0.199	0.062	4.1248e-107
HSPA9	1.75683e-111	-0.428864	0.304	0.492	4.2921e-107
LYZ	2.0571e-111	-0.392502	0.957	0.963	5.0257e-107
WIPF1	2.58281e-111	-0.383232	0.286	0.489	6.31006e-107
SLBP	2.63894e-111	-0.268215	0.083	0.261	6.44718e-107
IMMT	3.83094e-111	-0.28243	0.081	0.252	9.35937e-107
MAT2A	4.96048e-111	0.685646	0.511	0.349	1.2119e-106
TNFRSF10B	2.60716e-110	0.329516	0.349	0.169	6.36955e-106
YWHAB	3.48192e-110	-0.440816	0.718	0.771	8.50669e-106
NFIC	5.76483e-110	-0.364289	0.143	0.328	1.40841e-105
SRSF6	6.17019e-110	-0.373032	0.243	0.444	1.50744e-105
NUFIP2	1.1077e-109	-0.378828	0.241	0.439	2.70621e-105
SNX27	1.44105e-109	-0.345613	0.149	0.336	3.52063e-105
ITGAE	1.7062e-109	-0.427628	0.171	0.363	4.16842e-105
CMTM3	2.16918e-109	-0.373761	0.204	0.4	5.29953e-105
CPEB2	2.67637e-109	0.317992	0.29	0.125	6.53864e-105
PRXL2C	3.38479e-109	0.357301	0.402	0.212	8.26937e-105
DDX46	4.50949e-109	-0.392064	0.247	0.444	1.10171e-104
YY1	2.23831e-108	-0.444447	0.379	0.549	5.46843e-104
PRKDC	3.2779e-108	-0.344946	0.113	0.289	8.00823e-104
DTX3L	3.50646e-108	0.405708	0.331	0.157	8.56663e-104
ANKRD10	4.63917e-108	0.464741	0.463	0.28	1.1334e-103
TXNDC11	1.05675e-107	0.391902	0.398	0.212	2.58176e-103
CALM1	1.20563e-107	0.708635	0.822	0.756	2.94547e-103
HLA-C	2.24089e-107	0.28199	0.957	0.972	5.47473e-103
ARHGAP45	5.7982e-107	-0.392147	0.296	0.485	1.41656e-102
RPS17	7.97535e-107	-0.349076	0.943	0.977	1.94846e-102
TMA7	8.22537e-107	-0.354197	0.841	0.914	2.00954e-102
ZNF281	9.23958e-107	0.424186	0.471	0.284	2.25732e-102
RPL35A	1.1238e-106	-0.267975	0.984	0.996	2.74557e-102
ATXN2	1.12817e-106	-0.268486	0.054	0.21	2.75623e-102
CTSS	1.26616e-106	-0.470417	0.913	0.939	3.09336e-102
TMEM170B	2.89779e-106	-0.506045	0.237	0.419	7.0796e-102
SCIMP	2.93097e-106	-0.308239	0.121	0.301	7.16064e-102
ISCU	3.77395e-106	-0.378028	0.274	0.475	9.22014e-102
RPL34	3.89751e-106	-0.345138	0.997	0.999	9.52202e-102
BAZ2B	7.31993e-106	-0.404335	0.161	0.343	1.78833e-101
GAPT	8.55835e-106	-0.357737	0.087	0.255	2.09089e-101
CCT3	1.19724e-105	-0.289829	0.15	0.336	2.92499e-101
RLIM	1.66512e-105	0.436127	0.478	0.297	4.06807e-101
NR4A2	1.88777e-105	0.519599	0.538	0.335	4.612e-101
PAK1	1.90017e-105	-0.340142	0.168	0.354	4.64231e-101
STK17B	2.64672e-105	-0.450193	0.634	0.751	6.4662e-101
PARP9	4.98195e-105	0.42904	0.371	0.192	1.21714e-100
INSIG1	7.03816e-105	0.688329	0.447	0.27	1.71949e-100
CELF1	7.74535e-105	-0.393759	0.331	0.518	1.89227e-100
IRAK3	7.92673e-105	-0.455612	0.281	0.464	1.93658e-100
SOD2	1.07908e-104	1.10219	0.733	0.725	2.63631e-100
ID2	1.13446e-104	-0.600538	0.419	0.615	2.77159e-100
LIMD2	1.13685e-104	-0.313276	0.608	0.739	2.77743e-100
SAT1	1.48824e-104	0.518126	0.954	0.972	3.63593e-100
TENT4B	1.97462e-104	0.454506	0.38	0.208	4.82419e-100
RSRP1	2.31975e-104	-0.465764	0.34	0.509	5.66739e-100
SFPQ	2.6562e-104	-0.455067	0.622	0.735	6.48936e-100
UBE2Z	6.23845e-104	0.584934	0.44	0.272	1.52412e-99
RAB3D	7.59458e-104	-0.304537	0.118	0.293	1.85543e-99
ZDHHC7	1.06862e-103	-0.373718	0.178	0.361	2.61073e-99
HNRNPDL	1.08825e-103	-0.419856	0.618	0.746	2.65871e-99
LRRFIP1	1.22138e-103	-0.398155	0.792	0.823	2.98395e-99
ARL5B	1.22531e-103	0.312657	0.303	0.137	2.99355e-99
UQCRB	1.26224e-103	-0.328291	0.86	0.912	3.08378e-99
ARMCX6	1.82231e-103	0.321696	0.278	0.121	4.45209e-99
RPLP2	2.00251e-103	-0.259095	0.994	0.997	4.89234e-99
SMC3	2.54429e-103	-0.301278	0.13	0.311	6.21596e-99
CTSC	2.58973e-103	-0.469878	0.316	0.499	6.32697e-99
G3BP1	3.65091e-103	-0.284485	0.093	0.262	8.91953e-99
KMT2A	8.19933e-103	-0.347587	0.155	0.337	2.00318e-98
IGFLR1	4.40111e-102	-0.352838	0.14	0.321	1.07523e-97
PRDM1	5.27376e-102	0.441988	0.321	0.154	1.28843e-97
JDP2	1.28827e-101	-0.405643	0.149	0.322	3.14737e-97
TNFAIP2	1.35855e-101	-0.555856	0.487	0.608	3.31906e-97
SLC11A1	1.41735e-101	-0.586493	0.412	0.551	3.46272e-97
GPR183	1.43682e-101	-0.676017	0.235	0.424	3.5103e-97
SNX17	4.92793e-101	-0.265906	0.179	0.367	1.20394e-96
BICD2	5.18384e-101	-0.279748	0.103	0.27	1.26647e-96
UQCRC2	5.54207e-101	-0.383203	0.282	0.464	1.35398e-96
MAP3K3	6.64149e-101	-0.348824	0.193	0.374	1.62258e-96
GASK1B	7.74938e-101	-0.323863	0.107	0.277	1.89325e-96
ZKSCAN1	8.66278e-101	-0.264944	0.068	0.226	2.1164e-96
NCOA4	8.84563e-101	-0.357028	0.392	0.569	2.16108e-96
PLEKHO1	9.01302e-101	-0.459976	0.485	0.631	2.20197e-96
FNBP1	9.94235e-101	-0.396652	0.373	0.542	2.42902e-96
APEX1	1.14027e-100	-0.403067	0.241	0.419	2.78579e-96
JUP	1.278e-100	0.295774	0.264	0.111	3.12229e-96
RAB27A	1.96208e-100	-0.338844	0.134	0.309	4.79355e-96
CSNK2A1	2.01005e-100	-0.330632	0.149	0.327	4.91075e-96
ARAP1	2.06642e-100	-0.300302	0.135	0.313	5.04848e-96
SERTAD3	2.45704e-100	-0.266251	0.084	0.249	6.00279e-96
EIF3D	3.28256e-100	-0.380141	0.407	0.572	8.01963e-96
HNRNPA3	3.61955e-100	0.457007	0.768	0.731	8.84291e-96
SMU1	4.08958e-100	0.381134	0.469	0.289	9.99125e-96
PIM3	4.80983e-100	0.424024	0.595	0.414	1.17509e-95
FTH1	4.92372e-100	-0.479212	0.997	0.999	1.20292e-95
TTC14	7.50289e-100	-0.310305	0.131	0.307	1.83303e-95
IER5L	7.51327e-100	-0.252062	0.033	0.17	1.83557e-95
RPL39	7.7482e-100	-0.268739	0.995	0.998	1.89296e-95
CSF1R	1.54656e-99	-0.476134	0.174	0.346	3.7784e-95
HNRNPF	1.73509e-99	-0.313169	0.333	0.524	4.239e-95
BRI3	1.96607e-99	-0.451401	0.768	0.813	4.80331e-95
SNX5	3.50011e-99	-0.292753	0.129	0.303	8.55111e-95
TLR4	3.87294e-99	-0.362997	0.206	0.394	9.46197e-95
SKAP2	6.24211e-99	-0.352466	0.235	0.419	1.52501e-94
LGALS1	9.87055e-99	0.49374	0.963	0.954	2.41147e-94
RASSF4	1.21448e-98	-0.356933	0.144	0.313	2.96708e-94
PILRB	1.32201e-98	0.282066	0.262	0.112	3.2298e-94
FGL2	2.11194e-98	-0.815225	0.497	0.595	5.15968e-94
TMEM176A	3.43566e-98	-0.366258	0.105	0.282	8.39367e-94
BLZF1	4.6742e-98	0.25621	0.195	0.067	1.14195e-93
LSM6	4.79786e-98	-0.258327	0.207	0.401	1.17216e-93
PDCD6	4.88575e-98	-0.268596	0.201	0.386	1.19364e-93
TAPBP	5.1309e-98	0.462086	0.716	0.635	1.25353e-93
CREB5	1.33679e-97	0.529476	0.441	0.268	3.26592e-93
SERBP1	1.94679e-97	-0.417198	0.47	0.618	4.7562e-93
MAP7D1	3.75482e-97	-0.319425	0.188	0.373	9.17341e-93
ARPC3	4.42848e-97	-0.324815	0.866	0.892	1.08192e-92
LRRFIP2	5.54076e-97	0.383975	0.439	0.259	1.35366e-92
HECTD1	7.52007e-97	-0.29735	0.187	0.369	1.83723e-92
GBP2	8.47928e-97	0.431187	0.542	0.365	2.07157e-92
SEPTIN7	8.69348e-97	-0.385217	0.513	0.652	2.1239e-92
IKBKB	1.03141e-96	-0.251319	0.062	0.211	2.51984e-92
EPRS	2.17315e-96	-0.269155	0.073	0.225	5.30922e-92
HMGN3	2.18405e-96	-0.376809	0.344	0.525	5.33584e-92
NDUFS2	2.97953e-96	-0.28876	0.149	0.324	7.2793e-92
EEF1D	4.34797e-96	-0.320766	0.947	0.976	1.06225e-91
LRPPRC	4.74548e-96	-0.253451	0.076	0.23	1.15937e-91
RNF130	6.66078e-96	-0.4179	0.654	0.739	1.62729e-91
BLVRA	1.20003e-95	0.485452	0.513	0.341	2.93179e-91
JPT1	1.47476e-95	-0.334215	0.209	0.396	3.60299e-91
C9orf78	2.0193e-95	-0.377453	0.266	0.45	4.93336e-91
MAPKAPK2	2.54784e-95	0.375879	0.537	0.352	6.22464e-91
CAPZA2	2.95889e-95	0.461217	0.729	0.623	7.22887e-91
PPP1R18	3.33371e-95	-0.402716	0.333	0.512	8.14459e-91
H1FX	5.03279e-95	-0.561568	0.427	0.586	1.22956e-90
BTF3L4	5.21776e-95	-0.269132	0.17	0.351	1.27475e-90
JOSD1	9.79039e-95	0.370004	0.367	0.199	2.39189e-90
UBR2	1.34744e-94	-0.279582	0.093	0.252	3.29193e-90
NOP53	1.63405e-94	-0.368151	0.692	0.789	3.99216e-90
ZNF148	2.09036e-94	-0.279071	0.091	0.249	5.10695e-90
SRSF9	2.35404e-94	-0.383857	0.535	0.663	5.75115e-90
RAB5A	6.28321e-94	0.349864	0.488	0.308	1.53505e-89
EVI5	7.74065e-94	-0.295574	0.111	0.273	1.89112e-89
PRAM1	7.92013e-94	-0.348764	0.247	0.424	1.93497e-89
OSBPL11	1.14994e-93	-0.299964	0.16	0.333	2.80941e-89
THAP9-AS1	1.2135e-93	0.307886	0.324	0.161	2.96469e-89
LASP1	1.25002e-93	-0.32202	0.228	0.413	3.05392e-89
GLIPR1	1.69771e-93	-0.461692	0.536	0.647	4.14769e-89
KDM6A	2.47659e-93	0.292037	0.299	0.14	6.05056e-89
SNAP23	3.07099e-93	-0.283749	0.165	0.34	7.50273e-89
MAF1	3.44736e-93	-0.337954	0.217	0.394	8.42224e-89
AL034397.3	7.65365e-93	-0.276933	0.099	0.261	1.86986e-88
PSIP1	1.24744e-92	-0.266544	0.101	0.261	3.04761e-88
GPBP1	1.28355e-92	0.447695	0.605	0.466	3.13584e-88
TAOK1	1.33703e-92	-0.326063	0.149	0.316	3.26649e-88
ALCAM	1.46563e-92	0.316454	0.271	0.123	3.58069e-88
EXOSC9	2.36426e-92	0.28126	0.279	0.129	5.77613e-88
YME1L1	3.8718e-92	0.474715	0.575	0.433	9.4592e-88
BAZ1B	4.97073e-92	-0.262494	0.081	0.233	1.2144e-87
CGAS	8.66505e-92	0.266602	0.268	0.119	2.11696e-87
RPS10	1.18946e-91	-0.353019	0.883	0.941	2.90597e-87
EPB41	1.42507e-91	-0.30116	0.132	0.299	3.48159e-87
NUCKS1	1.83639e-91	-0.34074	0.248	0.428	4.48649e-87
TMPO	1.95407e-91	-0.309441	0.169	0.342	4.774e-87
OGFRL1	2.76549e-91	-0.453425	0.424	0.571	6.75637e-87
POLR2J3	3.86432e-91	-0.460709	0.35	0.508	9.44091e-87
CCNDBP1	3.94885e-91	-0.276483	0.19	0.371	9.64744e-87
RAN	4.80256e-91	-0.333208	0.396	0.563	1.17331e-86
DAP	6.43209e-91	0.395402	0.437	0.266	1.57142e-86
HLA-DQA2	7.98414e-91	-0.461708	0.092	0.252	1.9506e-86
CLEC4A	8.20221e-91	-0.343876	0.248	0.427	2.00388e-86
PIK3CG	1.15679e-90	-0.366118	0.161	0.335	2.82616e-86
OGT	1.56057e-90	-0.282687	0.168	0.345	3.81263e-86
TAF15	1.76932e-90	-0.320511	0.153	0.316	4.32262e-86
PPP1CC	2.24458e-90	-0.33004	0.306	0.482	5.48373e-86
DPYD	3.12065e-90	-0.374804	0.204	0.369	7.62405e-86
RAB5IF	3.44665e-90	-0.375649	0.536	0.669	8.42052e-86
GATAD1	7.18402e-90	-0.267001	0.09	0.242	1.75513e-85
EIF2S2	7.39854e-90	-0.285572	0.272	0.457	1.80754e-85
IGLC2	8.55841e-90	0.438186	0.193	0.067	2.09091e-85
HLA-DRB1	1.74726e-89	-0.510809	0.793	0.913	4.26872e-85
SLC5A3	2.6523e-89	-0.255505	0.029	0.153	6.47982e-85
KLF9	4.13845e-89	0.347229	0.348	0.186	1.01107e-84
TMBIM4	6.36444e-89	-0.328583	0.436	0.597	1.5549e-84
FKBP1A	1.47541e-88	-0.280009	0.743	0.831	3.60457e-84
PPCS	2.25059e-88	-0.318901	0.178	0.35	5.49841e-84
COMMD6	2.31748e-88	-0.33899	0.765	0.831	5.66183e-84
ESD	2.34978e-88	-0.28982	0.236	0.415	5.74074e-84
AGO3	2.93675e-88	-0.288251	0.108	0.265	7.17478e-84
DYNLL1	3.06086e-88	-0.27416	0.25	0.437	7.47799e-84
PPP1R9B	3.87813e-88	-0.277386	0.135	0.299	9.47466e-84
LILRB2	4.91249e-88	0.49356	0.628	0.492	1.20017e-83
PPHLN1	5.85191e-88	-0.315958	0.189	0.362	1.42968e-83
RUBCN	6.08119e-88	0.288504	0.279	0.131	1.4857e-83
RTRAF	6.26435e-88	-0.364385	0.48	0.625	1.53044e-83
PLIN2	6.31766e-88	-0.849238	0.19	0.345	1.54347e-83
ACTR2	8.65739e-88	-0.383069	0.692	0.738	2.11509e-83
OAZ2	8.93465e-88	-0.315485	0.209	0.382	2.18283e-83
CRTAP	1.31362e-87	-0.449915	0.371	0.518	3.20932e-83
TSNAX	1.3545e-87	-0.251102	0.103	0.258	3.30917e-83
NDUFB5	1.49432e-87	-0.311778	0.285	0.461	3.65076e-83
SF3B6	1.91437e-87	-0.325157	0.415	0.589	4.677e-83
PPP2R2D	2.49349e-87	0.332735	0.359	0.199	6.09186e-83
ZNF217	3.15825e-87	-0.250469	0.077	0.222	7.71593e-83
CSDE1	3.22176e-87	-0.394435	0.647	0.743	7.87109e-83
PLEKHO2	3.53402e-87	-0.316075	0.096	0.249	8.63397e-83
ABHD2	5.47616e-87	-0.336575	0.165	0.331	1.33788e-82
ITGA4	6.41571e-87	-0.483513	0.361	0.514	1.56742e-82
DEDD2	7.00009e-87	-0.348514	0.173	0.342	1.71019e-82
SRSF2	7.6284e-87	-0.333286	0.417	0.591	1.86369e-82
VPS36	8.19371e-87	-0.261568	0.115	0.274	2.00181e-82
HMGN2	2.09548e-86	-0.355605	0.694	0.79	5.11946e-82
ATG16L2	3.414e-86	-0.310465	0.168	0.331	8.34075e-82
FGR	5.01471e-86	-0.331593	0.476	0.61	1.22514e-81
ARRB2	5.03006e-86	-0.385603	0.636	0.723	1.22889e-81
SUGT1	6.06084e-86	-0.281681	0.145	0.305	1.48072e-81
BTAF1	8.40662e-86	0.32158	0.358	0.197	2.05382e-81
SUGP2	1.02019e-85	-0.269525	0.116	0.27	2.49241e-81
ITPR1	1.10227e-85	-0.293936	0.103	0.254	2.69295e-81
LCP1	1.54235e-85	-0.37533	0.784	0.806	3.76811e-81
METTL7A	2.07774e-85	-0.283451	0.139	0.3	5.07612e-81
RNPS1	2.23569e-85	-0.342809	0.3	0.472	5.46202e-81
RPL36AL	3.26708e-85	0.282328	0.889	0.898	7.9818e-81
PTBP1	3.40809e-85	-0.358313	0.258	0.424	8.3263e-81
CD84	3.9323e-85	-0.342517	0.098	0.246	9.607e-81
TRIM44	6.12787e-85	-0.338978	0.219	0.384	1.4971e-80
RPSA	7.56851e-85	-0.28843	0.902	0.932	1.84906e-80
CPNE1	9.35276e-85	-0.262304	0.132	0.289	2.28497e-80
GRK3	9.70084e-85	-0.356366	0.219	0.381	2.37001e-80
CCR1	1.34637e-84	-0.332627	0.151	0.317	3.28933e-80
SLC12A6	1.37956e-84	-0.270418	0.124	0.278	3.37039e-80
PEBP1	1.39496e-84	-0.362918	0.226	0.393	3.40803e-80
ELF2	3.15368e-84	-0.347394	0.224	0.392	7.70475e-80
MIDN	3.37088e-84	-0.336765	0.423	0.616	8.23539e-80
FAM120A	5.55419e-84	-0.382007	0.351	0.506	1.35695e-79
CYCS	5.87684e-84	0.441997	0.571	0.419	1.43577e-79
CD48	5.94097e-84	-0.400466	0.717	0.768	1.45144e-79
BCL6	6.47982e-84	-0.442753	0.199	0.356	1.58308e-79
SLC66A3	8.60533e-84	-0.272181	0.137	0.293	2.10237e-79
NASP	1.23141e-83	-0.287947	0.118	0.269	3.00845e-79
BRWD1	1.30712e-83	-0.298369	0.143	0.302	3.19341e-79
CTDSP1	1.37983e-83	-0.31025	0.199	0.363	3.37105e-79
ZNF638	1.49807e-83	-0.252281	0.096	0.242	3.65993e-79
KCNAB2	1.92103e-83	-0.30575	0.218	0.382	4.69327e-79
HOOK3	2.21037e-83	-0.373853	0.272	0.434	5.40016e-79
SPECC1	2.48238e-83	-0.29159	0.094	0.237	6.0647e-79
ATP6V1B2	3.56599e-83	0.516528	0.571	0.43	8.71207e-79
EPN1	3.99614e-83	-0.369276	0.246	0.41	9.76296e-79
PRKAR2A	5.14879e-83	-0.299828	0.145	0.305	1.2579e-78
ZNF703	8.12882e-83	-0.330829	0.053	0.182	1.98595e-78
GADD45B	1.19702e-82	0.44486	0.558	0.393	2.92444e-78
NORAD	1.47977e-82	-0.323482	0.268	0.436	3.61522e-78
NPEPPS	2.11901e-82	-0.324112	0.197	0.363	5.17696e-78
RASGEF1B	2.77339e-82	0.272649	0.459	0.273	6.77567e-78
ARRB1	3.63874e-82	-0.257669	0.14	0.297	8.8898e-78
VIM	4.05771e-82	0.40763	0.958	0.963	9.91338e-78
MBD4	4.32772e-82	-0.278902	0.137	0.295	1.05731e-77
SNU13	5.75951e-82	-0.318505	0.382	0.551	1.4071e-77
GNB4	8.35079e-82	0.479827	0.481	0.335	2.04018e-77
ATP6V1G1	8.66046e-82	-0.331485	0.702	0.81	2.11584e-77
FNIP2	1.00415e-81	0.427769	0.332	0.183	2.45324e-77
PPIP5K2	1.09624e-81	-0.270466	0.128	0.281	2.67823e-77
NSD1	1.27742e-81	-0.29938	0.184	0.344	3.12086e-77
ATXN10	1.63857e-81	-0.262416	0.142	0.298	4.0032e-77
RARA	1.76928e-81	-0.29517	0.232	0.415	4.32252e-77
PRMT2	2.26183e-81	-0.293311	0.185	0.347	5.52588e-77
SRGAP2	2.51567e-81	0.376992	0.407	0.245	6.14603e-77
MXD1	4.58616e-81	0.574825	0.562	0.419	1.12044e-76
MS4A7	5.41765e-81	-0.524935	0.269	0.434	1.32359e-76
DOCK2	6.39292e-81	-0.378963	0.333	0.485	1.56186e-76
RP2	8.4652e-81	0.360337	0.443	0.274	2.06813e-76
UBE2R2	9.30823e-81	-0.336031	0.373	0.542	2.27409e-76
ATG2A	1.01801e-80	-0.268308	0.076	0.215	2.48709e-76
DCP1A	1.06878e-80	0.313109	0.401	0.234	2.61113e-76
DPEP2	3.03724e-80	-0.267176	0.091	0.232	7.42029e-76
NIN	4.02882e-80	-0.368013	0.239	0.396	9.84282e-76
KCNK6	4.24896e-80	-0.268327	0.156	0.324	1.03806e-75
PPP1R12A	7.56523e-80	-0.362308	0.279	0.437	1.84826e-75
NLRP1	1.22602e-79	-0.287487	0.123	0.269	2.99528e-75
RBMX	1.38356e-79	-0.361196	0.332	0.492	3.38019e-75
SCAMP4	1.44425e-79	-0.257721	0.096	0.238	3.52845e-75
PDCD4	1.80089e-79	-0.308586	0.264	0.433	4.39974e-75
SRRM2	1.81238e-79	-0.382749	0.622	0.709	4.42784e-75
CIB1	1.99064e-79	-0.406352	0.44	0.587	4.86332e-75
MSL1	2.066e-79	-0.278115	0.131	0.282	5.04745e-75
AKAP9	2.09502e-79	-0.412423	0.258	0.417	5.11835e-75
GP1BB	2.3846e-79	0.857083	0.21	0.087	5.82582e-75
WHAMM	2.40232e-79	0.292363	0.365	0.207	5.86912e-75
PA2G4	4.13426e-79	-0.325497	0.252	0.414	1.01004e-74
CTBP2	8.89781e-79	-0.287659	0.139	0.288	2.17382e-74
RXRA	2.40688e-78	-0.40315	0.361	0.503	5.88025e-74
XRN2	2.55941e-78	-0.374235	0.375	0.524	6.25289e-74
LENG8	2.76394e-78	-0.308475	0.331	0.502	6.75258e-74
FYN	2.87314e-78	-0.34352	0.221	0.376	7.01937e-74
EID1	3.02558e-78	-0.33737	0.502	0.628	7.3918e-74
MTMR14	3.48743e-78	-0.298154	0.19	0.346	8.52015e-74
PSMA3-AS1	3.56214e-78	-0.310825	0.301	0.469	8.70266e-74
ACSL4	5.21023e-78	-0.288011	0.153	0.307	1.27291e-73
ODF3B	6.82431e-78	0.38657	0.571	0.394	1.66725e-73
HNRNPH3	7.16283e-78	-0.407046	0.429	0.569	1.74995e-73
RPS6KA3	8.32341e-78	-0.313393	0.197	0.354	2.03349e-73
CLTA	1.24607e-77	-0.269515	0.434	0.58	3.04427e-73
LPP	1.39985e-77	-0.324945	0.185	0.34	3.41998e-73
SHTN1	1.65925e-77	-0.356143	0.144	0.288	4.05372e-73
NOP10	1.87769e-77	-0.279061	0.502	0.657	4.58739e-73
KIF5B	2.13057e-77	-0.357417	0.377	0.528	5.20518e-73
AP2A1	4.3938e-77	-0.287831	0.182	0.336	1.07345e-72
NAIP	4.43518e-77	-0.430171	0.239	0.389	1.08356e-72
FNBP4	4.61974e-77	0.398501	0.528	0.385	1.12865e-72
CDKN1A	4.759e-77	0.413119	0.576	0.406	1.16267e-72
NDUFAB1	5.41771e-77	-0.261495	0.282	0.445	1.3236e-72
NUTM2A-AS1	8.33464e-77	-0.284744	0.153	0.306	2.03624e-72
MYCBP2	1.12369e-76	-0.394503	0.318	0.466	2.74528e-72
CSK	1.54793e-76	-0.318755	0.329	0.486	3.78174e-72
KIF22	2.08724e-76	-0.287734	0.08	0.214	5.09934e-72
DANCR	2.1977e-76	-0.252855	0.064	0.192	5.36921e-72
SSR2	3.438e-76	-0.326163	0.582	0.694	8.39939e-72
CHMP3	4.4496e-76	-0.298199	0.241	0.399	1.08708e-71
CDC42EP3	4.49072e-76	0.58401	0.596	0.471	1.09713e-71
DDX18	4.60559e-76	-0.31135	0.226	0.386	1.12519e-71
BASP1	4.84207e-76	-0.359216	0.181	0.34	1.18297e-71
RPL27	1.07274e-75	-0.259993	0.962	0.978	2.62082e-71
LAMTOR5	1.12976e-75	-0.253647	0.404	0.559	2.76013e-71
CCT8	1.33843e-75	-0.310338	0.325	0.48	3.26992e-71
TSC22D3	2.45734e-75	-0.364397	0.422	0.578	6.00353e-71
GRK2	2.49574e-75	-0.37703	0.45	0.572	6.09735e-71
PARK7	2.98164e-75	-0.356448	0.489	0.617	7.28444e-71
THRAP3	3.79427e-75	-0.312596	0.284	0.441	9.26979e-71
VAPA	5.46827e-75	-0.289952	0.586	0.713	1.33595e-70
VMP1	5.48344e-75	-0.373355	0.488	0.609	1.33966e-70
TAOK3	7.72255e-75	-0.313095	0.316	0.469	1.8867e-70
DDX3Y	1.12555e-74	0.424053	0.469	0.323	2.74983e-70
VPS28	3.64336e-74	-0.275849	0.411	0.56	8.9011e-70
TBL1XR1	3.68063e-74	-0.276226	0.179	0.338	8.99214e-70
HCLS1	4.17915e-74	-0.345631	0.48	0.604	1.02101e-69
PABPN1	4.29586e-74	-0.340399	0.352	0.498	1.04952e-69
ATP6V0A1	6.17347e-74	-0.307523	0.148	0.292	1.50824e-69
N4BP2L2	6.42033e-74	-0.326731	0.459	0.594	1.56855e-69
SPATA13	8.40207e-74	0.289133	0.359	0.206	2.05271e-69
GNLY	1.1166e-73	-0.682026	0.059	0.183	2.72797e-69
KLF11	1.19544e-73	-0.305211	0.122	0.264	2.92057e-69
ENG	2.07289e-73	-0.275121	0.053	0.171	5.06428e-69
PF4	2.68302e-73	0.758503	0.206	0.089	6.55489e-69
CEP350	3.10466e-73	-0.338418	0.218	0.368	7.58499e-69
FCAR	4.44665e-73	-0.266555	0.043	0.155	1.08636e-68
SLC30A1	7.98053e-73	-0.269106	0.079	0.208	1.94972e-68
RBM26	1.00326e-72	-0.256274	0.188	0.345	2.45107e-68
MED13L	1.06667e-72	0.543541	0.677	0.609	2.60598e-68
M6PR	1.68939e-72	-0.324652	0.341	0.488	4.12735e-68
NFIA	2.11307e-72	-0.251937	0.033	0.139	5.16243e-68
NFAM1	2.57949e-72	-0.257989	0.125	0.264	6.30194e-68
PSMG2	4.07867e-72	-0.297	0.315	0.466	9.96459e-68
DDHD1	4.41588e-72	-0.254757	0.136	0.284	1.07884e-67
ADGRE2	5.4659e-72	-0.358374	0.204	0.353	1.33537e-67
CACUL1	5.48702e-72	-0.339301	0.238	0.388	1.34053e-67
SEC14L1	5.50895e-72	-0.289617	0.254	0.413	1.34589e-67
IRF2BP2	5.51907e-72	-0.501706	0.615	0.732	1.34837e-67
MARCKSL1	6.33452e-72	-0.525347	0.257	0.412	1.54759e-67
ZNF292	7.02575e-72	-0.31974	0.224	0.381	1.71646e-67
CPVL	1.21223e-71	-0.476257	0.62	0.7	2.96159e-67
PGGT1B	1.33239e-71	-0.262157	0.114	0.254	3.25516e-67
TRIM33	1.71653e-71	-0.251102	0.153	0.302	4.19366e-67
BIRC6	1.83861e-71	-0.326429	0.268	0.419	4.49191e-67
MGAT4A	1.94558e-71	-0.399101	0.194	0.352	4.75325e-67
CAPRIN1	3.06421e-71	-0.262739	0.18	0.332	7.48617e-67
PSMD13	4.10071e-71	-0.260154	0.206	0.355	1.00185e-66
IFI35	6.54889e-71	0.409071	0.349	0.202	1.59996e-66
CIAO1	1.00613e-70	-0.272744	0.144	0.286	2.45808e-66
SRP72	1.08877e-70	-0.347558	0.347	0.484	2.65998e-66
MBP	1.60627e-70	-0.359944	0.317	0.464	3.92427e-66
SGMS2	1.7686e-70	0.277883	0.228	0.106	4.32086e-66
NUP214	1.78874e-70	-0.299578	0.429	0.565	4.37008e-66
RPL27A	4.26735e-70	-0.307366	0.975	0.985	1.04256e-65
GPX4	7.6502e-70	-0.309048	0.74	0.815	1.86902e-65
SNRNP70	1.00943e-69	-0.273879	0.201	0.349	2.46615e-65
NXT1	1.17546e-69	-0.381493	0.141	0.283	2.87175e-65
PHB2	1.31148e-69	-0.341776	0.33	0.467	3.20408e-65
ADD1	1.42648e-69	-0.292092	0.184	0.326	3.48504e-65
DENND1B	1.87767e-69	0.261134	0.29	0.154	4.58735e-65
PSTPIP2	2.26989e-69	0.292383	0.387	0.237	5.54558e-65
COX7A2L	2.30026e-69	-0.327069	0.504	0.626	5.61976e-65
RHOQ	5.52276e-69	-0.360859	0.353	0.49	1.34927e-64
GTF2B	6.21999e-69	0.310874	0.424	0.275	1.51961e-64
ARL6IP1	7.22919e-69	0.456406	0.594	0.476	1.76616e-64
LSM8	7.65636e-69	-0.312148	0.345	0.493	1.87053e-64
HMGB3	8.11827e-69	0.317866	0.237	0.112	1.98338e-64
UCP2	9.23559e-69	-0.29029	0.347	0.495	2.25635e-64
TPD52L2	9.66197e-69	-0.292605	0.178	0.326	2.36052e-64
LMO2	1.49728e-68	-0.345528	0.376	0.515	3.65801e-64
CXCL16	2.07318e-68	-0.487861	0.295	0.442	5.06499e-64
SOS2	3.25515e-68	-0.255549	0.133	0.272	7.95266e-64
ARID4B	3.74215e-68	0.407055	0.622	0.514	9.14244e-64
OSTC	4.53732e-68	-0.302045	0.322	0.466	1.10851e-63
EIF1B	5.51641e-68	0.353253	0.646	0.524	1.34771e-63
OSM	6.17386e-68	-0.315774	0.034	0.135	1.50834e-63
NUTM2B-AS1	6.28126e-68	-0.319253	0.196	0.341	1.53457e-63
PPIG	7.36751e-68	-0.305066	0.33	0.488	1.79996e-63
CD55	7.96478e-68	0.471582	0.672	0.573	1.94587e-63
ATP11B	8.93169e-68	0.26858	0.386	0.235	2.1821e-63
PSMA5	9.658e-68	-0.274502	0.234	0.379	2.35955e-63
TMEM14C	1.68357e-67	-0.312826	0.2	0.341	4.11314e-63
GRN	1.8641e-67	0.37354	0.863	0.81	4.55419e-63
TOPORS	2.08456e-67	0.280372	0.318	0.18	5.09279e-63
OCIAD1	2.36448e-67	-0.280005	0.258	0.404	5.77667e-63
MAP4K4	2.42108e-67	0.476286	0.509	0.373	5.91494e-63
SYK	3.71735e-67	-0.326238	0.303	0.443	9.08185e-63
PPBP	3.73661e-67	1.14059	0.246	0.124	9.12891e-63
RHOA	7.93336e-67	-0.259922	0.842	0.877	1.9382e-62
PCSK7	7.98275e-67	-0.331431	0.278	0.424	1.95027e-62
GLG1	8.21279e-67	-0.281363	0.19	0.331	2.00647e-62
RYBP	1.01783e-66	0.383293	0.462	0.32	2.48665e-62
AL021155.5	1.02933e-66	0.316402	0.283	0.149	2.51475e-62
NAAA	1.07e-66	-0.357806	0.322	0.46	2.61411e-62
SH3KBP1	1.39068e-66	-0.313725	0.402	0.532	3.39758e-62
DRAM2	1.49338e-66	-0.274902	0.22	0.367	3.64848e-62
G0S2	1.5038e-66	-0.848842	0.361	0.492	3.67393e-62
ERP29	1.84807e-66	-0.312714	0.678	0.75	4.51501e-62
SEPTIN9	2.54664e-66	-0.324341	0.425	0.547	6.22169e-62
SEC62	3.24317e-66	-0.350118	0.494	0.625	7.92339e-62
DUSP6	4.12003e-66	1.07237	0.596	0.552	1.00656e-61
GABPB1-AS1	4.5615e-66	-0.256638	0.134	0.276	1.11442e-61
MAZ	6.20715e-66	-0.29457	0.22	0.359	1.51647e-61
SULF2	1.17313e-65	-0.325164	0.31	0.454	2.86608e-61
ANKHD1	1.33689e-65	-0.320546	0.306	0.446	3.26617e-61
STARD7	1.63423e-65	-0.253922	0.19	0.335	3.99259e-61
SRSF5	1.68363e-65	-0.293451	0.767	0.839	4.11327e-61
BORCS7	2.25159e-65	-0.304106	0.217	0.361	5.50087e-61
FZD1	2.81353e-65	0.273682	0.183	0.079	6.87375e-61
MPP1	2.85335e-65	0.40577	0.45	0.307	6.97101e-61
ATP5F1C	3.88266e-65	-0.258015	0.444	0.58	9.48573e-61
MYO9B	4.33231e-65	-0.32953	0.402	0.531	1.05843e-60
SIVA1	4.57488e-65	-0.358744	0.351	0.489	1.11769e-60
ASH1L	7.12848e-65	-0.262668	0.203	0.35	1.74156e-60
U2SURP	7.18563e-65	-0.330286	0.311	0.453	1.75552e-60
SSR1	8.75272e-65	-0.274555	0.387	0.526	2.13838e-60
ARGLU1	1.02846e-64	-0.322444	0.474	0.588	2.51263e-60
TRIB1	1.31549e-64	-0.42773	0.172	0.306	3.21388e-60
AMPD2	1.68111e-64	-0.268005	0.135	0.268	4.10713e-60
RIN3	1.84108e-64	-0.31318	0.296	0.438	4.49795e-60
XRCC6	2.19856e-64	-0.300648	0.373	0.505	5.37131e-60
SPG21	2.97736e-64	-0.294959	0.301	0.449	7.27398e-60
FERMT3	3.10505e-64	-0.278536	0.362	0.504	7.58595e-60
ADAM9	3.9071e-64	0.251602	0.29	0.158	9.54543e-60
EHD1	6.15948e-64	-0.319263	0.128	0.262	1.50482e-59
STX16	6.90238e-64	-0.300755	0.27	0.406	1.68632e-59
EIF3K	9.37864e-64	-0.252141	0.806	0.864	2.2913e-59
FUS	1.16529e-63	-0.344182	0.594	0.69	2.84693e-59
SMARCC1	1.66871e-63	-0.25584	0.154	0.288	4.07682e-59
KCTD20	2.04383e-63	-0.284164	0.182	0.323	4.99327e-59
IFNAR1	3.31729e-63	-0.297381	0.216	0.356	8.10447e-59
PPM1G	6.93208e-63	-0.265274	0.2	0.339	1.69358e-58
UBE2M	7.74789e-63	-0.323936	0.257	0.386	1.89289e-58
NRIP1	8.42026e-63	0.350378	0.501	0.36	2.05715e-58
SNHG15	8.51747e-63	0.40343	0.521	0.369	2.0809e-58
PSMA1	1.10817e-62	-0.256679	0.451	0.582	2.70738e-58
GLTP	1.2914e-62	-0.434727	0.305	0.437	3.15503e-58
CD33	1.38435e-62	-0.318614	0.241	0.372	3.3821e-58
MXD4	1.67678e-62	-0.298585	0.241	0.376	4.09654e-58
DOK2	1.9489e-62	-0.328552	0.318	0.45	4.76135e-58
CHD4	2.40884e-62	-0.308419	0.259	0.403	5.88504e-58
TMC6	2.55085e-62	-0.271441	0.166	0.299	6.23198e-58
MLXIP	3.58008e-62	-0.2754	0.225	0.366	8.74649e-58
FAM111A	4.34351e-62	-0.252521	0.109	0.233	1.06116e-57
QARS	5.45565e-62	-0.259622	0.202	0.338	1.33287e-57
PPP1CA	6.06745e-62	-0.2627	0.537	0.652	1.48234e-57
RIT1	6.57062e-62	-0.438473	0.251	0.386	1.60527e-57
ZFAND5	1.37265e-61	-0.294686	0.566	0.685	3.35351e-57
SERPINB6	1.45639e-61	-0.28057	0.327	0.46	3.55811e-57
PRPF38B	1.57981e-61	-0.331277	0.371	0.506	3.85964e-57
WIPI2	2.27662e-61	-0.252216	0.209	0.351	5.56202e-57
HECA	2.44301e-61	0.293042	0.485	0.336	5.96851e-57
SEPTIN2	4.9372e-61	-0.326062	0.369	0.493	1.20621e-56
GNG2	6.07154e-61	-0.291182	0.189	0.326	1.48334e-56
BRAF	1.01982e-60	0.312759	0.42	0.282	2.49151e-56
NMD3	1.9926e-60	-0.267449	0.091	0.21	4.86812e-56
ST13	2.20167e-60	-0.314578	0.398	0.527	5.37891e-56
AC007952.4	2.40426e-60	0.595444	0.521	0.399	5.87385e-56
LITAF	2.49858e-60	-0.407586	0.49	0.607	6.10427e-56
PPP1CB	2.59648e-60	-0.269812	0.5	0.629	6.34345e-56
TNIP1	3.99685e-60	0.387004	0.453	0.319	9.76471e-56
TACC1	4.08651e-60	-0.338994	0.416	0.545	9.98375e-56
CNIH1	5.52725e-60	-0.322969	0.287	0.428	1.35036e-55
GNB2	8.51481e-60	-0.333894	0.558	0.656	2.08025e-55
SSR3	1.07246e-59	-0.292578	0.393	0.521	2.62012e-55
KIAA0232	1.6964e-59	-0.257024	0.128	0.255	4.14448e-55
HIF1A	2.41264e-59	0.448184	0.73	0.691	5.89432e-55
CD163	2.58018e-59	0.386093	0.389	0.256	6.30364e-55
UNC119	2.64242e-59	-0.271667	0.162	0.293	6.45569e-55
EIF4G2	2.88647e-59	-0.278948	0.7	0.782	7.05193e-55
RAB8A	3.48876e-59	0.318937	0.538	0.405	8.5234e-55
SLC9A3R1	3.74478e-59	-0.269116	0.248	0.388	9.14887e-55
AHNAK	3.94165e-59	-0.446106	0.641	0.706	9.62985e-55
RELT	4.248e-59	-0.321229	0.254	0.393	1.03783e-54
RAC2	4.48716e-59	-0.263246	0.446	0.568	1.09626e-54
CCR7	6.07812e-59	0.286587	0.138	0.052	1.48495e-54
HNMT	6.49464e-59	-0.287286	0.264	0.4	1.58671e-54
RNF7	6.85452e-59	-0.325773	0.447	0.567	1.67463e-54
PPIF	7.09761e-59	-0.388633	0.213	0.344	1.73402e-54
A1BG	1.13339e-58	-0.294332	0.12	0.244	2.769e-54
CMTM6	1.30865e-58	-0.343255	0.645	0.747	3.19717e-54
APOBR	1.44473e-58	0.388091	0.418	0.287	3.52963e-54
FCER1A	1.48707e-58	-0.718478	0.034	0.124	3.63306e-54
ADAM10	1.72658e-58	-0.261144	0.271	0.406	4.2182e-54
SNX2	2.23262e-58	-0.261524	0.394	0.527	5.45451e-54
PAPOLA	2.44657e-58	-0.327252	0.543	0.653	5.9772e-54
PLBD1	2.84477e-58	0.510695	0.618	0.511	6.95006e-54
RSF1	3.55497e-58	-0.263253	0.227	0.367	8.68515e-54
MKRN1	3.61292e-58	-0.296753	0.402	0.531	8.82673e-54
MPEG1	4.0795e-58	-0.351796	0.589	0.673	9.96663e-54
BRD2	4.32784e-58	-0.289875	0.374	0.503	1.05733e-53
RAB4A	5.00033e-58	-0.259839	0.2	0.334	1.22163e-53
EGR1	6.04827e-58	-0.613114	0.072	0.177	1.47765e-53
WDR26	8.78938e-58	0.348084	0.553	0.42	2.14733e-53
PLXDC2	9.97255e-58	-0.335196	0.316	0.445	2.43639e-53
ZFC3H1	1.11241e-57	0.293082	0.469	0.329	2.71772e-53
RBM5	1.35392e-57	-0.30185	0.296	0.432	3.30776e-53
GPCPD1	1.35446e-57	-0.382648	0.41	0.534	3.30909e-53
NCOR1	1.4117e-57	-0.276995	0.335	0.466	3.44892e-53
TMED10	2.02331e-57	-0.26814	0.377	0.515	4.94314e-53
DEF8	2.73083e-57	-0.330636	0.144	0.266	6.67168e-53
RGS19	2.86461e-57	-0.264601	0.326	0.463	6.99853e-53
CNN2	5.29322e-57	-0.312146	0.333	0.458	1.29319e-52
AC020916.1	6.84302e-57	-0.282956	0.422	0.551	1.67182e-52
FCGRT	7.51398e-57	-0.32337	0.716	0.783	1.83574e-52
SUMO3	9.99036e-57	-0.339408	0.392	0.518	2.44075e-52
HCK	1.42892e-56	-0.250096	0.314	0.444	3.49099e-52
OGA	1.93677e-56	-0.266517	0.341	0.476	4.73173e-52
PAK2	2.13845e-56	-0.303995	0.391	0.515	5.22444e-52
GNAQ	2.57537e-56	-0.254906	0.31	0.447	6.29188e-52
SYPL1	2.71153e-56	-0.277061	0.188	0.32	6.62453e-52
PRPF40A	5.02725e-56	-0.295975	0.453	0.567	1.22821e-51
CAPG	6.04143e-56	0.423167	0.642	0.525	1.47598e-51
FNDC3A	6.62177e-56	0.283368	0.266	0.149	1.61776e-51
TBXAS1	7.67007e-56	-0.325813	0.292	0.413	1.87387e-51
KDM5A	1.32063e-55	-0.285504	0.283	0.415	3.22642e-51
CSF2RA	1.63693e-55	-0.278455	0.252	0.388	3.99919e-51
TRIR	2.22298e-55	-0.25343	0.656	0.722	5.43095e-51
MTDH	2.70726e-55	-0.286347	0.574	0.667	6.6141e-51
NCOA1	8.35588e-55	-0.258319	0.183	0.307	2.04143e-50
LAMTOR1	1.39054e-54	-0.251925	0.573	0.673	3.39724e-50
IQGAP2	1.84733e-54	-0.375491	0.314	0.431	4.5132e-50
GLRX	3.31925e-54	-0.268528	0.464	0.585	8.10925e-50
PRPF4B	4.07205e-54	-0.262003	0.286	0.42	9.94844e-50
FAR1	8.4785e-54	-0.269253	0.267	0.401	2.07138e-49
CNPY3	1.16089e-53	-0.270419	0.592	0.677	2.83617e-49
ATP5F1B	1.74631e-53	-0.255248	0.562	0.656	4.2664e-49
MYLIP	2.38556e-53	0.307596	0.374	0.245	5.82816e-49
STAT2	2.47773e-53	0.303761	0.444	0.299	6.05334e-49
REST	2.88612e-53	-0.258058	0.204	0.331	7.05107e-49
FOXO3	4.0572e-53	-0.291831	0.227	0.359	9.91214e-49
SLC24A4	5.37702e-53	-0.250998	0.109	0.218	1.31366e-48
IL13RA1	6.1463e-53	-0.289323	0.214	0.336	1.5016e-48
SNHG16	1.01499e-52	-0.287382	0.241	0.367	2.47972e-48
RTF1	1.02524e-52	-0.262892	0.324	0.465	2.50476e-48
CDC42SE2	1.91605e-52	-0.307038	0.397	0.515	4.6811e-48
UBE2B	2.23877e-52	-0.267461	0.481	0.598	5.46954e-48
MAPKAPK3	2.24762e-52	-0.261794	0.32	0.446	5.49115e-48
GTF2A2	2.85128e-52	-0.259194	0.299	0.422	6.96597e-48
SF3B2	3.14053e-52	-0.259268	0.404	0.522	7.67263e-48
TALDO1	3.61855e-52	-0.25276	0.667	0.743	8.84048e-48
HACD4	6.35491e-52	-0.251686	0.363	0.49	1.55257e-47
TOMM20	6.81772e-52	-0.307463	0.549	0.632	1.66564e-47
GID8	9.98401e-52	-0.251338	0.193	0.316	2.43919e-47
ITGB2	1.06037e-51	0.312908	0.868	0.792	2.5906e-47
PDE4A	1.09486e-51	0.334992	0.241	0.136	2.67485e-47
IFNAR2	3.16315e-51	-0.287804	0.23	0.352	7.7279e-47
SAMSN1	3.46813e-51	-0.371371	0.333	0.468	8.47299e-47
RNPEPL1	3.70113e-51	-0.269277	0.323	0.442	9.04223e-47
JAK1	4.44002e-51	-0.310628	0.476	0.573	1.08474e-46
SULT1A1	1.29946e-50	-0.307333	0.212	0.33	3.17471e-46
TMEM14B	1.4202e-50	-0.252151	0.287	0.411	3.46968e-46
ATP6V0B	1.47216e-50	-0.281086	0.782	0.851	3.59664e-46
CD302	2.33434e-50	-0.328405	0.572	0.653	5.70302e-46
NFATC2IP	7.37945e-50	-0.266267	0.236	0.359	1.80287e-45
ALAS1	1.0133e-49	0.372811	0.173	0.085	2.47559e-45
MS4A6A	1.27888e-49	-0.35676	0.641	0.676	3.12444e-45
MACF1	1.80257e-49	0.352568	0.485	0.363	4.40386e-45
WDR45B	1.81754e-49	-0.265496	0.208	0.33	4.44044e-45
LST1	2.27638e-49	-0.32063	0.89	0.933	5.56144e-45
BNIP3L	3.21999e-49	-0.306267	0.47	0.572	7.86675e-45
CANX	4.50533e-49	-0.29011	0.549	0.633	1.1007e-44
PECAM1	4.52079e-49	-0.351768	0.409	0.512	1.10447e-44
GLRX5	5.90907e-49	0.553046	0.412	0.307	1.44365e-44
PTPRC	6.03562e-49	-0.446261	0.799	0.764	1.47456e-44
LPGAT1	1.65861e-48	-0.294026	0.277	0.393	4.05215e-44
RPS27	1.82305e-48	-0.315115	0.997	0.999	4.45389e-44
PLXNB2	1.96061e-48	-0.254877	0.297	0.417	4.78996e-44
ATP5PO	2.34602e-48	-0.256483	0.599	0.685	5.73157e-44
DHX9	2.4113e-48	-0.258435	0.259	0.377	5.89106e-44
RPL22L1	2.91264e-48	-0.301874	0.375	0.49	7.11588e-44
GNAI3	5.56286e-48	-0.267587	0.353	0.471	1.35906e-43
ARRDC3	6.02359e-48	-0.360896	0.235	0.362	1.47162e-43
RTN3	8.46231e-48	-0.265825	0.398	0.508	2.06743e-43
ARL8B	1.03411e-47	0.268319	0.467	0.341	2.52644e-43
BRK1	2.04703e-47	-0.25006	0.647	0.713	5.00111e-43
CAMLG	2.28747e-47	-0.252149	0.29	0.415	5.58851e-43
TRABD	2.65786e-47	-0.271897	0.342	0.466	6.49342e-43
GYPC	3.24434e-47	0.266464	0.446	0.314	7.92625e-43
SYNE3	3.63603e-47	0.432845	0.344	0.236	8.88318e-43
SPN	4.30022e-47	-0.269445	0.218	0.338	1.05059e-42
PLEKHM2	4.40646e-47	0.257073	0.377	0.254	1.07654e-42
WDFY1	4.78418e-47	0.2972	0.367	0.249	1.16882e-42
ZEB2	5.96078e-47	-0.272259	0.771	0.827	1.45628e-42
PHIP	6.44668e-47	-0.284274	0.383	0.5	1.57499e-42
MAFB	1.02949e-46	-0.733257	0.476	0.556	2.51514e-42
DDX6	1.32681e-46	-0.274963	0.346	0.47	3.24153e-42
DIAPH1	1.69273e-46	-0.277269	0.316	0.428	4.13551e-42
SSB	2.61085e-46	0.409283	0.508	0.411	6.37858e-42
DNAJC8	3.13195e-46	-0.252088	0.333	0.454	7.65166e-42
MTRNR2L8	4.77404e-46	-1.02945	0.179	0.27	1.16635e-41
PGLS	6.85169e-46	-0.257836	0.61	0.688	1.67394e-41
ANKRD12	7.12341e-46	-0.264479	0.434	0.554	1.74032e-41
RBM4	7.76707e-46	-0.254288	0.383	0.493	1.89757e-41
PTAR1	1.33216e-45	-0.252221	0.173	0.287	3.25459e-41
ALDH1A1	1.58655e-45	-0.310205	0.08	0.171	3.87609e-41
GNA15	2.04301e-45	-0.27186	0.161	0.271	4.99128e-41
BACH1	4.35905e-45	0.315706	0.606	0.51	1.06496e-40
LILRB3	6.00186e-45	-0.281289	0.353	0.463	1.46632e-40
DHRS7	1.0424e-44	-0.257687	0.303	0.414	2.54668e-40
CDKN2D	1.15854e-44	0.369536	0.628	0.546	2.83043e-40
STXBP2	1.90969e-44	-0.309978	0.658	0.73	4.66556e-40
IRF1	2.58735e-44	0.448079	0.641	0.587	6.32117e-40
BCL11A	2.66474e-44	-0.296813	0.18	0.3	6.51023e-40
SF3B1	2.87805e-44	-0.292424	0.557	0.635	7.03136e-40
ASB8	3.63345e-44	-0.266916	0.15	0.258	8.87689e-40
SAMHD1	3.96863e-44	-0.457625	0.644	0.649	9.69575e-40
ELK3	5.88059e-44	0.256554	0.311	0.199	1.43669e-39
UTRN	1.68288e-43	-0.351347	0.345	0.445	4.11145e-39
MYL6	2.56621e-43	0.272174	0.968	0.949	6.26951e-39
GGA1	4.58733e-43	-0.299866	0.259	0.366	1.12073e-38
CKAP4	8.15802e-43	0.264754	0.425	0.303	1.99309e-38
BPTF	1.05318e-42	-0.290901	0.329	0.432	2.57303e-38
DMXL2	1.17881e-42	-0.323174	0.365	0.466	2.87996e-38
SNHG3	2.23024e-42	-0.257097	0.214	0.327	5.44871e-38
GNS	2.36946e-42	0.313247	0.496	0.376	5.78882e-38
SCPEP1	3.02192e-42	0.289008	0.648	0.548	7.38285e-38
SLC7A7	3.15835e-42	-0.307111	0.503	0.586	7.71615e-38
TAX1BP1	6.97298e-42	-0.270094	0.518	0.607	1.70357e-37
NMI	9.35711e-42	0.316467	0.414	0.3	2.28603e-37
SSBP4	1.75219e-41	-0.2531	0.242	0.351	4.28079e-37
FCGR2A	1.93768e-41	-0.314269	0.384	0.483	4.73395e-37
PJA2	2.06568e-41	-0.267204	0.379	0.482	5.04667e-37
YPEL5	7.06688e-41	0.282932	0.681	0.621	1.72651e-36
IDS	7.59755e-41	-0.282883	0.417	0.516	1.85616e-36
IER2	1.17853e-40	0.294138	0.766	0.719	2.87927e-36
CARD19	1.89971e-40	-0.404562	0.384	0.477	4.64119e-36
MS4A4A	3.4184e-40	0.270399	0.156	0.078	8.35149e-36
CDC40	5.92451e-40	-0.274081	0.337	0.445	1.44742e-35
LGALS9	6.31458e-40	0.328298	0.625	0.515	1.54272e-35
PTEN	1.16327e-39	-0.256713	0.421	0.51	2.84199e-35
THBS1	1.78135e-39	-0.451672	0.113	0.207	4.35203e-35
CERT1	7.0013e-39	0.289803	0.53	0.428	1.71049e-34
HRH2	1.14551e-38	0.334507	0.382	0.28	2.79858e-34
CSF3R	1.93018e-38	-0.391656	0.627	0.657	4.71562e-34
AC020656.1	1.98219e-38	0.47855	0.832	0.772	4.8427e-34
DYNC1H1	2.11312e-38	0.377625	0.564	0.48	5.16257e-34
NR4A1	5.47442e-38	-0.333696	0.139	0.234	1.33746e-33
MTCH1	5.90744e-38	0.313967	0.556	0.463	1.44325e-33
SMG1	6.21613e-38	0.290387	0.533	0.428	1.51866e-33
GNG11	8.86669e-38	0.480984	0.151	0.076	2.16622e-33
BCLAF1	9.1726e-38	-0.268316	0.56	0.634	2.24096e-33
MAD1L1	4.90394e-37	0.251766	0.259	0.163	1.19808e-32
LILRA5	5.00214e-37	0.312104	0.544	0.437	1.22207e-32
NCF2	6.229e-37	0.339213	0.696	0.621	1.52181e-32
NSA2	7.69699e-37	-0.266081	0.555	0.624	1.88045e-32
CD36	1.37296e-36	-0.255333	0.478	0.557	3.35429e-32
DNAJC15	1.67892e-36	0.258223	0.495	0.389	4.10177e-32
CTNNB1	7.46006e-36	-0.293585	0.5	0.618	1.82257e-31
SELL	8.2137e-36	0.459548	0.624	0.495	2.00669e-31
CTSL	1.04787e-35	0.412851	0.284	0.183	2.56005e-31
MYL12A	1.0789e-35	0.288325	0.88	0.839	2.63586e-31
S100A12	1.09221e-35	0.65573	0.766	0.696	2.66838e-31
TPR	1.68232e-35	-0.257937	0.309	0.409	4.11008e-31
SMCHD1	2.00162e-35	0.319185	0.636	0.555	4.89016e-31
YBX3	3.90841e-35	0.360261	0.632	0.576	9.54865e-31
TLK1	5.01679e-35	0.267329	0.302	0.205	1.22565e-30
FOLR3	5.26842e-35	-0.351966	0.094	0.174	1.28713e-30
NPC2	1.38064e-34	-0.336662	0.857	0.919	3.37304e-30
HMGN1	2.15774e-34	-0.253076	0.454	0.547	5.27158e-30
YWHAQ	1.81408e-33	0.325701	0.558	0.467	4.43197e-29
PLAUR	2.21003e-33	0.634471	0.645	0.626	5.39933e-29
NABP1	8.34428e-33	0.320742	0.388	0.292	2.03859e-28
SNHG8	1.38789e-32	0.495567	0.561	0.492	3.39075e-28
CDKN1C	6.62254e-32	-0.573967	0.06	0.128	1.61795e-27
PLD4	7.70809e-32	-0.297451	0.076	0.152	1.88316e-27
PHLDA1	1.03975e-31	0.32127	0.246	0.157	2.54021e-27
PLAC8	1.04281e-31	0.437387	0.541	0.442	2.54769e-27
TMEM70	1.28592e-31	-0.40999	0.167	0.252	3.14163e-27
ZFAND2A	1.30887e-31	0.434666	0.318	0.225	3.1977e-27
SLCO3A1	1.5773e-31	0.258545	0.498	0.406	3.8535e-27
SP100	2.09534e-31	0.275705	0.576	0.482	5.11913e-27
SKI	5.41448e-30	0.256624	0.183	0.111	1.32281e-25
PPP1R14B	5.97909e-30	-0.327809	0.289	0.376	1.46075e-25
TWISTNB	3.73225e-29	0.296915	0.301	0.213	9.11827e-25
CAST	4.2877e-29	0.358796	0.742	0.711	1.04753e-24
FOSB	1.44861e-28	-0.299656	0.445	0.523	3.5391e-24
CYLD	3.09956e-28	0.293409	0.583	0.507	7.57254e-24
DBI	1.25041e-27	0.358626	0.672	0.645	3.05487e-23
DAPP1	1.4256e-27	0.327976	0.413	0.326	3.48287e-23
CPEB4	1.81154e-27	-0.322909	0.328	0.408	4.42576e-23
CLEC10A	2.4278e-27	-0.36266	0.077	0.143	5.93136e-23
IRAK1	2.45495e-27	0.342056	0.416	0.327	5.9977e-23
CFLAR	2.5715e-27	0.335132	0.579	0.517	6.28243e-23
AP3S1	3.48356e-27	-0.271039	0.421	0.502	8.51069e-23
WDFY2	3.87615e-26	0.329824	0.422	0.346	9.46983e-22
IVNS1ABP	4.19749e-26	-0.306276	0.305	0.388	1.02549e-21
TUBA1B	5.633e-26	-0.262393	0.575	0.645	1.3762e-21
RPS4Y1	2.20343e-25	-0.279917	0.63	0.626	5.3832e-21
VCAN	3.07591e-25	-0.611848	0.732	0.676	7.51476e-21
IFRD1	1.17881e-24	0.255516	0.358	0.271	2.87996e-20
PGAM1	2.63807e-24	0.259377	0.633	0.56	6.44507e-20
HIST1H2AC	1.28987e-23	0.382799	0.174	0.109	3.15128e-19
IRS2	1.38273e-23	0.2528	0.41	0.321	3.37816e-19
IL1B	1.91699e-23	0.828791	0.292	0.221	4.68339e-19
UGP2	2.15574e-23	0.418898	0.295	0.233	5.26668e-19
AREG	1.40003e-22	0.571164	0.196	0.127	3.42041e-18
ATP2B1-AS1	5.78899e-22	0.330151	0.642	0.62	1.41431e-17
BST2	2.02248e-21	0.284395	0.65	0.579	4.94111e-17
PPA1	3.56408e-21	0.297722	0.545	0.472	8.70741e-17
DDX3X	4.54081e-21	0.274515	0.725	0.73	1.10937e-16
MTSS1	1.03928e-20	-0.30079	0.191	0.257	2.53907e-16
MCL1	3.847e-20	-0.292884	0.792	0.825	9.39861e-16
CES1	8.60731e-20	0.366665	0.256	0.191	2.10285e-15
AC009950.1	9.2918e-20	0.331194	0.188	0.128	2.27008e-15
NR3C1	6.07018e-19	0.260661	0.499	0.439	1.48301e-14
SLC25A37	3.263e-18	0.311502	0.469	0.411	7.97184e-14
HOTAIRM1	1.70104e-17	-0.288577	0.439	0.503	4.15581e-13
RIPOR2	3.92498e-17	0.30016	0.527	0.446	9.58911e-13
CYBB	4.04682e-17	-0.287317	0.674	0.683	9.88679e-13
MEGF9	8.06952e-16	-0.260403	0.28	0.33	1.97146e-11
NEAT1	1.64989e-15	0.286623	0.955	0.969	4.03085e-11
CCDC50	6.80984e-15	-0.294014	0.191	0.25	1.66371e-10
B4GALT1	8.93307e-13	-0.284332	0.415	0.464	2.18244e-08
ITGA5	4.78613e-12	0.336497	0.258	0.218	1.1693e-07
LGALS3	2.72604e-11	0.253041	0.725	0.731	6.65998e-07
ZNF331	2.94989e-11	-0.260701	0.114	0.155	7.20689e-07

### Sheet: IFN transcripts
Type I and type III IFN transcripts
IFNL1
IFNL2
IFNL3
IFNB1
IFNE
IFNW1
IFNA21
IFNA17
IFNA16
IFNA13
IFNA10
IFNA8
IFNA7
IFNA5
IFNA4
IFNA2
IFNA1

### Sheet: DEGs - IFN stim vs unstim
DEG - 1h vs 0h - in Monocytes and DCs							DEG - 2h vs 0h - in Monocytes and DCs							DEG - 4h vs 0h - in Monocytes and DCs							DEG - 8h vs 0h - in Monocytes and DCs							DEG - 12h vs 0h - in Monocytes and DCs							DEG - 24h vs 0h - in Monocytes and DCs							DEG - 36h vs 0h - in Monocytes and DCs
	p_val	avg_log2FC	pct.1	pct.2	p_val_adj			p_val	avg_log2FC	pct.1	pct.2	p_val_adj			p_val	avg_log2FC	pct.1	pct.2	p_val_adj			p_val	avg_log2FC	pct.1	pct.2	p_val_adj			p_val	avg_log2FC	pct.1	pct.2	p_val_adj			p_val	avg_log2FC	pct.1	pct.2	p_val_adj			p_val	avg_log2FC	pct.1	pct.2	p_val_adj
RSAD2	0	3.15323	0.986	0.293	0		ISG15	0	3.31886	1	0.766	0		ISG15	0	4.05707	0.999	0.766	0		HESX1	0	0.959979	0.729	0.029	0		HES4	0	1.34996	0.645	0.042	0		HES4	0	1.53632	0.703	0.042	0		HES4	0	1.41959	0.674	0.042	0
IFIT2	0	4.35815	0.997	0.449	0		IFI6	0	1.46422	0.994	0.813	0		IFI6	0	2.18693	0.996	0.813	0		GMPR	0	1.07676	0.754	0.027	0		ISG15	0	4.54625	1	0.766	0		ISG15	0	4.61779	1	0.766	0		ISG15	0	4.13128	0.999	0.766	0
IFIT1	0	3.7369	0.988	0.144	0		IFI44L	0	2.26756	0.994	0.423	0		IFI44L	0	2.53185	0.985	0.423	0		IFIT1	0	4.08876	0.982	0.144	0		IFI6	0	2.72429	0.998	0.813	0		IFI6	0	2.73309	0.995	0.813	0		SH3BGRL3	0	-1.78438	0.909	0.977	0
OASL	1.10607e-297	1.21657	0.846	0.148	2.81407e-293		IFI44	0	1.95395	0.986	0.358	0		IFI44	0	1.9095	0.94	0.358	0		OASL	0	1.79314	0.922	0.148	0		IFI44L	0	2.62726	0.997	0.423	0		IFI44L	0	2.70065	0.992	0.423	0		IFI6	0	1.99224	0.979	0.813	0
HERC5	4.8092e-293	1.97384	0.983	0.392	1.22356e-288		GBP4	0	1.37814	0.996	0.884	0		GBP4	0	1.28734	0.977	0.884	0		USP18	0	2.09653	0.935	0.12	0		IFI44	0	1.77454	0.966	0.358	0		IFI44	0	1.77354	0.929	0.358	0		PPT1	0	-1.00234	0.479	0.829	0
IFIT3	7.83357e-292	3.33084	0.995	0.695	1.99302e-287		MNDA	0	1.54664	0.946	0.651	0		IFI16	0	1.16906	0.966	0.897	0		RSAD2	2.12966e-283	3.81625	0.978	0.293	5.41829e-279		ADAR	0	0.840504	0.977	0.899	0		ADAR	0	0.828741	0.961	0.899	0		IFI44L	0	2.75195	0.992	0.423	0
MX1	1.00257e-268	2.22734	0.99	0.63	2.55075e-264		IFI16	0	1.25554	0.992	0.897	0		RABGAP1L	0	1.37428	0.859	0.398	0		TGM1	6.70107e-278	0.659149	0.602	0.021	1.70489e-273		MNDA	0	1.47039	0.944	0.651	0		IFI16	0	0.971966	0.963	0.897	0		IFI44	0	1.64432	0.903	0.358	0
TNFSF10	2.58317e-262	2.63392	0.99	0.735	6.57211e-258		KIAA0040	0	1.11804	0.892	0.451	0		CMPK2	0	1.74057	0.903	0.305	0		PDGFRL	1.49504e-264	0.551592	0.528	0.009	3.80368e-260		IFI16	0	1.21489	0.985	0.897	0		RABGAP1L	0	1.15346	0.835	0.398	0		S100A8	0	-2.86899	0.321	0.737	0
ISG15	1.02168e-259	2.28828	0.991	0.766	2.59935e-255		CMPK2	0	1.94439	0.972	0.305	0		RSAD2	0	3.83624	0.991	0.293	0		HERC5	6.07943e-264	3.22135	0.978	0.392	1.54673e-259		RABGAP1L	0	1.33899	0.925	0.398	0		RGL1	0	1.42388	0.915	0.577	0		S100A6	0	-1.65619	0.857	0.976	0
USP18	1.64478e-256	0.929351	0.769	0.12	4.18464e-252		RSAD2	0	4.03461	0.997	0.293	0		EIF2AK2	0	2.12628	0.959	0.612	0		MX2	3.5651e-258	2.89054	0.984	0.453	9.07034e-254		RGL1	0	1.30194	0.938	0.577	0		CMPK2	0	1.88849	0.919	0.305	0		S100A4	0	-1.96707	0.408	0.843	0
CMPK2	3.82558e-244	1.39244	0.905	0.305	9.73304e-240		EIF2AK2	0	2.04276	0.992	0.612	0		PNPT1	0	1.47492	0.868	0.386	0		IFI44L	3.51185e-255	2.59373	0.989	0.423	8.93484e-251		CMPK2	0	1.79463	0.957	0.305	0		RSAD2	0	4.02036	0.983	0.293	0		ADAR	0	0.837937	0.961	0.899	0
MX2	1.07641e-232	1.55166	0.948	0.453	2.73861e-228		PNPT1	0	1.41999	0.958	0.386	0		IL1RN	0	2.91751	0.908	0.321	0		IFIT2	8.43497e-254	4.05562	0.987	0.449	2.14602e-249		RSAD2	0	3.8692	0.989	0.293	0		EIF2AK2	0	1.86603	0.962	0.612	0		SLAMF7	0	1.17193	0.988	0.962	0
DDX58	2.51505e-226	1.50487	0.926	0.437	6.39879e-222		IL1RN	0	2.64583	0.923	0.321	0		IFIH1	0	1.82779	0.947	0.766	0		ISG20	5.86796e-248	3.10667	0.996	0.583	1.49293e-243		EIF2AK2	0	2.00349	0.989	0.612	0		PNPT1	0	1.02219	0.798	0.386	0		RGL1	0	1.26131	0.872	0.577	0
IFI44	6.47808e-220	1.27254	0.908	0.358	1.64815e-215		IFIH1	0	1.95467	0.995	0.766	0		SP110	0	1.41333	0.951	0.787	0		OAS1	4.83805e-246	2.12561	0.982	0.467	1.2309e-241		PNPT1	0	1.30961	0.919	0.386	0		NEURL3	0	1.49144	0.686	0.085	0		CHI3L1	0	-1.66879	0.075	0.482	0
CXCL10	2.34982e-217	2.73885	0.988	0.518	5.97841e-213		SSB	0	1.02074	0.97	0.868	0		HESX1	0	0.80267	0.64	0.029	0		MX1	6.20754e-246	3.43361	0.996	0.63	1.57932e-241		IL1RN	0	2.76809	0.905	0.321	0		IL1RN	0	2.26318	0.865	0.321	0		ATF3	0	1.71298	0.814	0.353	0
NT5C3A	2.68061e-202	1.27363	0.912	0.441	6.82001e-198		SP110	0	1.42659	0.988	0.787	0		PARP14	0	1.28755	0.985	0.959	0		ISG15	1.41196e-244	4.54857	1	0.766	3.59232e-240		IFIH1	0	1.86994	0.986	0.766	0		TNFAIP6	0	1.98973	0.866	0.488	0		H3F3A	0	-0.725394	0.945	0.983	0
SAMD9	4.74864e-201	1.55459	0.955	0.641	1.20815e-196		SP100	0	1.10313	0.982	0.854	0		XRN1	0	1.35339	0.962	0.858	0		NT5C3A	2.17183e-239	2.2628	0.96	0.441	5.52556e-235		SSB	0	1.09417	0.972	0.868	0		IFIH1	0	1.96691	0.98	0.766	0		CMPK2	0	1.84847	0.889	0.305	0
EIF2AK2	3.94056e-199	1.34213	0.952	0.612	1.00256e-194		HESX1	0	0.658246	0.637	0.029	0		PLSCR1	0	1.1863	0.956	0.845	0		OAS3	1.12739e-235	2.08674	0.957	0.426	2.8683e-231		SPATS2L	0	1.37137	0.923	0.505	0		SPATS2L	0	1.26282	0.867	0.505	0		RSAD2	0	4.35528	0.965	0.293	0
IFI44L	1.75141e-197	1.53555	0.936	0.423	4.45595e-193		DTX3L	0	1.03742	0.984	0.822	0		TNFSF10	0	3.21263	0.995	0.735	0		IFI44	1.69448e-234	1.83391	0.946	0.358	4.3111e-230		SP110	0	1.36505	0.984	0.787	0		SP110	0	1.25492	0.95	0.787	0		EIF2AK2	0	1.72456	0.954	0.612	0
SOCS1	3.44874e-193	1.67789	0.986	0.754	8.77428e-189		PARP14	0	1.49448	0.999	0.959	0		CXCL10	0	2.27227	0.981	0.518	0		CXCL11	2.74377e-234	3.86773	0.814	0.142	6.98071e-230		SP100	0	0.971836	0.981	0.854	0		SP100	0	0.975378	0.956	0.854	0		QPCT	0	-1.03388	0.153	0.646	0
IFIT5	1.84405e-186	1.1052	0.914	0.524	4.69162e-182		XRN1	0	1.32419	0.991	0.858	0		CXCL11	0	3.21348	0.79	0.142	0		LY6E	5.83569e-234	2.56841	0.996	0.749	1.48472e-229		HESX1	0	1.00287	0.768	0.029	0		HESX1	0	1.06983	0.716	0.029	0		CALM2	0	-0.915347	0.903	0.973	0
OAS3	4.53116e-184	1.12713	0.9	0.426	1.15282e-179		PLSCR1	0	1.13464	0.99	0.845	0		PPM1K	0	1.34957	0.887	0.488	0		IFIT3	3.1103e-233	3.19807	0.998	0.695	7.91323e-229		PARP9	0	0.928384	0.961	0.815	0		PARP14	0	1.24854	0.99	0.959	0		NEURL3	0	2.17034	0.871	0.085	0
SLFN5	1.5215e-183	1.60351	0.964	0.704	3.87099e-179		TNFSF10	0	3.42536	0.997	0.735	0		HERC6	0	1.19657	0.784	0.201	0		CMPK2	1.36245e-231	1.87015	0.915	0.305	3.46635e-227		DTX3L	0	0.963207	0.971	0.822	0		PLSCR1	0	1.20353	0.957	0.845	0		IL1B	0	-2.83571	0.141	0.733	0
IL1RN	8.81624e-182	1.97224	0.858	0.321	2.24303e-177		GNB4	0	1.11519	0.967	0.742	0		HERC5	0	3.42796	0.988	0.392	0		TNFSF10	2.01539e-230	3.24173	0.996	0.735	5.12754e-226		PARP14	0	1.2149	0.998	0.959	0		TNFSF10	0	3.15011	0.989	0.735	0		IL1RN	0	2.33065	0.798	0.321	0
OAS1	3.00826e-180	1.1566	0.919	0.467	7.65362e-176		RTP4	0	0.887037	0.831	0.33	0		DDX60	0	1.29312	0.887	0.558	0		APOBEC3A	1.43894e-228	3.42357	0.94	0.341	3.66094e-224		PLSCR1	0	1.24679	0.99	0.845	0		CD38	0	1.59906	0.891	0.461	0		TNFAIP6	0	1.70347	0.833	0.488	0
RTP4	1.67618e-174	0.905613	0.819	0.33	4.26454e-170		PI4K2B	0	0.849441	0.83	0.271	0		DDX60L	0	1.79235	0.936	0.59	0		IFI6	1.78508e-227	2.66511	0.998	0.813	4.54161e-223		TNFSF10	0	3.2883	0.993	0.735	0		CXCL10	0	2.55744	0.981	0.518	0		IFIH1	0	1.91627	0.975	0.766	0
HELZ2	4.68997e-172	0.936875	0.846	0.357	1.19322e-167		CXCL10	0	2.86535	0.991	0.518	0		GMPR	0	1.02989	0.71	0.027	0		HERC6	1.29848e-225	1.20588	0.859	0.201	3.3036e-221		CD38	0	1.53635	0.935	0.461	0		CXCL11	0	3.47086	0.798	0.142	0		SPATS2L	0	1.12084	0.833	0.505	0
TENT5A	8.12004e-170	1.17625	0.879	0.455	2.0659e-165		CXCL11	0	2.81878	0.726	0.142	0		DYNLT1	0	1.32312	0.979	0.908	0		ZBP1	1.62214e-224	0.851846	0.685	0.08	4.12705e-220		CXCL10	0	3.02432	0.986	0.518	0		PPM1K	0	1.13172	0.85	0.488	0		CFLAR	0	0.980084	0.985	0.957	0
IFIH1	1.40599e-167	1.08028	0.972	0.766	3.57713e-163		PPM1K	0	1.39186	0.957	0.488	0		NT5C3A	0	2.36152	0.955	0.441	0		HES4	1.36959e-221	1.25402	0.582	0.042	3.48451e-217		CXCL11	0	3.86755	0.834	0.142	0		HERC6	0	1.12983	0.768	0.201	0		SLC11A1	0	-0.827542	0.047	0.47	0
CXCL11	2.44398e-165	2.17124	0.675	0.142	6.21797e-161		HERC6	0	0.954033	0.815	0.201	0		SAMD9	0	2.02797	0.967	0.641	0		IFITM3	5.36054e-220	3.03929	0.984	0.706	1.36383e-215		PPM1K	0	1.33382	0.925	0.488	0		HERC5	0	2.72167	0.974	0.392	0		SP110	0	1.11934	0.932	0.787	0
PNPT1	4.30253e-156	0.915964	0.836	0.386	1.09465e-151		HERC5	0	3.03387	0.995	0.392	0		SAMD9L	0	1.87094	0.984	0.884	0		DDX58	3.29031e-214	2.14235	0.935	0.437	8.3712e-210		HERC6	0	1.16792	0.847	0.201	0		DDX60L	0	1.51742	0.912	0.59	0		SP100	0	0.983541	0.945	0.854	0
ATF3	2.38936e-152	1.03685	0.832	0.353	6.07901e-148		DDX60	0	1.11482	0.933	0.558	0		LY6E	0	1.99697	0.984	0.749	0		OAS2	1.25733e-213	1.98258	0.955	0.577	3.1989e-209		HERC5	0	3.06717	0.988	0.392	0		GMPR	0	0.899343	0.641	0.027	0		HESX1	0	0.803496	0.565	0.029	0
CD69	5.56336e-146	1.25078	0.637	0.163	1.41543e-141		DDX60L	0	1.78288	0.977	0.59	0		DDX58	0	2.09554	0.934	0.437	0		IL1RN	4.14141e-212	2.80317	0.924	0.321	1.05366e-207		DDX60L	0	1.66369	0.956	0.59	0		HLA-A	0	0.768078	1	0.998	0		CD80	0	0.964523	0.695	0.256	0
SAMD9L	4.4997e-143	1.08892	0.984	0.884	1.14481e-138		GMPR	0	0.524448	0.591	0.027	0		IFIT2	0	3.47637	0.987	0.449	0		EIF2AK2	7.9178e-212	1.88193	0.966	0.612	2.01445e-207		GMPR	0	1.07932	0.769	0.027	0		HLA-E	0	0.807169	0.996	0.995	0		PARP9	0	0.855896	0.922	0.815	0
OAS2	3.71244e-142	0.952268	0.905	0.577	9.44518e-138		TENT5A	0	1.17129	0.911	0.455	0		IFIT3	0	3.0577	0.997	0.695	0		IFIH1	7.08053e-208	2.00498	0.98	0.766	1.80143e-203		TENT5A	0	1.12642	0.882	0.455	0		DYNLT1	0	1.32849	0.976	0.908	0		PARP14	0	1.31729	0.996	0.959	0
APOL6	3.88349e-142	0.972168	0.986	0.909	9.88038e-138		DYNLT1	0	1.21757	0.986	0.908	0		IFIT1	0	4.00013	0.991	0.144	0		CCL8	3.2997e-203	2.85418	0.991	0.353	8.3951e-199		DYNLT1	0	1.27463	0.987	0.908	0		NT5C3A	0	2.4977	0.961	0.441	0		MGLL	0	1.31124	0.919	0.529	0
TRIM25	2.0332e-139	0.834177	0.85	0.457	5.17286e-135		NT5C3A	0	2.12821	0.982	0.441	0		IFITM2	0	1.62611	0.963	0.665	0		SAMD9L	7.64075e-200	1.8105	0.978	0.884	1.94396e-195		NT5C3A	0	2.52061	0.984	0.441	0		SAMD9	0	2.21282	0.966	0.641	0		TNFSF10	0	2.72758	0.975	0.735	0
NCOA7	1.12153e-138	0.924728	0.827	0.41	2.85339e-134		SAMD9	0	2.03654	0.991	0.641	0		IFITM3	0	2.27671	0.98	0.706	0		XAF1	7.81467e-199	1.89915	0.975	0.798	1.98821e-194		SAMD9	0	2.18666	0.985	0.641	0		SAMD9L	0	1.74796	0.989	0.884	0		CD38	0	1.55447	0.903	0.461	0
HESX1	4.54969e-134	0.320866	0.363	0.029	1.15753e-129		SAMD9L	0	1.78643	0.998	0.884	0		IRF7	0	1.56082	0.955	0.638	0		IFITM2	2.76776e-197	2.00891	0.96	0.665	7.04175e-193		SAMD9L	0	1.79546	0.997	0.884	0		LY6E	0	2.80795	0.992	0.749	0		CXCL11	0	2.75602	0.796	0.142	0
ISG20	1.12622e-133	1.26261	0.91	0.583	2.86532e-129		LY6E	0	1.27512	0.982	0.749	0		TRIM22	0	1.56453	0.96	0.717	0		SLC38A5	3.91137e-196	0.494716	0.497	0.03	9.95131e-192		LY6E	0	2.73241	0.997	0.749	0		DDX58	0	1.93293	0.922	0.437	0		HERC6	0	1.12309	0.732	0.201	0
HSH2D	1.6493e-131	0.62539	0.632	0.171	4.19615e-127		DDX58	0	2.38212	0.986	0.437	0		STAT2	0	1.21188	0.95	0.813	0		SAMD9	4.12933e-194	1.81324	0.962	0.641	1.05058e-189		DDX58	0	2.17789	0.963	0.437	0		KLF6	0	1.78395	0.978	0.873	0		HERC5	0	2.33445	0.945	0.392	0
RBM43	1.43254e-129	0.626686	0.651	0.194	3.64467e-125		IFIT2	0	4.09448	0.998	0.449	0		OAS1	0	2.06466	0.965	0.467	0		IFITM1	8.07894e-192	1.15055	0.785	0.189	2.05544e-187		KLF6	0	1.37318	0.988	0.873	0		IFIT2	0	4.16991	0.987	0.449	0		DDX60L	0	1.34489	0.877	0.59	0
ZC3HAV1	8.0899e-127	1.01868	0.922	0.659	2.05823e-122		IFIT3	0	3.50109	0.997	0.695	0		OAS3	0	1.95158	0.94	0.426	0		SIGLEC1	1.25189e-191	1.37112	0.826	0.221	3.18505e-187		IFIT2	0	4.06187	0.993	0.449	0		IFIT3	0	3.23877	0.993	0.695	0		HLA-A	0	1.07451	1	0.998	0
PARP14	9.99964e-126	0.915324	0.99	0.959	2.54411e-121		IFIT1	0	4.42638	0.992	0.144	0		OAS2	0	1.94427	0.947	0.577	0		EPSTI1	5.81491e-189	1.52072	0.991	0.838	1.47943e-184		IFIT3	0	3.30711	0.998	0.695	0		IFIT1	0	4.26151	0.983	0.144	0		HLA-E	0	0.928843	0.996	0.995	0
PML	1.28105e-124	0.758921	0.902	0.591	3.25924e-120		IFIT5	0	1.07351	0.935	0.524	0		OASL	0	1.82585	0.903	0.148	0		HSH2D	5.97386e-187	0.92086	0.779	0.171	1.51987e-182		IFIT1	0	4.26146	0.99	0.144	0		IFITM2	0	2.04872	0.96	0.665	0		HLA-B	0	0.555313	1	1	0
ZFP36L2	4.7346e-124	-1.0899	0.282	0.775	1.20458e-119		IFITM1	0	1.43095	0.737	0.189	0		EPSTI1	0	1.66112	0.982	0.838	0		HELZ2	9.38067e-187	1.38444	0.875	0.357	2.38663e-182		IFIT5	0	0.907088	0.895	0.524	0		IFITM1	0	1.19614	0.768	0.189	0		LST1	0	-1.32203	0.741	0.923	0
DDX60L	1.86402e-122	1.01876	0.896	0.59	4.74245e-118		IFITM3	0	1.42384	0.972	0.706	0		ISG20	0	3.18132	0.996	0.583	0		IFI35	9.84224e-180	1.36254	0.969	0.833	2.50406e-175		IFITM2	0	2.18399	0.986	0.665	0		IFITM3	0	2.98942	0.975	0.706	0		AIF1	0	-1.79842	0.672	0.897	0
PPM1K	5.18363e-121	0.984862	0.857	0.488	1.31882e-116		IRF7	0	1.3459	0.973	0.638	0		MT2A	0	1.87334	0.991	0.904	0		IRF7	2.48859e-177	1.56641	0.96	0.638	6.33148e-173		IFITM1	0	1.38105	0.855	0.189	0		IRF7	0	1.67757	0.961	0.638	0		DYNLT1	0	1.0607	0.97	0.908	0
SHFL	4.12412e-112	0.788744	0.826	0.483	1.04926e-107		TRIM22	0	1.23196	0.978	0.717	0		XAF1	0	1.57087	0.964	0.798	0		CXCL10	6.9916e-177	3.12404	0.991	0.518	1.7788e-172		IFITM3	0	3.04348	0.986	0.706	0		TRIM22	0	1.26975	0.946	0.717	0		ACTB	0	-0.937428	0.996	1	0
DYNLT1	6.43954e-111	0.774797	0.974	0.908	1.63835e-106		OAS1	0	1.79994	0.979	0.467	0		DHX58	0	1.09459	0.838	0.359	0		RNF213	1.05055e-176	1.44017	0.996	0.981	2.67281e-172		IRF7	0	1.44921	0.96	0.638	0		SERPING1	0	1.36363	0.899	0.59	0		NT5C3A	0	2.22253	0.931	0.441	0
SP110	4.1789e-108	0.797402	0.957	0.787	1.0632e-103		OAS3	0	1.65171	0.974	0.426	0		IFI35	0	1.40739	0.969	0.833	0		DYNLT1	8.71026e-170	1.35071	0.978	0.908	2.21607e-165		TRIM22	0	1.42416	0.985	0.717	0		UNC93B1	0	0.98346	0.889	0.598	0		SAMD9	0	2.07328	0.948	0.641	0
IFI16	4.52428e-107	0.877754	0.969	0.897	1.15107e-102		OAS2	0	1.69392	0.986	0.577	0		RNF213	0	1.45345	0.995	0.981	0		BST2	7.75984e-168	1.22442	0.987	0.949	1.97426e-163		UNC93B1	0	1.04859	0.942	0.598	0		PFDN5	0	-0.857576	0.93	0.979	0		SAMD9L	0	1.51969	0.986	0.884	0
IFI6	9.59221e-107	0.822788	0.972	0.813	2.44045e-102		OASL	0	1.76369	0.955	0.148	0		SHFL	0	1.13052	0.869	0.483	0		PNPT1	4.99793e-161	1.19982	0.859	0.386	1.27157e-156		STAT2	0	1.08667	0.984	0.813	0		STAT2	0	1.02892	0.951	0.813	0		CLEC5A	0	-1.67889	0.01	0.589	0
IRF7	1.54203e-104	0.713376	0.931	0.638	3.92324e-100		EPSTI1	0	1.32083	0.994	0.838	0		HSH2D	0	0.953081	0.767	0.171	0		DHX58	1.57317e-157	1.14725	0.859	0.359	4.00247e-153		OAS1	0	2.10627	0.98	0.467	0		OAS1	0	2.32933	0.967	0.467	0		IDO1	0	1.18119	0.981	0.881	0
TGM1	4.41676e-104	0.270428	0.28	0.021	1.12371e-99		TNFSF13B	0	1.18442	0.99	0.862	0		BST2	0	0.983402	0.992	0.949	0		SP110	1.00399e-152	1.19122	0.944	0.787	2.55435e-148		OAS3	0	1.95245	0.975	0.426	0		OAS3	0	1.79689	0.95	0.426	0		LY6E	0	2.63842	0.99	0.749	0
GBP4	7.97979e-104	0.881488	0.979	0.884	2.03022e-99		PML	0	1.04527	0.959	0.591	0		ZBP1	0	0.801103	0.628	0.08	0		DDX60L	1.47585e-152	1.64369	0.908	0.59	3.75485e-148		OAS2	0	1.95718	0.983	0.577	0		OAS2	0	1.83363	0.961	0.577	0		DDX58	0	1.4675	0.847	0.437	0
IL27	1.02111e-101	0.793826	0.637	0.226	2.59791e-97		ISG20	0	2.25271	0.988	0.583	0		HELZ2	0	1.38098	0.873	0.357	0		SPATS2L	3.62299e-151	1.30509	0.879	0.505	9.21761e-147		OASL	0	1.89065	0.931	0.148	0		OASL	0	2.16624	0.914	0.148	0		FBP1	0	-2.07771	0.138	0.607	0
MNDA	7.42845e-101	1.11369	0.921	0.651	1.88995e-96		XAF1	0	1.35802	0.989	0.798	0		MX2	0	2.91538	0.979	0.453	0		SAMD4A	4.38635e-150	0.868716	0.667	0.143	1.11598e-145		EPSTI1	0	1.47282	0.992	0.838	0		EPSTI1	0	1.35735	0.977	0.838	0		GSN	0	-2.00214	0.508	0.858	0
DAPP1	1.23159e-95	0.725375	0.929	0.726	3.1334e-91		SLFN5	0	1.78806	0.982	0.704	0		MX1	0	3.46322	0.998	0.63	0		NEXN	2.53468e-148	0.76601	0.53	0.074	6.44873e-144		TNFSF13B	0	1.10643	0.99	0.862	0		TNFSF13B	0	1.11752	0.972	0.862	0		FCN1	0	-2.07708	0.247	0.684	0
LINC02605	1.87069e-94	0.933933	0.66	0.268	4.75941e-90		CNP	0	0.843556	0.867	0.396	0		USP18	0	2.02193	0.914	0.12	0		TRIM22	3.57973e-148	1.24648	0.951	0.717	9.10756e-144		TGM1	0	0.574926	0.537	0.021	0		TGM1	0	0.705935	0.543	0.021	0		KLF6	0	1.90262	0.989	0.873	0
ZBP1	3.05463e-94	0.375952	0.408	0.08	7.77158e-90		IFI35	0	0.938691	0.981	0.833	0		APOBEC3A	0	2.60865	0.88	0.341	0		PARP14	8.56172e-143	1.20451	0.987	0.959	2.17827e-138		PML	0	1.02741	0.932	0.591	0		IFI27	0	3.3667	0.602	0.06	0		OPTN	0	1.10504	0.91	0.699	0
IRF2BP2	3.7034e-93	-0.83548	0.402	0.765	9.4222e-89		TRIM25	0	0.95366	0.902	0.457	0		SSB	4.0729e-302	1.1972	0.93	0.868	1.03623e-297		IFI16	1.18879e-141	1.15912	0.966	0.897	3.02451e-137		ISG20	0	3.01429	0.997	0.583	0		PML	0	1.08455	0.894	0.591	0		MRC1	0	-2.08827	0.086	0.625	0
CD274	2.55208e-92	0.855233	0.952	0.739	6.493e-88		RNF213	0	1.28284	0.998	0.981	0		NUB1	9.69382e-301	1.12678	0.968	0.869	2.4663e-296		UBE2L6	1.90418e-140	1.0518	0.96	0.878	4.84462e-136		XAF1	0	1.7322	0.993	0.798	0		ISG20	0	2.99728	0.99	0.583	0		PLXDC2	0	-0.93764	0.153	0.664	0
XAF1	5.02835e-90	0.774869	0.965	0.798	1.27931e-85		SHFL	0	1.05967	0.931	0.483	0		UBE2L6	1.21706e-300	1.0164	0.955	0.878	3.09644e-296		UBE2S	4.08754e-138	1.24175	0.915	0.672	1.03995e-133		CCL8	0	2.32068	0.92	0.353	0		XAF1	0	1.82815	0.987	0.798	0		IFIT2	0	3.55547	0.972	0.449	0
HERC6	5.96916e-88	0.512578	0.573	0.201	1.51867e-83		HSH2D	0	0.979068	0.84	0.171	0		SP100	1.72932e-298	1.05925	0.95	0.854	4.39972e-294		RABGAP1L	7.61437e-136	1.14302	0.843	0.398	1.93725e-131		CNP	0	0.790656	0.85	0.396	0		CCL8	0	2.37373	0.934	0.353	0		IFIT3	0	2.86088	0.98	0.695	0
CSRNP1	1.45339e-86	0.420841	0.534	0.171	3.69771e-82		ZNFX1	0	1.03862	0.96	0.684	0		TNFSF13B	7.86353e-272	1.19834	0.956	0.862	2.00064e-267		SP100	3.03303e-135	1.04164	0.962	0.854	7.71664e-131		DHX58	0	1.07982	0.897	0.359	0		DHX58	0	1.10245	0.84	0.359	0		IFIT1	0	3.59014	0.952	0.144	0
CBWD5	8.2246e-86	0.606158	0.724	0.36	2.0925e-81		ZBP1	0	0.765555	0.661	0.08	0		SLFN5	1.4161e-271	1.32164	0.925	0.704	3.60283e-267		UNC93B1	4.77006e-135	1.12142	0.911	0.598	1.2136e-130		IFI35	0	1.38146	0.982	0.833	0		IFI35	0	1.30683	0.96	0.833	0		IFITM2	0	1.78316	0.924	0.665	0
PGAP1	2.1892e-85	0.388875	0.434	0.105	5.56977e-81		HELZ2	0	1.29108	0.924	0.357	0		MNDA	5.03401e-268	1.46635	0.901	0.651	1.28075e-263		STAT2	4.77018e-135	1.16536	0.955	0.813	1.21363e-130		RNF213	0	1.22277	0.999	0.981	0		SMCHD1	0	1.18426	0.943	0.808	0		IFITM3	0	2.58137	0.967	0.706	0
SAT1	5.66709e-85	0.927104	0.991	0.972	1.44182e-80		MX2	0	2.33019	0.994	0.453	0		APOL6	4.95336e-267	0.982754	0.959	0.909	1.26023e-262		CD38	1.35858e-134	1.46508	0.875	0.461	3.45651e-130		SHFL	0	0.897757	0.872	0.483	0		HSH2D	0	0.899042	0.731	0.171	0		IRF7	0	1.48668	0.948	0.638	0
MASTL	1.52648e-84	0.316061	0.423	0.1	3.88367e-80		MX1	0	3.36907	0.999	0.63	0		NEXN	2.81671e-262	0.892299	0.562	0.074	7.16629e-258		LINC01506	5.25119e-131	0.282099	0.333	0.017	1.33601e-126		HSH2D	0	0.929195	0.807	0.171	0		BST2	0	1.23178	0.99	0.949	0		TRIM22	0	1.28056	0.942	0.717	0
PI4K2B	9.5541e-84	0.462985	0.642	0.271	2.43075e-79		USP18	0	1.80792	0.964	0.12	0		CD38	1.94389e-257	1.30524	0.857	0.461	4.94565e-253		APOBEC3B	5.34042e-131	0.287503	0.396	0.033	1.35871e-126		BST2	0	1.26192	0.993	0.949	0		IL4I1	0	1.72528	0.946	0.766	0		SERPING1	0	1.30962	0.875	0.59	0
BTG2	1.93436e-82	-0.892567	0.478	0.825	4.92139e-78		APOL6	0	1.29225	0.992	0.909	0		DTX3L	1.00607e-255	0.949412	0.921	0.822	2.55963e-251		PML	1.67409e-130	1.06253	0.888	0.591	4.25923e-126		IL4I1	0	1.67069	0.97	0.766	0		SIGLEC1	0	1.61052	0.858	0.221	0		GAPDH	0	-0.982926	0.876	0.969	0
ANXA2R	1.76433e-81	0.556705	0.53	0.185	4.48881e-77		DHX58	1.0074e-306	0.862227	0.862	0.359	2.56302e-302		PML	1.05166e-253	0.946356	0.858	0.591	2.67564e-249		SSB	6.30193e-130	1.15041	0.953	0.868	1.60334e-125		SIGLEC1	0	1.39775	0.89	0.221	0		ZBP1	0	0.821724	0.607	0.08	0		CLEC4A	0	-0.922605	0.183	0.698	0
CNP	2.4656e-80	0.500101	0.734	0.396	6.27299e-76		GCH1	7.05969e-305	1.26938	0.968	0.66	1.79613e-300		SMCHD1	4.6057e-251	1.08487	0.932	0.808	1.17178e-246		SMCHD1	1.31769e-129	1.2245	0.964	0.808	3.35246e-125		ZNFX1	0	0.965709	0.93	0.684	0		HELZ2	0	1.18788	0.836	0.357	0		ARHGDIB	0	-1.35005	0.641	0.924	0
RIN2	2.94519e-80	0.821716	0.755	0.457	7.49315e-76		SOCS1	1.03408e-297	1.34006	0.979	0.754	2.6309e-293		LGALS9	6.44769e-251	0.970262	0.902	0.699	1.64042e-246		PPM1K	2.87647e-129	1.19451	0.893	0.488	7.31833e-125		ZBP1	0	0.954187	0.736	0.08	0		MX2	0	2.77489	0.984	0.453	0		PFDN5	0	-0.74752	0.923	0.979	0
DUSP5	4.25714e-80	0.624208	0.75	0.375	1.0831e-75		RABGAP1L	6.31368e-297	0.989146	0.872	0.398	1.60633e-292		PHF11	7.40153e-251	0.975913	0.876	0.662	1.8831e-246		SHFL	2.25631e-127	1.00509	0.868	0.483	5.74051e-123		HELZ2	0	1.23864	0.894	0.357	0		MX1	0	3.17709	0.999	0.63	0		MDM2	0	1.72344	0.862	0.591	0
ZNFX1	1.56542e-77	0.607556	0.879	0.684	3.98274e-73		TANK	8.44309e-292	0.859437	0.975	0.873	2.14809e-287		SPATS2L	1.26844e-248	1.01576	0.822	0.505	3.22717e-244		ZNFX1	9.22009e-126	1.11283	0.906	0.684	2.34578e-121		MX2	0	2.89511	0.997	0.453	0		USP18	0	1.92887	0.916	0.12	0		LYZ	0	-2.60331	0.907	0.951	0
NEXN	1.65688e-77	0.345368	0.359	0.074	4.21544e-73		STAT2	1.66476e-289	0.915832	0.981	0.813	4.23548e-285		ADAR	7.09787e-247	0.850206	0.93	0.899	1.80584e-242		PLSCR1	1.88785e-125	1.04969	0.944	0.845	4.80306e-121		MX1	0	3.39658	0.999	0.63	0		APOBEC3A	0	3.34903	0.919	0.341	0		GLIPR1	0	-1.05341	0.218	0.699	0
GNB4	3.97422e-77	0.721556	0.903	0.742	1.01112e-72		PHF11	1.22683e-284	0.926152	0.931	0.662	3.12129e-280		PSMA2	1.16769e-246	0.827211	0.968	0.941	2.97085e-242		HLA-DRB5	1.94839e-125	-2.77766	0.15	0.741	4.95711e-121		USP18	0	1.96508	0.969	0.12	0		PARP9	7.60294e-303	0.886015	0.936	0.815	1.93434e-298		BTG1	0	1.23847	0.95	0.838	0
RNF213-AS1	4.09077e-77	0.706716	0.608	0.245	1.04077e-72		MASTL	1.85293e-284	0.544878	0.635	0.1	4.71422e-280		RTCB	1.05219e-245	1.06005	0.847	0.621	2.67698e-241		PI4K2B	2.24239e-125	0.755891	0.761	0.271	5.70508e-121		RTCB	0	1.12693	0.919	0.621	0		TENT5A	1.37926e-301	1.05463	0.822	0.455	3.50912e-297		OAS1	0	2.30371	0.961	0.467	0
CGAS	1.04632e-76	0.646958	0.915	0.731	2.66204e-72		PARP9	1.19541e-275	0.841152	0.97	0.815	3.04136e-271		IFITM1	2.98004e-239	1.05151	0.666	0.189	7.58181e-235		IL4I1	4.7799e-125	1.52446	0.942	0.766	1.2161e-120		APOBEC3A	0	3.31145	0.927	0.341	0		CFB	2.41456e-299	1.18822	0.758	0.306	6.14313e-295		OAS3	0	1.71252	0.915	0.426	0
HERPUD1	1.82563e-74	-0.852747	0.47	0.796	4.64476e-70		RTCB	7.87275e-273	0.818166	0.922	0.621	2.00298e-268		PI4K2B	5.07425e-237	0.774443	0.717	0.271	1.29099e-232		KIAA0040	1.33313e-122	1.03205	0.832	0.451	3.39176e-118		SMCHD1	4.28634e-307	1.12883	0.961	0.808	1.09053e-302		RNF213	1.73269e-294	0.880637	0.991	0.981	4.40832e-290		OAS2	0	1.68039	0.952	0.577	0
CXorf21	3.91602e-74	0.7656	0.655	0.308	9.96313e-70		UBE2S	1.7237e-265	0.945347	0.912	0.672	4.38544e-261		CNP	7.0402e-234	0.836139	0.785	0.396	1.79117e-229		TNFSF13B	2.85305e-122	1.145	0.982	0.862	7.25873e-118		XRN1	9.67509e-307	0.971163	0.977	0.858	2.46154e-302		RTCB	1.00018e-290	0.996932	0.848	0.621	2.54467e-286		OASL	0	2.0414	0.872	0.148	0
ZBTB7A	5.9587e-72	-0.656546	0.482	0.758	1.51601e-67		NUB1	1.1465e-260	0.916022	0.989	0.869	2.91693e-256		UBE2S	1.65991e-219	1.0152	0.858	0.672	4.22314e-215		MT2A	2.8943e-122	1.43485	0.993	0.904	7.36367e-118		DRAP1	4.66304e-303	0.835818	0.985	0.92	1.18637e-298		OPTN	2.32305e-290	1.01013	0.913	0.699	5.91031e-286		EPSTI1	0	1.24887	0.974	0.838	0
TRIM56	1.7776e-70	0.647771	0.929	0.785	4.52256e-66		ZC3HAV1	5.24831e-260	0.91831	0.942	0.659	1.33527e-255		LAP3	1.92853e-217	0.754911	0.986	0.974	4.90657e-213		RGL1	3.50472e-121	1.43252	0.917	0.577	8.91671e-117		PHF11	2.33105e-298	0.85576	0.922	0.662	5.93065e-294		ZNFX1	6.30264e-290	0.944438	0.894	0.684	1.60352e-285		GPR68	0	-0.690391	0.097	0.547	0
RNF19B	6.79865e-70	0.66889	0.884	0.68	1.72971e-65		BAZ1A	2.41621e-258	0.820162	0.982	0.896	6.14732e-254		OPTN	1.01506e-216	1.07851	0.88	0.699	2.58251e-212		DDX60	5.9608e-120	1.07079	0.884	0.558	1.51655e-115		SERPING1	2.67569e-297	1.09868	0.938	0.59	6.8075e-293		DTX3L	1.81995e-288	0.898651	0.935	0.822	4.63032e-284		IFI27	0	3.55867	0.713	0.06	0
KIAA0040	9.04379e-70	0.651028	0.734	0.451	2.30092e-65		GBP1	3.23154e-257	1.19285	0.992	0.948	8.22169e-253		PARP9	5.14633e-216	0.84225	0.91	0.815	1.30933e-211		RTCB	2.78057e-118	1.05374	0.884	0.621	7.07432e-114		PDGFRL	1.12031e-296	0.516379	0.487	0.009	2.85029e-292		H3F3A	1.6885e-274	-0.764928	0.957	0.983	4.29587e-270		SERPINA1	0	-1.25024	0.676	0.862	0
GPBP1	1.71662e-66	0.615531	0.938	0.843	4.36743e-62		RBCK1	3.28288e-255	0.819602	0.916	0.667	8.35229e-251		DRAP1	3.08758e-215	0.754474	0.962	0.92	7.85541e-211		KLF6	5.83833e-117	1.21287	0.949	0.873	1.48539e-112		MT2A	7.04417e-292	1.50973	0.987	0.904	1.79218e-287		ARHGDIB	9.2047e-270	-1.09882	0.728	0.924	2.34186e-265		SERF2	0	-0.694513	0.971	0.985	0
HELB	8.9596e-66	0.828403	0.755	0.49	2.2795e-61		HIST2H2AA4	1.4395e-252	0.640394	0.547	0.068	3.66237e-248		DNAJA1	7.36952e-215	0.662248	0.98	0.969	1.87495e-210		CBR1	2.28231e-116	1.17035	0.886	0.636	5.80665e-112		CFB	2.23218e-291	1.04989	0.794	0.306	5.67912e-287		CLEC5A	4.3291e-268	-1.42728	0.108	0.589	1.10141e-263		RPS27L	0	1.32768	0.947	0.872	0
PLSCR1	1.52566e-65	0.557991	0.955	0.845	3.88159e-61		TRIM5	7.73913e-252	0.672314	0.791	0.318	1.96899e-247		KIAA0040	5.95825e-213	0.910347	0.781	0.451	1.5159e-208		DTX3L	1.13497e-110	0.957322	0.933	0.822	2.88759e-106		PFDN5	1.58461e-289	-0.791859	0.971	0.979	4.03158e-285		IRF2	4.41841e-266	0.888491	0.908	0.804	1.12413e-261		PML	0	1.03062	0.871	0.591	0
DTX3L	1.86798e-65	0.59769	0.929	0.822	4.75251e-61		PGAP1	2.5089e-250	0.565447	0.6	0.105	6.38315e-246		RTP4	4.24063e-212	0.823521	0.723	0.33	1.0789e-207		HPSE	2.09892e-110	0.479605	0.477	0.08	5.34008e-106		DDX60	1.9106e-287	0.898226	0.893	0.558	4.86096e-283		CNP	7.0073e-262	0.778519	0.771	0.396	1.7828e-257		ISG20	0	2.98151	0.99	0.583	0
TRIM5	3.37183e-65	0.42937	0.642	0.318	8.57862e-61		NCOA7	6.44138e-246	0.74244	0.849	0.41	1.63882e-241		PDGFRL	3.24621e-211	0.415292	0.379	0.009	8.259e-207		RTP4	1.16963e-109	0.7579	0.765	0.33	2.97577e-105		PI4K2B	1.25641e-280	0.691583	0.752	0.271	3.19655e-276		UBE2S	2.86582e-260	0.976989	0.862	0.672	7.29122e-256		ABHD2	0	-0.838251	0.232	0.692	0
GBP1	8.55809e-65	0.713807	0.988	0.948	2.17735e-60		ADAR	1.15353e-245	0.765703	0.987	0.899	2.93482e-241		MYL12A	3.3273e-211	0.681706	0.992	0.966	8.46532e-207		DRAP1	3.24869e-107	0.850729	0.971	0.92	8.26532e-103		LGALS9	1.91169e-277	0.850473	0.953	0.699	4.86373e-273		SH3BGRL3	3.38062e-260	-1.30156	0.944	0.977	8.60097e-256		ITGAM	0	-0.757675	0.08	0.514	0
IFITM3	1.00744e-64	0.646939	0.898	0.706	2.56312e-60		IRF2	3.17723e-245	0.856094	0.962	0.804	8.0835e-241		CCL8	3.28393e-205	1.66277	0.846	0.353	8.35496e-201		HLA-E	9.49419e-106	0.670105	0.998	0.995	2.41551e-101		JUP	2.46405e-276	0.621636	0.593	0.089	6.26903e-272		HLA-B	3.32124e-258	0.491657	1	1	8.4499e-254		COTL1	0	-1.13542	0.647	0.91	0
N4BP1	5.7432e-64	0.562282	0.917	0.805	1.46119e-59		ZCCHC2	2.2158e-242	0.823997	0.902	0.546	5.63744e-238		TGM1	4.66382e-205	0.414448	0.398	0.021	1.18657e-200		TENT5A	5.57682e-105	1.04934	0.821	0.455	1.41885e-100		UBE2S	4.37918e-275	0.961673	0.908	0.672	1.11415e-270		PPT1	6.25676e-257	-1.01283	0.497	0.829	1.59185e-252		XAF1	0	1.82109	0.987	0.798	0
ACOD1	6.59138e-64	0.944958	0.38	0.106	1.67698e-59		SPTLC2	4.04723e-242	0.772821	0.852	0.456	1.0297e-237		HES4	9.95613e-205	1.0471	0.436	0.042	2.53304e-200		CNP	2.20973e-104	0.787175	0.799	0.396	5.622e-100		PARP12	1.25066e-274	0.772312	0.898	0.562	3.18192e-270		IFIT5	3.168e-256	0.853196	0.821	0.524	8.06003e-252		CLEC10A	0	-0.939277	0.027	0.424	0
SGK1	8.00159e-64	-0.836255	0.178	0.558	2.03577e-59		TDRD7	1.12661e-240	0.620086	0.794	0.323	2.86633e-236		TENT5A	3.1542e-204	0.993621	0.784	0.455	8.02491e-200		LGALS9	4.12466e-103	0.921913	0.924	0.699	1.0494e-98		ATF5	1.97594e-269	1.31982	0.944	0.732	5.02718e-265		RNF19B	2.2688e-253	1.07718	0.878	0.68	5.77227e-249		DHX58	0	0.91205	0.759	0.359	0
RASGEF1B	1.48727e-61	0.646014	0.832	0.581	3.78392e-57		TCF4	2.11571e-240	0.39646	0.865	0.379	5.38279e-236		ZNFX1	1.49747e-203	0.889215	0.861	0.684	3.80986e-199		C17orf67	1.04349e-101	0.512092	0.586	0.157	2.65486e-97		OPTN	2.23756e-268	0.963221	0.938	0.699	5.6928e-264		ATF3	1.73942e-251	1.14937	0.741	0.353	4.42543e-247		IFI35	0	0.985598	0.93	0.833	0
RNF213	1.58599e-61	0.619668	0.993	0.981	4.03508e-57		PARP12	4.11048e-239	0.727329	0.914	0.562	1.04579e-234		ENDOD1	9.12107e-203	0.593966	0.523	0.101	2.32058e-198		PFDN5	1.5591e-101	-0.77936	0.946	0.979	3.96665e-97		HLA-E	9.44176e-268	0.634567	0.998	0.995	2.40217e-263		PLXDC2	5.97275e-251	-0.90645	0.214	0.664	1.51959e-246		RNF213	0	0.794018	0.996	0.981	0
SP100	1.58633e-61	0.560996	0.952	0.854	4.03595e-57		MT2A	3.6478e-236	1.28993	0.994	0.904	9.28074e-232		ATP10A	5.99457e-202	0.449857	0.496	0.08	1.52514e-197		IL27	2.97723e-101	0.871966	0.671	0.226	7.57466e-97		SLFN5	2.35249e-265	1.19239	0.936	0.704	5.98521e-261		RTP4	3.1148e-250	0.799199	0.709	0.33	7.92468e-246		CD209	0	-0.678732	0.023	0.395	0
APOL2	1.28167e-60	0.602354	0.903	0.743	3.26082e-56		ATF3	4.27163e-235	0.870756	0.82	0.353	1.08679e-230		IFIT5	7.58701e-202	0.839019	0.818	0.524	1.93029e-197		XRN1	3.53615e-101	0.920467	0.949	0.858	8.99668e-97		SAMD4A	2.99953e-264	0.673532	0.649	0.143	7.63139e-260		LTA4H	4.55177e-249	-0.964138	0.251	0.689	1.15806e-244		HSH2D	0	0.770507	0.631	0.171	0
ARID5A	2.80114e-60	0.472351	0.774	0.5	7.12667e-56		NAMPT	4.16844e-233	0.894689	0.981	0.863	1.06054e-228		GCH1	9.78346e-195	1.05268	0.889	0.66	2.48911e-190		OPTN	4.06991e-100	1.07435	0.904	0.699	1.03547e-95		TOR1B	1.64673e-262	0.67984	0.731	0.251	4.18961e-258		SCARB2	5.40888e-248	0.988254	0.899	0.726	1.37613e-243		BST2	0	1.02478	0.979	0.949	0
RBBP6	5.08115e-60	0.571436	0.834	0.602	1.29275e-55		RBM43	4.37303e-229	0.605404	0.684	0.194	1.11259e-224		UNC93B1	4.89566e-193	0.817841	0.851	0.598	1.24555e-188		SOCS1	1.7082e-99	1.18039	0.951	0.754	4.34601e-95		IFI27	3.42582e-261	2.98777	0.521	0.06	8.71597e-257		CFLAR	2.58774e-245	0.775961	0.973	0.957	6.58374e-241		IL4I1	0	1.48145	0.942	0.766	0
CBWD3	9.32045e-60	0.341515	0.522	0.213	2.37131e-55		RNF19B	7.21952e-228	0.884359	0.934	0.68	1.83679e-223		RBCK1	9.61989e-189	0.799037	0.856	0.667	2.44749e-184		TOR1B	5.8707e-99	0.572173	0.702	0.251	1.49362e-94		CAST	1.95985e-258	0.793601	0.989	0.921	4.98624e-254		SSB	1.38738e-243	0.862561	0.934	0.868	3.52977e-239		FPR1	0	-1.03623	0.037	0.537	0
NAMPT	1.57807e-59	0.711559	0.962	0.863	4.01493e-55		RIN2	1.51169e-226	0.948372	0.825	0.457	3.84604e-222		IL4I1	1.02595e-188	1.19585	0.901	0.766	2.61023e-184		TDRD7	5.53939e-98	0.678945	0.756	0.323	1.40933e-93		SRGAP2	6.19198e-258	0.788421	0.868	0.485	1.57536e-253		PARP12	1.46534e-243	0.802632	0.836	0.562	3.72812e-239		FPR2	0	-0.798965	0.054	0.498	0
IRF2	3.82404e-59	0.578164	0.936	0.804	9.72911e-55		PPP2R2A	1.39921e-225	0.704216	0.915	0.622	3.55987e-221		IRF2	4.46089e-188	0.814765	0.893	0.804	1.13494e-183		LYN	1.21804e-97	0.957308	0.975	0.932	3.09895e-93		SLC38A5	2.76321e-257	0.45794	0.474	0.03	7.03015e-253		ABHD2	5.11746e-243	-0.836566	0.265	0.692	1.30198e-238		SIGLEC1	0	1.42574	0.805	0.221	0
MT2A	4.74057e-59	0.89914	0.981	0.904	1.2061e-54		NEXN	1.46801e-225	0.603812	0.519	0.074	3.7349e-221		SIGLEC1	1.19903e-184	0.739733	0.656	0.221	3.05058e-180		OSBPL1A	6.11516e-97	0.834662	0.727	0.308	1.55582e-92		LGALS3BP	3.43159e-256	0.916296	0.769	0.322	8.73064e-252		LYZ	2.2459e-242	-2.12904	0.902	0.951	5.71403e-238		ZNFX1	0	0.915906	0.871	0.684	0
TANK	7.91478e-59	0.499536	0.941	0.873	2.01368e-54		SFT2D2	9.77199e-224	0.8912	0.958	0.826	2.48619e-219		BAG1	1.26021e-179	0.775271	0.838	0.652	3.20622e-175		LGALS2	7.95328e-97	1.19443	0.81	0.379	2.02347e-92		BAG1	6.04083e-256	0.755322	0.908	0.652	1.53691e-251		LGALS3BP	1.84456e-241	1.03271	0.707	0.322	4.69294e-237		HELZ2	0	0.97064	0.754	0.357	0
TRIM22	1.24787e-58	0.652789	0.889	0.717	3.17482e-54		LMO2	1.08172e-221	0.821767	0.815	0.407	2.75211e-217		TRANK1	2.00579e-179	0.825763	0.76	0.415	5.10312e-175		SCARB2	1.04991e-96	0.961676	0.911	0.726	2.67119e-92		APOBEC3B	4.25312e-255	0.485547	0.481	0.033	1.08208e-250		NINJ1	3.90353e-241	1.04033	0.941	0.851	9.93136e-237		MX2	0	2.54613	0.968	0.453	0
DHX58	1.95355e-58	0.43735	0.674	0.359	4.97022e-54		APOL2	7.11141e-221	0.7407	0.951	0.743	1.80928e-216		PSMA4	1.15052e-178	0.695	0.945	0.93	2.92715e-174		ATF5	1.1434e-96	1.3751	0.933	0.732	2.90904e-92		NMI	8.11034e-255	0.76013	0.955	0.82	2.06343e-250		SHFL	2.10911e-240	0.779304	0.798	0.483	5.366e-236		MX1	0	2.96476	0.995	0.63	0
XRN1	4.41099e-58	0.568166	0.96	0.858	1.12224e-53		IL15RA	1.6735e-219	0.69792	0.831	0.407	4.25773e-215		CHST12	3.16684e-177	0.735239	0.664	0.279	8.05707e-173		NEURL3	1.16146e-96	0.66156	0.454	0.085	2.95498e-92		KIAA0040	5.25054e-253	0.833545	0.818	0.451	1.33584e-248		CCL4	1.02458e-237	2.17127	0.841	0.524	2.60674e-233		ITGB2	0	-1.56268	0.701	0.938	0
PPP2R2A	4.9737e-58	0.521006	0.848	0.622	1.26541e-53		IFITM2	4.01361e-217	0.909789	0.931	0.665	1.02114e-212		NMI	1.10172e-172	0.723702	0.899	0.82	2.80301e-168		IGFBP4	4.05113e-95	0.342334	0.253	0.015	1.03069e-90		TMEM123	5.70394e-253	0.836295	0.973	0.912	1.4512e-248		SRGAP2	2.26642e-237	0.831377	0.811	0.485	5.76623e-233		USP18	0	1.6395	0.858	0.12	0
APOL1	1.26813e-57	0.572942	0.845	0.619	3.22637e-53		TOP1	1.30736e-214	0.745359	0.976	0.891	3.32618e-210		SLC38A5	5.13618e-169	0.396561	0.362	0.03	1.30675e-164		PARP10	2.67429e-94	0.749448	0.814	0.431	6.80394e-90		LYN	1.00119e-250	0.93649	0.992	0.932	2.54724e-246		COTL1	9.03166e-237	-0.959295	0.737	0.91	2.29783e-232		APOBEC3A	0	2.72659	0.871	0.341	0
LY6E	6.08699e-57	0.538033	0.924	0.749	1.54865e-52		LAP3	5.88429e-214	0.671423	0.999	0.974	1.49708e-209		TRIM5	7.42498e-168	0.623516	0.692	0.318	1.88906e-163		SCIN	4.88794e-94	0.313896	0.215	0.007	1.24359e-89		NEXN	1.85652e-250	0.665082	0.533	0.074	4.72336e-246		TOR1B	1.4948e-234	0.684691	0.665	0.251	3.80308e-230		SAT1	0	1.23632	0.993	0.972	0
FUT4	6.7713e-57	0.370192	0.525	0.227	1.72275e-52		IL27	1.59397e-212	0.907857	0.684	0.226	4.05538e-208		GBP1	2.28582e-167	0.896518	0.984	0.948	5.81559e-163		GBP4	6.2745e-94	0.915416	0.957	0.884	1.59636e-89		MYL12A	3.05015e-248	0.69284	0.992	0.966	7.76018e-244		MDK	6.42894e-234	0.583335	0.437	0.035	1.63565e-229		CYBB	0	-1.49052	0.771	0.936	0
GBP3	7.81678e-57	0.558374	0.815	0.596	1.98874e-52		SRGAP2C	3.73922e-212	0.624304	0.796	0.347	9.51331e-208		SAT1	5.4046e-167	0.828906	0.994	0.972	1.37504e-162		ADAR	7.07877e-94	0.801434	0.935	0.899	1.80098e-89		NCF1	2.50534e-247	1.60665	0.98	0.941	6.37409e-243		GSN	1.40421e-233	-1.72697	0.563	0.858	3.57259e-229		MYOF	4.59e-307	-1.06494	0.431	0.783	1.17e-302
KLF6	8.99966e-57	0.613997	0.948	0.873	2.28969e-52		GPBP1	5.42999e-211	0.740091	0.97	0.843	1.3815e-206		HLA-E	6.16704e-166	0.528884	0.997	0.995	1.56902e-161		SERPING1	1.75438e-93	1.07226	0.868	0.59	4.46348e-89		IRF2	4.67961e-246	0.811011	0.953	0.804	1.19059e-241		FPR1	3.16564e-233	-0.933814	0.1	0.537	8.05401e-229		JAML	1.53e-305	-0.879166	0.103	0.519	3.88e-301
IFI35	3.10012e-55	0.464145	0.941	0.833	7.88733e-51		ATP10A	3.84774e-208	0.393687	0.51	0.08	9.78942e-204		TDRD7	1.95028e-164	0.610895	0.689	0.323	4.96191e-160		MNDA	6.63116e-93	1.24143	0.897	0.651	1.6871e-88		UBE2L6	2.27894e-245	0.742532	0.969	0.878	5.79807e-241		LYN	7.37506e-233	0.880023	0.973	0.932	1.87636e-228		SMCHD1	1.79e-305	1.14293	0.909	0.808	4.55e-301
C21orf91	3.97223e-55	0.524151	0.684	0.416	1.01062e-50		ENDOD1	1.33338e-207	0.47562	0.536	0.101	3.3924e-203		STIMATE	2.77431e-161	0.610717	0.66	0.289	7.0584e-157		SPTLC2	1.18913e-92	0.792271	0.808	0.456	3.02538e-88		SCARB2	2.0409e-244	0.925314	0.931	0.726	5.19246e-240		LCP1	2.23361e-232	-0.796012	0.946	0.991	5.68275e-228		C1orf162	4.16e-305	-0.853653	0.166	0.601	1.06e-300
TRIM38	1.07325e-54	0.588338	0.891	0.775	2.73056e-50		TRANK1	7.49789e-207	0.809619	0.808	0.415	1.90761e-202		CAST	1.22189e-160	0.664455	0.942	0.921	3.10872e-156		MOV10	8.35985e-92	0.640835	0.702	0.286	2.12691e-87		RIN2	2.03557e-243	1.0891	0.807	0.457	5.17889e-239		TANK	1.56887e-230	0.762116	0.935	0.873	3.99151e-226		CD14	6.78e-305	-1.3565	0.067	0.465	1.72e-300
RIPK2	1.3809e-54	0.52446	0.781	0.542	3.51328e-50		RGL1	1.67778e-206	0.963982	0.949	0.577	4.26862e-202		GNB4	3.86779e-160	0.878518	0.842	0.742	9.84044e-156		PHF11	1.4096e-91	0.821643	0.877	0.662	3.58631e-87		TRIM5	2.12518e-241	0.626087	0.762	0.318	5.40689e-237		TSPO	3.1419e-230	-1.12062	0.792	0.929	7.99362e-226		GBP4	1.91e-304	0.943209	0.958	0.884	4.87e-300
SFT2D2	1.64202e-54	0.625523	0.929	0.826	4.17762e-50		CBWD5	1.34112e-205	0.636791	0.798	0.36	3.41208e-201		JUP	7.0615e-159	0.446059	0.458	0.089	1.79659e-154		CGAS	3.6552e-91	0.897031	0.897	0.731	9.29955e-87		STIMATE	2.56876e-241	0.684361	0.729	0.289	6.53543e-237		MNDA	1.55844e-226	1.07154	0.897	0.651	3.96499e-222		CDA	7.5e-304	-0.624477	0.025	0.382	1.91e-299
AC009950.1	2.58973e-54	0.439152	0.601	0.293	6.58879e-50		UBE2L6	3.26577e-201	0.667309	0.973	0.878	8.30877e-197		ATF5	1.27362e-158	1.00951	0.886	0.732	3.24035e-154		LILRB4	8.39697e-91	1.11005	0.922	0.778	2.13636e-86		RNF19B	8.11015e-241	1.00908	0.922	0.68	2.06339e-236		GLIPR1	2.79657e-225	-0.974076	0.317	0.699	7.11503e-221		CTSD	5.06e-303	1.77853	0.927	0.874	1.29e-298
RBCK1	1.25157e-53	0.48268	0.845	0.667	3.18425e-49		SMCHD1	5.26483e-200	0.823417	0.964	0.808	1.33948e-195		SAMD4A	9.27096e-158	0.512976	0.534	0.143	2.35872e-153		CFB	1.05276e-89	0.96758	0.723	0.306	2.67842e-85		RTP4	4.36929e-239	0.697556	0.731	0.33	1.11163e-234		NUPR1	3.6164e-225	1.76872	0.381	0.01	9.20084e-221		BHLHE41	3.84e-298	-0.971417	0.096	0.514	9.76e-294
TNFSF13B	3.12556e-53	0.636052	0.972	0.862	7.95205e-49		APOBEC3A	7.90369e-200	1.57529	0.781	0.341	2.01086e-195		MOV10	2.75635e-154	0.590754	0.653	0.286	7.01272e-150		CTSC	1.12937e-89	1.47856	0.971	0.917	2.87333e-85		GBP4	1.44116e-237	0.887581	0.975	0.884	3.6666e-233		TRIM5	8.10266e-225	0.686024	0.704	0.318	2.06148e-220		CREG1	6.76e-297	1.11967	0.902	0.786	1.72e-292
H3F3B	6.94875e-53	0.416332	0.99	0.989	1.7679e-48		RNF213-AS1	1.48186e-199	0.624475	0.705	0.245	3.77016e-195		MASTL	1.67565e-153	0.377981	0.461	0.1	4.26318e-149		PARP9	1.85538e-89	0.803999	0.922	0.815	4.72045e-85		NUB1	1.8323e-234	0.861372	0.981	0.869	4.66174e-230		XRN1	2.09255e-224	0.807072	0.947	0.858	5.32387e-220		FCGR2B	5.32e-296	-0.721602	0.045	0.421	1.35e-291
RNF19A	2.06553e-52	0.676875	0.82	0.618	5.25512e-48		ST3GAL5	2.94618e-198	0.828771	0.957	0.742	7.49567e-194		TOR1B	1.33899e-150	0.520751	0.626	0.251	3.40666e-146		MYL12A	2.15818e-89	0.69953	0.996	0.966	5.49084e-85		H3F3A	1.4843e-226	-0.690817	0.978	0.983	3.77637e-222		KIAA0040	9.24066e-224	0.846826	0.759	0.451	2.35101e-219		TNFSF13B	2.15e-295	0.986885	0.964	0.862	5.46e-291
RGS1	2.9928e-52	1.11946	0.383	0.126	7.61429e-48		FUT4	3.37837e-198	0.529354	0.663	0.227	8.59525e-194		RGL1	5.24983e-150	0.932584	0.849	0.577	1.33566e-145		RNF19B	2.61621e-88	1.05896	0.89	0.68	6.65616e-84		SPTLC2	1.21517e-222	0.739901	0.815	0.456	3.09164e-218		SLFN5	1.85708e-223	1.05863	0.896	0.704	4.72478e-219		DTX3L	1.64e-294	0.837166	0.92	0.822	4.17e-290
CBWD1	3.97116e-52	0.526673	0.801	0.556	1.01034e-47		MYD88	1.43946e-194	0.640986	0.913	0.639	3.66228e-190		DOCK8	2.32414e-148	0.663989	0.899	0.856	5.91307e-144		ST3GAL5	5.14874e-88	0.954439	0.89	0.742	1.30994e-83		TNFAIP6	1.8742e-222	1.51349	0.838	0.488	4.76834e-218		ACTB	1.2288e-221	-0.821616	1	1	3.1263e-217		VASP	1.78e-293	-0.870178	0.547	0.849	4.53e-289
GTF2B	7.96955e-52	0.574074	0.789	0.633	2.02761e-47		TOR1B	1.2221e-191	0.503751	0.694	0.251	3.10926e-187		CIITA	2.8722e-148	-0.710419	0.422	0.753	7.30745e-144		DNAJA1	1.32038e-87	0.671008	0.975	0.969	3.35932e-83		GCH1	1.17681e-221	0.997536	0.925	0.66	2.99403e-217		MRC1	1.0671e-219	-1.78937	0.226	0.625	2.71493e-215		PLSCR1	1.49e-292	0.926965	0.925	0.845	3.79e-288
CEBPB	3.91007e-51	-0.795083	0.827	0.888	9.94801e-47		SRGAP2	1.04722e-188	0.623974	0.862	0.485	2.66434e-184		TMEM123	1.21899e-147	0.645712	0.944	0.912	3.10135e-143		IFI27	5.5995e-86	2.06871	0.365	0.06	1.42462e-81		OSBPL1A	5.75802e-220	0.804797	0.713	0.308	1.46496e-215		EIF3K	4.06353e-219	-0.740788	0.768	0.917	1.03384e-214		DAB2	8.09e-291	-0.626696	0.122	0.549	2.06e-286
IER3	6.74955e-51	-0.995645	0.563	0.8	1.71722e-46		EHD4	1.03536e-184	0.670941	0.899	0.639	2.63417e-180		PARP10	2.37857e-146	0.60326	0.74	0.431	6.05156e-142		PRR5	6.90749e-86	0.374687	0.385	0.068	1.7574e-81		HLA-DMB	1.09892e-216	-0.987071	0.658	0.882	2.79586e-212		RPS9	1.62817e-216	-0.735416	0.962	0.993	4.14238e-212		PPM1K	4.26e-290	1.02656	0.786	0.488	1.08e-285
SSB	9.57857e-51	0.506862	0.924	0.868	2.43698e-46		RASGEF1B	2.6075e-184	0.817146	0.894	0.581	6.63401e-180		SP140	2.98718e-146	0.648415	0.671	0.322	7.59999e-142		PARP12	1.61917e-85	0.727205	0.848	0.562	4.11948e-81		ST3GAL5	4.80249e-214	0.836554	0.939	0.742	1.22185e-209		LILRB4	1.69113e-216	1.07514	0.897	0.778	4.30258e-212		CXCL10	2.96e-289	1.36541	0.947	0.518	7.52e-285
SRGAP2	1.57345e-50	0.496205	0.756	0.485	4.00318e-46		RNF19A	1.36285e-183	0.821831	0.911	0.618	3.46736e-179		KLF6	5.53551e-146	0.813964	0.916	0.873	1.40835e-141		LGALS3BP	2.32031e-85	0.826384	0.718	0.322	5.90333e-81		ZCCHC2	5.21944e-209	0.800879	0.852	0.546	1.32793e-204		S100A4	4.00366e-215	-1.6073	0.542	0.843	1.01861e-210		FAS	5.21e-289	0.901863	0.682	0.284	1.33e-284
HSP90AA1	3.09658e-50	-0.484776	0.978	0.993	7.87833e-46		TRIM14	1.49234e-183	0.591028	0.861	0.517	3.7968e-179		BLVRA	1.01273e-145	0.802002	0.81	0.559	2.57658e-141		SLAMF7	2.18488e-84	1.03618	0.987	0.962	5.55877e-80		LAP3	2.09712e-208	0.623818	0.999	0.974	5.3355e-204		RPL6	5.60048e-215	-0.842881	0.956	0.989	1.42487e-210		S100A9	1.18e-288	-2.58364	0.46	0.786	3e-284
TMEM140	3.69347e-50	0.371193	0.608	0.331	9.39693e-46		TRIM56	2.68412e-183	0.712946	0.955	0.785	6.82894e-179		ST3GAL5	1.43303e-145	0.770917	0.87	0.742	3.64592e-141		SRGAP2	1.00118e-83	0.771033	0.826	0.485	2.54719e-79		MASTL	1.37676e-206	0.423059	0.52	0.1	3.50274e-202		PHF11	7.79656e-215	0.743415	0.848	0.662	1.9836e-210		S100A12	6.23e-288	-1.31146	0.106	0.51	1.58e-283
EPSTI1	2.25958e-49	0.499978	0.974	0.838	5.74883e-45		TGM1	1.30373e-181	0.307415	0.364	0.021	3.31694e-177		SNX6	8.00957e-145	0.61336	0.908	0.856	2.03779e-140		IFIT5	1.84671e-83	0.780874	0.821	0.524	4.69839e-79		CBR1	5.67708e-206	0.922671	0.844	0.636	1.44436e-201		GAPDH	1.07267e-214	-0.778892	0.9	0.969	2.72908e-210		COX8A	1.92e-286	-0.843443	0.827	0.926	4.88e-282
BISPR	3.46986e-49	0.397237	0.589	0.31	8.82801e-45		TMEM140	5.66913e-181	0.524374	0.745	0.331	1.44234e-176		PRR5	2.03124e-143	0.480817	0.387	0.068	5.16789e-139		TMEM268	1.30747e-82	0.515143	0.671	0.249	3.32647e-78		CD164	6.28889e-203	0.622596	0.961	0.88	1.60002e-198		GABARAP	1.19074e-214	-0.703118	0.949	0.977	3.02948e-210		ATP6AP2	1.69e-285	-0.956821	0.639	0.888	4.3e-281
GCNT2	4.27762e-49	0.360189	0.509	0.226	1.08831e-44		APOL1	1.03e-178	0.694779	0.903	0.619	2.62053e-174		PSMB8	2.17731e-143	0.565699	0.973	0.943	5.53951e-139		NAGK	7.58168e-82	0.769	0.935	0.866	1.92893e-77		NCOA7	7.6971e-202	0.618069	0.793	0.41	1.9583e-197		RPL21	7.64668e-214	-0.921804	0.959	0.987	1.94547e-209		LTA4H	1.73e-285	-0.898184	0.269	0.689	4.4e-281
LMO2	2.09429e-48	0.459696	0.693	0.407	5.32828e-44		CASP10	2.0882e-177	0.476854	0.717	0.295	5.3128e-173		PARP12	2.49603e-143	0.656586	0.798	0.562	6.35039e-139		STIMATE	8.0816e-82	0.610295	0.691	0.289	2.05612e-77		TRIM25	4.54887e-201	0.627013	0.811	0.457	1.15732e-196		ATF5	2.24107e-213	1.07528	0.901	0.732	5.70174e-209		AC020656.1	1.16e-284	-2.12756	0.625	0.88	2.96e-280
ZCCHC2	3.6828e-48	0.479379	0.777	0.546	9.36979e-44		CBR1	7.64524e-177	0.747897	0.868	0.636	1.9451e-172		C5orf56	3.52037e-143	0.710924	0.814	0.569	8.95652e-139		GCH1	5.54928e-81	0.988793	0.888	0.66	1.41185e-76		RBM43	7.94842e-200	0.57795	0.621	0.194	2.02224e-195		SLAMF7	8.90359e-213	1.04045	0.984	0.962	2.26525e-208		FCER2	6.92e-284	-0.731504	0.019	0.351	1.76e-279
RNF217	1.84546e-47	0.333457	0.42	0.16	4.69521e-43		C5orf56	4.1149e-175	0.636656	0.892	0.569	1.04691e-170		CBR1	5.96103e-143	0.924025	0.786	0.636	1.5166e-138		FUT4	8.93781e-81	0.492316	0.624	0.227	2.27396e-76		BLVRA	7.1048e-199	0.860106	0.864	0.559	1.8076e-194		CCL4L2	9.13953e-212	1.77979	0.619	0.209	2.32528e-207		PYCARD	5.93e-283	-0.853389	0.33	0.734	1.51e-278
GBP5	2.80844e-47	0.600993	0.971	0.878	7.14524e-43		BLZF1	1.86528e-174	0.571386	0.7	0.299	4.74563e-170		PGAP1	1.79774e-142	0.4154	0.449	0.105	4.57381e-138		HLA-B	6.54661e-80	0.443082	1	1	1.66559e-75		DNAJA1	1.65085e-196	0.564537	0.991	0.969	4.2001e-192		GRN	1.36135e-209	0.767326	0.963	0.927	3.46354e-205		TBXAS1	7.3e-282	-0.422035	0.06	0.439	1.86e-277
CHROMR	3.07153e-47	0.345096	0.534	0.248	7.8146e-43		CD38	8.62902e-174	1.01535	0.817	0.461	2.1954e-169		NCF1	2.73121e-142	1.39857	0.966	0.941	6.94874e-138		CALHM6	8.83151e-80	1.18361	0.957	0.796	2.24691e-75		APOL6	1.19559e-194	0.715148	0.977	0.909	3.04181e-190		RPL7	8.01921e-208	-0.856507	0.869	0.956	2.04025e-203		SLFN5	4.33e-281	1.08026	0.877	0.704	1.1e-276
BLZF1	6.13267e-47	0.416673	0.566	0.299	1.56027e-42		LGALS9	2.10233e-173	0.652602	0.937	0.699	5.34875e-169		TRIM25	1.14612e-137	0.648652	0.738	0.457	2.91595e-133		SIGLEC14	1.04431e-79	0.617851	0.68	0.267	2.65694e-75		MOV10	1.88177e-194	0.553936	0.683	0.286	4.78761e-190		NMI	4.79891e-207	0.687776	0.907	0.82	1.22094e-202		NINJ1	1.23e-279	1.05238	0.94	0.851	3.13e-275
BATF2	8.59429e-47	0.313176	0.57	0.271	2.18656e-42		TRAFD1	7.35332e-173	0.645057	0.928	0.683	1.87083e-168		ZCCHC2	2.17477e-137	0.709124	0.779	0.546	5.53306e-133		ITM2B	1.49612e-79	0.76879	0.984	0.98	3.80642e-75		DOCK8	7.07501e-192	0.7177	0.948	0.856	1.80002e-187		H3F3B	2.46858e-206	0.598017	0.994	0.989	6.28057e-202		MCL1	3.27e-279	0.722166	0.945	0.878	8.31e-275
CREBRF	8.95799e-47	0.519741	0.855	0.665	2.27909e-42		NMI	1.11318e-172	0.622241	0.954	0.82	2.83215e-168		EHD4	6.5733e-137	0.712444	0.806	0.639	1.67238e-132		H3F3A	6.38618e-79	-0.692923	0.957	0.983	1.62477e-74		ACSL1	8.7545e-192	1.06645	0.891	0.655	2.22732e-187		ATP6AP2	2.41355e-205	-0.909415	0.699	0.888	6.14054e-201		TANK	6.12e-279	0.787352	0.931	0.873	1.56e-274
BRCA2	1.71931e-46	0.403574	0.591	0.3	4.37426e-42		HELB	3.79079e-172	0.845273	0.809	0.49	9.64454e-168		TBL1XR1	1.74209e-134	-0.564941	0.501	0.784	4.43223e-130		TRIM25	7.00515e-79	0.678242	0.81	0.457	1.78225e-74		LGALS2	1.35249e-191	1.05939	0.783	0.379	3.441e-187		MARCKS	1.77785e-204	1.18411	0.949	0.894	4.5232e-200		CYTH1	3.41e-272	0.84746	0.875	0.714	8.68e-268
ITPRIPL2	5.52534e-46	0.571125	0.91	0.789	1.40576e-41		KLF6	5.87922e-172	0.793543	0.982	0.873	1.49579e-167		ATP13A3	2.04548e-133	-0.88445	0.562	0.796	5.2041e-129		MASTL	1.06852e-77	0.325498	0.438	0.1	2.71853e-73		PSMA4	3.96053e-191	0.629739	0.982	0.93	1.00764e-186		APOBEC3B	1.73958e-203	0.462724	0.398	0.033	4.42583e-199		STAT2	1.14e-271	0.853007	0.922	0.813	2.89e-267
MIR3945HG	1.13151e-45	0.69703	0.729	0.461	2.87879e-41		SERPINB9	5.5955e-171	0.784422	0.918	0.649	1.42361e-166		SRGAP2	4.82084e-133	0.629975	0.759	0.485	1.22652e-128		ENDOD1	3.63081e-77	0.366242	0.434	0.101	9.2375e-73		TANK	4.73856e-191	0.64527	0.958	0.873	1.20558e-186		JAML	2.75203e-203	-0.861905	0.118	0.519	7.00172e-199		TENT5A	2.76e-268	1.00358	0.753	0.455	7.01e-264
HSPH1	1.14596e-45	-0.618888	0.637	0.807	2.91556e-41		AIM2	5.6144e-171	0.494231	0.605	0.191	1.42842e-166		APOBEC3G	5.9184e-133	0.723756	0.816	0.606	1.50576e-128		HSPA1A	7.65405e-77	1.224	0.888	0.765	1.94734e-72		TMEM50A	1.28903e-190	0.576226	0.97	0.907	3.27955e-186		PDGFRL	1.12463e-201	0.381637	0.351	0.009	2.86128e-197		TNFAIP3	5.39e-268	0.967465	0.916	0.799	1.37e-263
TNIP3	1.84957e-45	1.16098	0.608	0.405	4.70568e-41		SAMD4A	3.49616e-170	0.453752	0.56	0.143	8.89493e-166		SLC7A11	9.33845e-133	-1.52647	0.328	0.669	2.37589e-128		TMEM123	1.62351e-75	0.707878	0.957	0.912	4.13052e-71		CHROMR	1.33057e-190	0.517185	0.67	0.248	3.38525e-186		UBE2L6	1.2522e-201	0.65052	0.945	0.878	3.18584e-197		MT-CYB	6.15e-267	-0.799503	0.994	0.997	1.57e-262
PLEK	5.59174e-45	0.764866	0.967	0.936	1.42265e-40		ETV7	3.56259e-170	0.585807	0.827	0.453	9.06395e-166		CD164	4.048e-132	0.568901	0.899	0.88	1.02989e-127		HINT1	4.76048e-75	-0.905989	0.861	0.932	1.21116e-70		TDRD7	1.68165e-190	0.548813	0.713	0.323	4.27846e-186		MCL1	1.45346e-201	0.658791	0.935	0.878	3.6979e-197		TSPO	1.66e-266	-1.05734	0.795	0.929	4.23e-262
CEBPA	1.97556e-44	-0.475864	0.192	0.487	5.02621e-40		RPS10	6.10865e-170	-0.935771	0.901	0.943	1.55416e-165		SPTLC2	6.76049e-130	0.640766	0.732	0.456	1.72e-125		ETV7	9.18951e-75	0.654969	0.787	0.453	2.33799e-70		EHD4	5.74985e-190	0.669446	0.888	0.639	1.46288e-185		RNF114	1.32963e-198	0.795793	0.836	0.659	3.38285e-194		SDC2	1.38e-265	-1.02081	0.1	0.476	3.5e-261
IL6	2.30608e-44	0.641493	0.387	0.142	5.86713e-40		ATF5	1.65993e-169	0.974437	0.937	0.732	4.2232e-165		IL1B	4.18825e-127	-1.83434	0.435	0.733	1.06557e-122		LCP1	9.43058e-75	-0.767711	0.957	0.991	2.39933e-70		FUT4	1.24835e-188	0.520243	0.63	0.227	3.17604e-184		ATP5PB	2.78923e-198	-0.646294	0.589	0.854	7.09636e-194		NUB1	4.64e-265	1.17286	0.934	0.869	1.18e-260
CFLAR	3.5505e-44	0.518867	0.99	0.957	9.03318e-40		CFLAR	6.78025e-169	0.654675	0.997	0.957	1.72503e-164		CHMP5	2.7844e-126	0.593114	0.894	0.851	7.08407e-122		APOL6	1.03192e-74	0.747345	0.964	0.909	2.6254e-70		PARP10	4.27004e-187	0.574565	0.779	0.431	1.08638e-182		HLA-DQB1	2.2349e-197	-0.836649	0.89	0.974	5.68604e-193		DENND1B	1.45e-260	1.06157	0.741	0.437	3.7e-256
HSPA8	4.4017e-44	-0.49865	0.95	0.98	1.11988e-39		CSRNP1	2.41293e-167	0.383412	0.586	0.171	6.13897e-163		PSMB9	2.88245e-126	0.55294	0.986	0.966	7.33354e-122		ATP10A	2.22801e-74	0.269853	0.394	0.08	5.66851e-70		RBCK1	8.42272e-185	0.615165	0.882	0.667	2.14291e-180		DRAP1	2.99375e-197	0.646674	0.957	0.92	7.61671e-193		SLAMF8	5.29e-259	-0.821588	0.382	0.792	1.34e-254
GADD45B	5.45403e-44	0.600367	0.807	0.566	1.38761e-39		HEG1	3.35556e-167	0.453027	0.543	0.143	8.53723e-163		SUB1	7.29654e-126	0.646613	0.979	0.963	1.85639e-121		JUP	2.86851e-74	0.35731	0.414	0.089	7.29805e-70		TRANK1	4.53621e-184	0.66885	0.765	0.415	1.1541e-179		GCH1	8.97291e-197	0.93123	0.882	0.66	2.28289e-192		IFITM1	7.64e-259	0.9193	0.592	0.189	1.94e-254
TRIM21	6.74713e-44	0.385742	0.762	0.54	1.71661e-39		STX17	6.03078e-167	0.562442	0.803	0.444	1.53435e-162		TRIM14	9.00721e-126	0.5873	0.755	0.517	2.29162e-121		RBCK1	3.49854e-74	0.692812	0.875	0.667	8.90098e-70		ATP10A	6.80531e-183	0.394042	0.457	0.08	1.73141e-178		MT-CYB	1.23134e-196	-0.763042	0.993	0.997	3.13276e-192		RNF114	8.27e-259	0.895014	0.827	0.659	2.1e-254
CASP10	7.2053e-44	0.334324	0.563	0.295	1.83317e-39		TNFAIP6	3.95495e-165	1.21397	0.829	0.488	1.00622e-160		IRF1	1.03399e-125	-0.717276	0.934	0.98	2.63068e-121		SPSB1	3.84347e-74	0.258988	0.356	0.063	9.77856e-70		HLA-DQB1	5.26858e-181	-0.84775	0.936	0.974	1.34043e-176		UQCRH	2.29282e-195	-0.769921	0.781	0.907	5.83339e-191		GABARAP	1.24e-256	-0.692891	0.951	0.977	3.16e-252
GCH1	1.37348e-43	0.61506	0.872	0.66	3.49441e-39		CGAS	4.91032e-165	0.640996	0.95	0.731	1.24928e-160		BAZ1A	1.02859e-123	0.578717	0.924	0.896	2.61693e-119		CCL2	4.17409e-74	1.27093	0.975	0.658	1.06197e-69		TMEM268	7.95219e-180	0.508968	0.66	0.249	2.0232e-175		RPL3	4.64591e-194	-1.02078	0.913	0.975	1.18201e-189		ARHGAP18	1.7e-256	-0.740863	0.296	0.706	4.32e-252
DEDD2	1.70797e-43	-0.269547	0.09	0.393	4.34542e-39		ANXA2R	9.63089e-164	0.489728	0.58	0.185	2.45029e-159		APOBEC3B	5.07175e-123	0.301207	0.301	0.033	1.29035e-118		DOCK8	1.66374e-73	0.812392	0.897	0.856	4.2329e-69		NAPA	2.52688e-179	0.580435	0.926	0.754	6.42889e-175		FFAR2	3.64735e-193	1.12147	0.684	0.312	9.2796e-189		GNG10	1.9e-256	-0.858856	0.424	0.775	4.82e-252
ADAR	1.05868e-42	0.413803	0.955	0.899	2.69349e-38		AFF1	5.0259e-163	0.589405	0.82	0.491	1.27869e-158		RBM43	1.60756e-122	0.460294	0.531	0.194	4.08995e-118		SECTM1	5.63832e-73	0.816092	0.859	0.578	1.4345e-68		CHMP5	1.10253e-178	0.601634	0.953	0.851	2.80505e-174		ATP5MG	5.27109e-193	-0.633094	0.912	0.963	1.34107e-188		MCEMP1	1.92e-255	-0.627375	0.008	0.298	4.88e-251
PHF11	2.29315e-42	0.423713	0.841	0.662	5.83423e-38		SAT1	1.28372e-162	0.824959	0.999	0.972	3.26604e-158		ZNF618	4.45129e-122	0.310055	0.383	0.08	1.1325e-117		BAG1	6.3967e-73	0.710199	0.85	0.652	1.62745e-68		MDK	2.43391e-178	0.324808	0.379	0.035	6.19235e-174		FCN1	5.78048e-193	-1.78771	0.328	0.684	1.47067e-188		IFIT5	3.93e-254	0.801778	0.773	0.524	1e-249
PDE4B	3.2768e-41	0.479811	0.762	0.568	8.33685e-37		OGFR	2.17469e-162	0.594925	0.895	0.678	5.53285e-158		SECTM1	6.74639e-122	0.645561	0.831	0.578	1.71642e-117		IDO1	3.79923e-72	0.932512	0.984	0.881	9.66601e-68		CD2AP	5.35963e-178	0.588443	0.789	0.441	1.3636e-173		DNAJA1	1.18119e-191	0.560429	0.983	0.969	3.00518e-187		IFI16	5.82e-254	0.777001	0.935	0.897	1.48e-249
IL16	4.07914e-41	-0.351832	0.142	0.428	1.03781e-36		SRGAP2B	3.29202e-161	0.46825	0.689	0.271	8.37555e-157		ETV7	1.16037e-121	0.573699	0.75	0.453	2.95221e-117		CCL4	4.39335e-72	1.92755	0.852	0.524	1.11776e-67		RPS9	5.797e-178	-0.692884	0.983	0.993	1.47487e-173		CHMP5	1.7012e-191	0.657273	0.917	0.851	4.32819e-187		TAP1	2.5e-249	0.670325	0.973	0.929	6.37e-245
STAT2	4.57458e-41	0.493979	0.927	0.813	1.16386e-36		SLC25A28	8.57686e-161	0.492783	0.728	0.345	2.18212e-156		CMTR1	1.17362e-120	0.462593	0.638	0.314	2.98592e-116		CSRNP1	4.79095e-72	0.38856	0.544	0.171	1.21891e-67		NEURL3	1.42834e-177	0.677792	0.464	0.085	3.63399e-173		RPS11	1.75265e-191	-0.734082	0.926	0.975	4.45909e-187		UQCRH	5.12e-249	-0.782247	0.759	0.907	1.3e-244
TRAFD1	6.49855e-41	0.435237	0.862	0.683	1.65336e-36		ARHGEF3	3.10132e-160	0.616612	0.726	0.36	7.89038e-156		TNFAIP6	5.81617e-120	1.20094	0.753	0.488	1.47975e-115		RPS9	6.07468e-72	-0.72646	0.969	0.993	1.54552e-67		PPP2R2A	3.95309e-177	0.602177	0.874	0.622	1.00575e-172		TFEC	6.39389e-191	0.769118	0.926	0.87	1.62673e-186		ATP5PB	5.54e-249	-0.653326	0.553	0.854	1.41e-244
HSP90AB1	7.67168e-41	-0.517863	0.976	0.979	1.95183e-36		DNAJA1	1.08001e-159	0.508165	0.991	0.969	2.74776e-155		SH3BP5	3.70944e-119	-0.536744	0.179	0.519	9.43755e-115		SLC7A11	7.93965e-72	-1.97166	0.26	0.669	2.02001e-67		UQCRB	4.60415e-177	-0.687403	0.884	0.932	1.17139e-172		RIN2	1.2681e-190	1.05809	0.721	0.457	3.22631e-186		CD83	1.19e-248	1.47991	0.859	0.609	3.04e-244
PPIF	8.48986e-41	-0.465997	0.351	0.608	2.15999e-36		CHROMR	5.21426e-159	0.473162	0.66	0.248	1.32661e-154		CD2AP	3.81609e-118	0.576171	0.72	0.441	9.7089e-114		GABARAP	2.25639e-71	-0.699419	0.937	0.977	5.74071e-67		EPHB2	4.61022e-176	0.319934	0.362	0.028	1.17293e-171		RPL22	2.87909e-190	-0.772472	0.893	0.969	7.32499e-186		UNC93B1	1.85e-247	0.779039	0.826	0.598	4.71e-243
IL15RA	1.14955e-40	0.346706	0.675	0.407	2.92468e-36		BAG1	1.53779e-157	0.567753	0.887	0.652	3.91244e-153		IL15RA	1.49169e-117	0.569588	0.71	0.407	3.79516e-113		TRIM5	2.99697e-71	0.499804	0.698	0.318	7.62488e-67		LTA4H	9.4235e-176	-0.904822	0.328	0.689	2.39753e-171		ATP5MC1	3.0319e-190	-0.655971	0.45	0.785	7.71375e-186		GMPR	2.55e-247	0.548463	0.416	0.027	6.48e-243
SERPINB9	3.4779e-40	0.551058	0.841	0.649	8.84847e-36		CD164	3.82347e-157	0.560108	0.968	0.88	9.72767e-153		SCARB2	3.3046e-116	0.661294	0.847	0.726	8.40757e-112		MS4A6A	1.67273e-70	0.515256	0.438	0.106	4.25576e-66		NUPR1	2.79105e-175	1.26518	0.319	0.01	7.10099e-171		MIR3945HG	3.09751e-190	1.38517	0.761	0.461	7.88068e-186		FCGR2A	1.49e-246	-0.79286	0.276	0.704	3.8e-242
ST3GAL5	3.54645e-40	0.488164	0.898	0.742	9.02287e-36		PSMA2	8.65367e-156	0.56143	0.988	0.941	2.20167e-151		DENND1B	2.05678e-115	0.684242	0.708	0.437	5.23287e-111		TNFAIP6	6.48717e-70	1.25368	0.814	0.488	1.65047e-65		WDFY1	1.23701e-173	0.697241	0.875	0.633	3.1472e-169		SERF2	1.27526e-189	-0.567209	0.984	0.985	3.24453e-185		CCL8	9.73e-246	1.19699	0.83	0.353	2.48e-241
TNFAIP6	4.06169e-40	0.661821	0.731	0.488	1.03337e-35		AC009950.1	6.94391e-154	0.511563	0.702	0.293	1.76667e-149		APOL1	2.44832e-115	0.639002	0.803	0.619	6.22902e-111		LTA4H	2.06136e-69	-0.944753	0.304	0.689	5.24451e-65		CGAS	2.93766e-173	0.675995	0.92	0.731	7.47399e-169		SAMD4A	4.84228e-188	0.641001	0.527	0.143	1.23197e-183		NRP1	4.25e-245	-0.609281	0.075	0.427	1.08e-240
SERPINB1	5.97026e-40	0.475696	0.914	0.806	1.51895e-35		SERPINB1	5.18991e-153	0.684146	0.953	0.806	1.32042e-148		FUT4	7.27058e-115	0.418722	0.549	0.227	1.84978e-110		ADK	2.89576e-69	-0.668533	0.233	0.648	7.3674e-65		CMTR1	6.43827e-173	0.493865	0.694	0.314	1.63803e-168		CD164	6.22865e-187	0.620355	0.926	0.88	1.58469e-182		RDX	1.37e-244	1.24661	0.889	0.754	3.48e-240
BCL2L14	6.37988e-40	0.310736	0.321	0.104	1.62317e-35		BST2	6.50282e-153	0.536744	0.993	0.949	1.65445e-148		AC009950.1	7.36804e-115	0.531089	0.627	0.293	1.87458e-110		CTSZ	3.09009e-69	0.829341	0.973	0.977	7.8618e-65		RAB8A	5.97074e-172	0.586438	0.938	0.83	1.51908e-167		CTSD	1.55803e-186	1.45929	0.923	0.874	3.96394e-182		VAMP8	3e-244	-0.72374	0.864	0.949	7.64e-240
UBE2S	8.9106e-40	0.466514	0.813	0.672	2.26703e-35		RASGRP3	1.30831e-150	0.341866	0.522	0.136	3.32859e-146		TANK	1.26831e-114	0.552313	0.902	0.873	3.22682e-110		AL627171.2	3.88243e-69	0.714267	0.794	0.45	9.87768e-65		GRN	3.84549e-171	0.685552	0.983	0.927	9.7837e-167		MT-CO3	2.15823e-186	-0.661655	0.997	0.999	5.49096e-182		CFB	2.33e-243	0.975851	0.67	0.306	5.94e-239
LAP3	1.21283e-39	0.393697	0.998	0.974	3.08568e-35		APOBEC3G	3.96353e-150	0.621787	0.888	0.606	1.0084e-145		CARD16	1.40414e-113	0.62354	0.905	0.814	3.57241e-109		NADK	4.83704e-69	0.714471	0.839	0.575	1.23064e-64		RPL7	6.94251e-170	-0.814311	0.919	0.956	1.76631e-165		RPL8	2.30443e-185	-0.757866	0.942	0.976	5.86293e-181		GPBP1	3.4e-242	0.778011	0.907	0.843	8.65e-238
CARD16	1.45303e-39	0.471832	0.917	0.814	3.69679e-35		LMNB1	7.22659e-149	0.618038	0.888	0.608	1.83859e-144		AIDA	2.4405e-112	0.579094	0.768	0.587	6.20912e-108		UBA7	1.99121e-68	0.444526	0.597	0.223	5.06604e-64		CFLAR	9.52444e-170	0.634017	0.99	0.957	2.42321e-165		HLA-DMB	1.25673e-184	-0.81322	0.643	0.882	3.19738e-180		OLR1	1.23e-241	-0.720419	0.084	0.443	3.12e-237
DDX3X	2.00782e-39	0.45856	0.917	0.824	5.1083e-35		CHST12	7.64084e-149	0.55836	0.643	0.279	1.94398e-144		HEG1	5.48406e-112	0.372466	0.458	0.143	1.39525e-107		TYMP	3.04147e-68	0.679367	0.998	0.986	7.7381e-64		HINT1	1.02417e-168	-0.804922	0.875	0.932	2.60568e-164		ADK	1.25889e-184	-0.616733	0.271	0.648	3.20287e-180		CHCHD10	3.58e-241	-0.905984	0.469	0.778	9.11e-237
ADPRHL2	6.83147e-39	0.363582	0.613	0.386	1.73806e-34		TRIM21	1.57868e-148	0.509758	0.84	0.54	4.01648e-144		IFI27	3.78779e-111	1.25414	0.328	0.06	9.63691e-107		TBL1XR1	5.18929e-68	-0.647449	0.479	0.784	1.32026e-63		PLXDC2	7.01732e-168	-0.837686	0.312	0.664	1.78535e-163		YBX1	1.7014e-184	-0.63946	0.945	0.974	4.32871e-180		IL1A	1.99e-240	-0.587481	0.012	0.294	5.06e-236
FOS	6.9948e-39	-0.443727	0.124	0.407	1.77962e-34		DENND1B	7.59687e-148	0.673033	0.776	0.437	1.9328e-143		SOCS3	1.05312e-110	-0.59022	0.453	0.75	2.67934e-106		HEG1	6.5926e-68	0.348547	0.492	0.143	1.67729e-63		H3F3B	9.05141e-167	0.514302	0.998	0.989	2.30286e-162		UQCRB	1.75177e-183	-0.657732	0.837	0.932	4.45687e-179		IRF2	3.3e-239	0.78698	0.89	0.804	8.39e-235
PARP9	7.3302e-39	0.390698	0.927	0.815	1.86495e-34		H3F3B	1.05251e-147	0.527336	0.997	0.989	2.67779e-143		SOCS1	2.58385e-110	0.767782	0.91	0.754	6.57383e-106		NMI	8.29978e-68	0.66196	0.913	0.82	2.11163e-63		NADK	1.8305e-165	0.606933	0.846	0.575	4.65716e-161		CREG1	6.77664e-183	0.927705	0.883	0.786	1.72411e-178		VASH1	5.97e-239	-0.367468	0.071	0.421	1.52e-234
RGL1	1.33957e-38	0.563969	0.846	0.577	3.40813e-34		SETX	1.1498e-147	0.634411	0.958	0.833	2.92533e-143		TMEM50A	3.74108e-109	0.469534	0.906	0.907	9.51807e-105		RIN2	3.00332e-67	0.895859	0.736	0.457	7.64104e-63		ZNF618	5.65191e-165	0.373081	0.435	0.08	1.43796e-160		RPL27	1.07416e-182	-0.701273	0.896	0.969	2.73288e-178		TMEM140	1.3e-238	0.776929	0.662	0.331	3.31e-234
DYNLL1	5.60515e-38	-0.472476	0.895	0.943	1.42606e-33		DDX3X	9.61036e-147	0.582893	0.948	0.824	2.44507e-142		OGFR	8.87285e-109	0.565335	0.815	0.678	2.25743e-104		CH25H	3.60545e-67	0.429572	0.181	0.011	9.17298e-63		CHST12	1.5268e-164	0.556211	0.645	0.279	3.88448e-160		MRPL52	2.6117e-182	-0.663179	0.638	0.878	6.64469e-178		BIRC3	1.49e-238	1.23901	0.931	0.784	3.78e-234
SPTLC2	6.17712e-38	0.355919	0.693	0.456	1.57158e-33		ANTXR2	4.119e-146	0.647262	0.885	0.601	1.04796e-141		CD47	2.43855e-108	0.510976	0.928	0.903	6.20417e-104		ATP13A3	1.78774e-66	-1.02054	0.562	0.796	4.54836e-62		IL27	1.72363e-164	0.648543	0.616	0.226	4.38526e-160		IDO1	3.46304e-182	0.931817	0.967	0.881	8.81066e-178		NDUFA1	2.06e-238	-0.704005	0.838	0.943	5.25e-234
PTAFR	1.36029e-37	-0.598431	0.762	0.835	3.46085e-33		BMPR2	8.55965e-146	0.565139	0.818	0.494	2.17775e-141		CFB	1.63632e-107	0.579968	0.631	0.306	4.16313e-103		NUPR1	5.80179e-66	0.526239	0.174	0.01	1.47609e-61		ARHGDIB	2.12911e-164	-0.853752	0.838	0.924	5.41687e-160		VAMP8	1.31795e-181	-0.693484	0.864	0.949	3.35314e-177		PARP12	1.98e-237	0.743337	0.793	0.562	5.04e-233
RASGRP3	1.67613e-37	0.250836	0.358	0.136	4.26441e-33		DAPP1	1.10309e-144	0.585345	0.935	0.726	2.80649e-140		IDO1	7.58133e-107	0.756564	0.976	0.881	1.92884e-102		NCOA7	7.50908e-66	0.611387	0.756	0.41	1.91046e-61		BLZF1	1.06433e-163	0.5875	0.654	0.299	2.70787e-159		PI4K2B	2.94701e-181	0.610886	0.617	0.271	7.49778e-177		HSD11B1	4.58e-237	-1.04311	0.103	0.459	1.17e-232
AZI2	1.89622e-37	0.372446	0.756	0.526	4.82435e-33		CBWD2	1.8204e-144	0.374787	0.608	0.213	4.63147e-140		PPA1	2.31803e-106	0.792886	0.921	0.832	5.89753e-102		GLUL	1.28499e-65	1.06348	0.957	0.884	3.26926e-61		NACA	3.50581e-163	-0.728042	0.961	0.975	8.91947e-159		GBP4	7.57495e-181	0.768869	0.946	0.884	1.92722e-176		IER5	2.22e-236	0.865548	0.847	0.704	5.66e-232
TMEM138	3.57195e-37	-0.608842	0.617	0.775	9.08775e-33		PSMA4	1.24141e-143	0.5446	0.985	0.93	3.15841e-139		ABHD2	5.73548e-106	-0.646495	0.432	0.692	1.45922e-101		CTSB	6.11179e-65	0.994162	0.987	0.965	1.55496e-60		SRGAP2C	8.06157e-163	0.547528	0.715	0.347	2.05102e-158		DDX60	1.88127e-180	0.733645	0.798	0.558	4.78632e-176		EIF3K	1.48e-235	-0.677053	0.772	0.917	3.76e-231
PMAIP1	3.91917e-37	0.502714	0.518	0.272	9.97114e-33		AIDA	1.29094e-143	0.539112	0.866	0.587	3.2844e-139		MYCBP2	1.13359e-105	0.593484	0.902	0.842	2.88409e-101		ATP5MC2	1.25219e-64	-0.676316	0.875	0.929	3.18583e-60		RNF114	8.88855e-163	0.64324	0.866	0.659	2.26142e-158		CDA	1.96653e-178	-0.607239	0.043	0.382	5.00324e-174		PRLR	2.28e-233	0.792418	0.401	0.027	5.81e-229
BATF	7.22901e-37	0.48247	0.653	0.407	1.83921e-32		GBP5	2.65186e-143	0.766745	0.987	0.878	6.74685e-139		RIN2	6.70528e-105	0.712422	0.691	0.457	1.70596e-100		IL15RA	1.4083e-63	0.602031	0.749	0.407	3.58299e-59		SLAMF7	9.62711e-163	0.861517	0.993	0.962	2.44933e-158		ITGAM	4.37608e-178	-0.722465	0.14	0.514	1.11336e-173		FCGR1A	7.59e-231	-0.754511	0.152	0.528	1.93e-226
PLEKHO1	1.0834e-36	-0.520632	0.903	0.957	2.75638e-32		UNC93B1	2.988e-143	0.521125	0.896	0.598	7.60207e-139		PPP2R2A	1.00971e-104	0.56026	0.792	0.622	2.56892e-100		PIM3	2.34601e-63	0.709184	0.893	0.762	5.96871e-59		RPL17	1.12362e-162	-0.866758	0.964	0.977	2.85871e-158		CCL5	3.29876e-177	1.70976	0.772	0.484	8.39271e-173		TGM1	2.66e-229	0.517986	0.388	0.021	6.76e-225
ZFP36L1	1.85859e-36	-0.711909	0.648	0.817	4.72863e-32		NBN	8.94601e-143	0.648365	0.961	0.806	2.27604e-138		SRGAP2C	3.02876e-104	0.473871	0.649	0.347	7.70576e-100		RPL17	3.49098e-63	-0.868624	0.96	0.977	8.88175e-59		ENDOD1	1.40878e-162	0.380017	0.46	0.101	3.58423e-158		MYL12A	1.45147e-175	0.573487	0.981	0.966	3.69282e-171		CD164	1.07e-228	0.64455	0.923	0.88	2.72e-224
IFITM2	1.89984e-36	0.495764	0.838	0.665	4.83357e-32		OPTN	8.46507e-141	0.738147	0.913	0.699	2.15368e-136		EXOC3L1	1.02651e-103	0.283574	0.31	0.055	2.61164e-99		UQCRB	5.22954e-63	-0.656158	0.87	0.932	1.3305e-58		ATP13A3	1.66212e-162	-0.960404	0.573	0.796	4.22876e-158		TBL1XR1	2.94467e-175	-0.572639	0.447	0.784	7.49184e-171		LAT2	3.64e-228	-0.55891	0.248	0.651	9.26e-224
AIM2	4.79775e-36	0.253974	0.427	0.191	1.22064e-31		BRCA2	6.65034e-140	0.546145	0.688	0.3	1.69198e-135		HSPA1B	1.2015e-103	0.595606	0.619	0.33	3.05685e-99		FFAR2	6.04257e-63	0.857216	0.68	0.312	1.53735e-58		C5orf56	1.68389e-160	0.603753	0.846	0.569	4.28415e-156		TMEM140	1.21048e-174	0.647053	0.655	0.331	3.0797e-170		SRGAP2	1.58e-227	0.811127	0.751	0.485	4.03e-223
NUB1	1.0665e-35	0.503178	0.936	0.869	2.71338e-31		HIF1A	3.41068e-139	0.642925	0.953	0.806	8.67745e-135		POU2F2	4.13361e-103	-0.637363	0.371	0.685	1.05167e-98		SPPL2A	9.20549e-63	0.607157	0.94	0.909	2.34206e-58		ABHD2	1.09368e-159	-0.755007	0.369	0.692	2.78253e-155		LST1	1.52346e-174	-1.01473	0.823	0.923	3.87598e-170		P2RX4	4.55e-226	0.908737	0.757	0.519	1.16e-221
DDX60	1.22444e-35	0.41356	0.767	0.558	3.11523e-31		AC008875.3	6.09383e-139	0.655082	0.743	0.418	1.55039e-134		RNF19B	1.1245e-102	0.687298	0.825	0.68	2.86095e-98		CCL3	1.0859e-62	1.35946	0.884	0.659	2.76274e-58		AIDA	3.25946e-159	0.580616	0.853	0.587	8.29271e-155		SAT1	1.9329e-174	1.00206	0.992	0.972	4.9177e-170		TRIM5	7.06e-226	0.687398	0.647	0.318	1.8e-221
HIF1A	3.58705e-35	0.421622	0.912	0.806	9.12618e-31		SPATS2L	2.676e-138	0.517632	0.818	0.505	6.80829e-134		HLA-DMB	2.04178e-102	-0.669113	0.732	0.882	5.19469e-98		NDUFA13	1.84611e-62	-0.58587	0.919	0.955	4.69687e-58		FFAR2	1.10105e-158	0.84348	0.698	0.312	2.80129e-154		RPS27A	4.14043e-174	-0.939836	0.981	0.991	1.05341e-169		LCP1	1.16e-225	-0.674029	0.945	0.991	2.95e-221
MT1E	4.79134e-35	0.448428	0.515	0.263	1.21901e-30		ELF1	3.34409e-138	0.58204	0.951	0.833	8.50803e-134		ARHGEF3	1.529e-101	0.534424	0.644	0.36	3.89008e-97		CHROMR	3.68982e-62	0.439374	0.617	0.248	9.38765e-58		ATF3	1.57521e-158	0.757346	0.711	0.353	4.00765e-154		RPL13	6.00779e-174	-1.03689	0.969	0.992	1.5285e-169		ZBP1	1.38e-225	0.578054	0.459	0.08	3.51e-221
RABGAP1L	5.83552e-35	0.401445	0.639	0.398	1.48467e-30		APPL1	3.98806e-138	0.566982	0.872	0.611	1.01464e-133		MCOLN2	5.43146e-101	0.579531	0.644	0.341	1.38187e-96		NACA	3.8112e-62	-0.725428	0.957	0.975	9.69644e-58		EIF3K	1.35454e-157	-0.635654	0.871	0.917	3.44622e-153		SET	1.18423e-173	-0.608559	0.841	0.945	3.01291e-169		CDKN1A	5.52e-225	0.834305	0.922	0.804	1.41e-220
TIPARP	7.09358e-35	0.332111	0.61	0.364	1.80475e-30		SP140L	6.57624e-137	0.491577	0.831	0.524	1.67313e-132		MYD88	5.07089e-100	0.544523	0.805	0.639	1.29014e-95		APOL3	4.9355e-62	0.850401	0.886	0.722	1.25569e-57		NINJ1	1.80313e-157	0.817997	0.957	0.851	4.58753e-153		ZCCHC2	1.25863e-173	0.767065	0.779	0.546	3.2022e-169		CYP1B1	2.29e-224	-1.49569	0.511	0.805	5.82e-220
MAML2	1.58402e-34	0.371055	0.744	0.518	4.03005e-30		HES4	1.10689e-135	0.53602	0.339	0.042	2.81614e-131		ATXN1	2.43604e-99	-0.628579	0.444	0.687	6.19776e-95		NDUFS5	5.18441e-62	-0.714638	0.81	0.9	1.31902e-57		RPL8	2.02318e-157	-0.719755	0.968	0.976	5.14736e-153		RPL10A	1.59111e-173	-0.889999	0.835	0.959	4.0481e-169		CREBRF	3.77e-224	0.874299	0.842	0.665	9.58e-220
STX11	1.83531e-34	0.428406	0.86	0.745	4.66939e-30		USP15	2.81715e-135	0.520329	0.974	0.883	7.16739e-131		VAMP5	4.34105e-99	0.659708	0.956	0.873	1.10445e-94		FAU	1.06598e-61	-0.595682	0.982	0.986	2.71206e-57		DENND1B	3.09587e-156	0.731902	0.753	0.437	7.87651e-152		RPL23	2.18448e-173	-0.74051	0.898	0.963	5.55776e-169		ANKRD1	7.39e-224	1.83911	0.382	0.023	1.88e-219
LACTB	2.24671e-34	0.362835	0.938	0.874	5.71608e-30		STIMATE	1.10119e-134	0.437557	0.655	0.289	2.80164e-130		IGFBP4	5.32891e-99	0.378695	0.217	0.015	1.35578e-94		FBXO6	2.20814e-61	0.66019	0.834	0.59	5.61795e-57		PARK7	2.27651e-155	-0.619987	0.856	0.916	5.79188e-151		TBXAS1	2.32161e-173	-0.414349	0.083	0.439	5.90663e-169		APLP2	1.8e-223	-0.868297	0.564	0.826	4.59e-219
SAV1	3.09694e-34	0.368496	0.665	0.438	7.87923e-30		ANKFY1	1.42603e-134	0.444311	0.749	0.402	3.62811e-130		HIP1	9.42181e-99	-0.478418	0.131	0.428	2.3971e-94		CCL3L1	2.94809e-61	1.08591	0.537	0.193	7.50053e-57		SP140	2.91209e-155	0.538336	0.67	0.322	7.40893e-151		CD80	4.62887e-173	0.683664	0.616	0.256	1.17768e-168		C5orf56	1.99e-223	0.751231	0.785	0.569	5.07e-219
STX17	3.72568e-34	0.373297	0.663	0.444	9.47887e-30		SCLT1	2.48011e-134	0.447702	0.726	0.378	6.30988e-130		CHROMR	1.21281e-98	0.395864	0.555	0.248	3.08563e-94		CD2AP	4.72691e-61	0.565559	0.754	0.441	1.20262e-56		SNX6	6.55717e-155	0.537773	0.95	0.856	1.66828e-150		ATP5F1D	1.80092e-172	-0.65213	0.663	0.877	4.5819e-168		RHOU	3.28e-223	-0.511561	0.144	0.515	8.34e-219
PTPRE	5.28345e-34	-0.603547	0.841	0.896	1.34422e-29		CASP3	2.88024e-134	0.586441	0.801	0.489	7.32791e-130		DEK	4.57427e-98	0.523371	0.932	0.932	1.16379e-93		HLA-DMB	5.25746e-61	-0.839939	0.7	0.882	1.3376e-56		NDUFA4	2.95261e-154	-0.628608	0.918	0.945	7.51204e-150		RPS17	6.20589e-172	-0.699124	0.828	0.946	1.5789e-167		BCL2	1.89e-221	0.943639	0.558	0.195	4.8e-217
ARHGEF3	8.78178e-34	0.377953	0.575	0.36	2.23426e-29		CCL8	4.71039e-133	1.31459	0.776	0.353	1.19842e-128		ARL6IP5	2.47323e-97	-0.476936	0.89	0.961	6.2924e-93		ARL5B	5.6712e-61	0.527788	0.694	0.352	1.44287e-56		NAGK	1.17415e-153	0.633582	0.943	0.866	2.98727e-149		SLC38A5	4.61182e-171	0.366164	0.346	0.03	1.17334e-166		RAC2	1.04e-220	-0.728581	0.46	0.805	2.64e-216
GCA	1.12636e-33	0.400106	0.896	0.788	2.86569e-29		SAMHD1	1.38546e-132	0.563127	0.986	0.923	3.52488e-128		DCK	4.52316e-97	0.542388	0.805	0.643	1.15078e-92		TCN2	8.14099e-61	0.329623	0.432	0.118	2.07123e-56		RPL6	4.68455e-153	-0.747008	0.977	0.989	1.19184e-148		RPS3A	5.50945e-171	-0.984081	0.955	0.987	1.40171e-166		AC025048.4	2.44e-219	-0.400749	0.042	0.343	6.22e-215
MOB3A	1.2978e-33	-0.324046	0.311	0.558	3.30186e-29		SNX6	8.07389e-132	0.506482	0.958	0.856	2.05416e-127		FAM72A	1.12428e-96	0.297637	0.445	0.149	2.86039e-92		ATP5MG	1.00492e-60	-0.597264	0.931	0.963	2.55671e-56		MYD88	6.01145e-153	0.557816	0.877	0.639	1.52943e-148		SLC25A5	6.4059e-171	-0.666734	0.61	0.839	1.62979e-166		SORT1	2.63e-219	-0.375078	0.07	0.398	6.69e-215
EREG	1.85218e-33	0.377463	0.413	0.18	4.71231e-29		MLKL	9.51573e-132	0.433237	0.726	0.375	2.42099e-127		CFLAR	1.57582e-96	0.542583	0.937	0.957	4.0092e-92		ARHGEF3	3.2254e-60	0.577855	0.698	0.36	8.20607e-56		ATP5MG	2.3982e-152	-0.574278	0.951	0.963	6.1015e-148		COX8A	6.64805e-171	-0.697399	0.86	0.926	1.6914e-166		MT-CO3	3.27e-219	-0.644201	0.996	0.999	8.31e-215
AC112496.1	2.82215e-33	0.27269	0.439	0.209	7.18011e-29		ENPP2	2.21468e-131	0.468233	0.579	0.199	5.6346e-127		TNK2	1.59848e-96	0.366691	0.525	0.226	4.06686e-92		SET	4.17025e-60	-0.597917	0.904	0.945	1.06099e-55		LILRB4	9.34041e-152	0.860354	0.909	0.778	2.37639e-147		TMEM50A	3.78441e-170	0.537286	0.928	0.907	9.6283e-166		RTN1	8.09e-219	-0.405884	0.085	0.422	2.06e-214
C5orf56	2.88896e-33	0.411826	0.763	0.569	7.35009e-29		GBP3	9.58144e-131	0.597357	0.857	0.596	2.43771e-126		STOM	6.40593e-96	0.582676	0.848	0.749	1.6298e-91		ENPP2	4.72475e-60	0.563317	0.546	0.199	1.20207e-55		LINC01506	1.6189e-151	0.252492	0.303	0.017	4.11881e-147		ATP5MC2	1.04032e-169	-0.633087	0.848	0.929	2.64678e-165		TUBA1C	1.02e-218	0.840916	0.927	0.864	2.59e-214
AC008875.3	3.58168e-33	0.473332	0.618	0.418	9.11252e-29		BISPR	2.32953e-130	0.422591	0.668	0.31	5.92678e-126		USP25	1.97404e-95	0.480617	0.692	0.443	5.02234e-91		SELENOO	4.76371e-60	0.342113	0.546	0.199	1.21198e-55		RPL23	8.9609e-151	-0.721274	0.947	0.963	2.27983e-146		ELOB	1.345e-169	-0.578657	0.839	0.923	3.42195e-165		POU2F2	1.94e-218	-0.698493	0.298	0.685	4.93e-214
DIPK2A	3.79121e-33	0.344622	0.506	0.276	9.6456e-29		FAM72A	1.43448e-129	0.324315	0.502	0.149	3.64959e-125		SERPING1	3.08731e-95	0.59897	0.821	0.59	7.85474e-91		EHD4	5.15677e-60	0.684962	0.823	0.639	1.31199e-55		FAU	2.53351e-150	-0.573509	0.985	0.986	6.44575e-146		MGLL	1.64417e-169	0.850994	0.829	0.529	4.18309e-165		PDLIM7	1.18e-217	-0.422384	0.117	0.472	3e-213
CXCR4	4.72877e-33	-0.477347	0.206	0.47	1.20309e-28		USP25	2.23378e-128	0.491946	0.77	0.443	5.68318e-124		IL27	3.36186e-95	0.507919	0.528	0.226	8.55323e-91		BLVRA	1.14528e-59	0.723283	0.837	0.559	2.91381e-55		GABARAP	7.43515e-150	-0.577084	0.983	0.977	1.89165e-145		TDRD7	3.33387e-169	0.566269	0.657	0.323	8.48203e-165		CSF1R	1.56e-217	-0.680561	0.293	0.701	3.98e-213
GK	5.88428e-33	0.531297	0.912	0.829	1.49708e-28		IL16	6.13349e-128	-0.40119	0.083	0.428	1.56048e-123		NCOA7	5.37845e-95	0.462146	0.684	0.41	1.36839e-90		SLFN5	2.54594e-59	0.818552	0.908	0.704	6.47739e-55		YBX1	2.41372e-148	-0.580783	0.967	0.974	6.14098e-144		NDUFS8	9.92043e-169	-0.611658	0.48	0.781	2.52396e-164		ATP5MG	3.78e-217	-0.606403	0.898	0.963	9.61e-213
CD38	6.63688e-32	0.570346	0.677	0.461	1.68855e-27		FGD2	1.1214e-127	0.558753	0.866	0.574	2.85307e-123		BMPR2	1.44589e-94	0.544064	0.719	0.494	3.67864e-90		BAZ1A	4.07368e-59	0.622422	0.917	0.896	1.03642e-54		PGAP1	2.55265e-148	0.355283	0.45	0.105	6.49444e-144		TMEM268	1.33225e-168	0.540196	0.609	0.249	3.3895e-164		DPYD	8.29e-217	-0.71192	0.459	0.785	2.11e-212
PHF23	1.24928e-31	-0.290568	0.206	0.454	3.17841e-27		TFEC	4.65829e-126	0.602302	0.957	0.87	1.18516e-121		CXCL9	5.38129e-94	0.953075	0.721	0.386	1.36911e-89		HSPA1B	7.95873e-59	0.550956	0.664	0.33	2.02486e-54		ATP5MC1	1.42447e-147	-0.633584	0.545	0.785	3.62413e-143		JUP	2.68518e-168	0.490558	0.437	0.089	6.83162e-164		XRN1	1.82e-215	0.706753	0.931	0.858	4.62e-211
ATF5	3.6668e-31	0.538081	0.862	0.732	9.32906e-27		ITPRIPL2	7.11644e-126	0.62301	0.931	0.789	1.81057e-121		SLAMF7	3.5695e-93	0.66841	0.957	0.962	9.08151e-89		RPL7	1.09985e-58	-0.764645	0.94	0.956	2.79823e-54		TFEC	2.32476e-147	0.652285	0.938	0.87	5.91465e-143		RPL17	7.97125e-168	-0.81238	0.936	0.977	2.02805e-163		NR1H3	1.23e-214	1.11419	0.546	0.195	3.12e-210
AC099518.5	4.00359e-31	0.29624	0.535	0.312	1.01859e-26		ETV6	1.09995e-125	0.492687	0.94	0.809	2.79849e-121		LGALS3BP	2.33587e-92	0.506919	0.612	0.322	5.94292e-88		SPCS1	2.11314e-58	-0.662187	0.687	0.858	5.37625e-54		TRIM14	3.82896e-147	0.526284	0.803	0.517	9.74165e-143		DENND1B	9.74842e-168	0.896488	0.722	0.437	2.48019e-163		SKAP2	1.44e-214	-0.683904	0.525	0.834	3.65e-210
P2RY13	4.29163e-31	0.672096	0.484	0.259	1.09188e-26		ADPRHL2	1.41355e-125	0.424362	0.713	0.386	3.59634e-121		FERMT3	6.85697e-92	-0.521291	0.739	0.892	1.74455e-87		MCOLN2	2.56272e-58	0.605378	0.696	0.341	6.52008e-54		NDUFA13	6.76306e-147	-0.555995	0.937	0.955	1.72066e-142		TMEM123	1.97876e-167	0.661091	0.95	0.912	5.03435e-163		PHF11	9.45e-214	0.682128	0.81	0.662	2.4e-209
RIPK1	6.75842e-31	0.29187	0.577	0.359	1.71948e-26		POU2F2	1.94458e-125	-0.739163	0.364	0.685	4.9474e-121		TMEM268	9.34867e-92	0.382441	0.553	0.249	2.37849e-87		TANK	3.32545e-58	0.616346	0.908	0.873	8.46061e-54		RPL21	1.03431e-145	-0.785402	0.974	0.987	2.63149e-141		RPS7	3.41377e-167	-0.770032	0.948	0.982	8.6853e-163		ARHGAP25	1.21e-212	0.903651	0.741	0.515	3.08e-208
EIF5	7.08727e-31	-0.370194	0.808	0.89	1.80314e-26		CD69	2.07747e-125	0.646961	0.506	0.163	5.28549e-121		LYN	1.88419e-91	0.592099	0.928	0.932	4.79374e-87		LAP3	5.62829e-58	0.551354	0.973	0.974	1.43195e-53		FGD2	1.66065e-145	0.553294	0.87	0.574	4.22503e-141		NADK	8.59358e-167	0.720435	0.8	0.575	2.18638e-162		SCARB2	7.7e-210	0.942708	0.858	0.726	1.96e-205
TDRD7	7.1194e-31	0.268124	0.549	0.323	1.81132e-26		AZI2	9.14991e-125	0.47958	0.825	0.526	2.32792e-120		AIM2	2.0174e-90	0.358747	0.481	0.191	5.13266e-86		CCL4L2	7.37891e-58	1.36924	0.541	0.209	1.87734e-53		RPL41	1.24603e-144	-0.630326	0.997	0.998	3.17016e-140		SPTLC2	1.69622e-165	0.667313	0.727	0.456	4.31552e-161		PGK1	8.6e-210	-0.605145	0.782	0.93	2.19e-205
PIM3	9.95803e-31	0.445598	0.865	0.762	2.53352e-26		CD274	1.0595e-123	0.64944	0.95	0.739	2.69558e-119		YPEL3	2.34008e-90	-0.410589	0.245	0.527	5.95363e-86		NAPA	9.43673e-58	0.602348	0.87	0.754	2.40089e-53		NDUFS8	3.22281e-144	-0.620688	0.542	0.781	8.19947e-140		RPL4	6.76389e-165	-0.687399	0.831	0.937	1.72087e-160		CD44	1.41e-209	-0.773534	0.916	0.969	3.59e-205
CCL8	1.02589e-30	0.742267	0.617	0.353	2.61007e-26		CPEB2	1.23459e-123	0.329543	0.53	0.181	3.14105e-119		RPL28	3.4564e-90	0.390678	0.999	0.996	8.79376e-86		CD164	1.67623e-57	0.553867	0.926	0.88	4.26465e-53		USP15	1.20092e-143	0.510094	0.967	0.883	3.05537e-139		MT2A	1.5386e-163	1.00408	0.986	0.904	3.91451e-159		RPS9	2.09e-209	-0.634689	0.956	0.993	5.33e-205
CCL3	1.13791e-30	0.904842	0.793	0.659	2.89506e-26		IL4I1	1.58653e-123	0.826893	0.939	0.766	4.03645e-119		USP15	4.44314e-90	0.457552	0.9	0.883	1.13042e-85		RPL6	1.89822e-57	-0.733209	0.982	0.989	4.82945e-53		AXL	2.16743e-143	0.379589	0.267	0.008	5.51438e-139		HLA-C	1.7697e-163	0.425703	0.999	0.994	4.50247e-159		DDX60	1.47e-208	0.724429	0.772	0.558	3.74e-204
KLF2	3.18628e-30	-0.402312	0.161	0.397	8.10654e-26		SIGLEC1	2.55976e-123	0.422461	0.598	0.221	6.51254e-119		RASGRP3	7.96563e-90	0.282006	0.417	0.136	2.02662e-85		CHST12	1.96213e-57	0.530368	0.611	0.279	4.99204e-53		ATP5MC2	8.1146e-143	-0.594278	0.911	0.929	2.06452e-138		PARK7	8.88939e-163	-0.594998	0.785	0.916	2.26164e-158		NBN	2.16e-208	0.951898	0.89	0.806	5.5e-204
IL15	6.27399e-30	0.346968	0.715	0.507	1.59623e-25		CKAP4	3.37025e-123	0.603928	0.763	0.456	8.57459e-119		LAMP3	4.0436e-89	0.415058	0.729	0.368	1.02877e-84		ACOD1	6.428e-57	0.684251	0.396	0.106	1.63541e-52		PHACTR4	1.16683e-141	0.619039	0.743	0.47	2.96864e-137		NUB1	3.62971e-162	0.752862	0.938	0.869	9.23472e-158		CLEC7A	1e-207	-0.718235	0.425	0.789	2.55e-203
NMI	3.09995e-29	0.33052	0.914	0.82	7.88688e-25		MRPL17	8.92469e-123	0.428689	0.752	0.447	2.27062e-118		SERPINB1	4.37375e-89	0.633814	0.878	0.806	1.11277e-84		NINJ1	1.1774e-56	0.80408	0.917	0.851	2.99554e-52		CASP3	2.92541e-141	0.650766	0.768	0.489	7.44282e-137		PFN1	1.91548e-161	-0.578824	0.973	0.986	4.87337e-157		MMP9	6.25e-207	-1.7451	0.357	0.684	1.59e-202
IRF4	3.11946e-29	0.379687	0.484	0.265	7.93654e-25		SECTM1	7.04401e-122	0.527451	0.886	0.578	1.79214e-117		GPBP1	6.25729e-89	0.517574	0.886	0.843	1.59198e-84		GBP1	2.39822e-56	0.774832	0.978	0.948	6.10156e-52		CCL4	2.7779e-140	1.76081	0.797	0.524	7.06753e-136		CHROMR	4.36922e-161	0.54374	0.593	0.248	1.11162e-156		ETHE1	7.29e-206	-0.445788	0.208	0.578	1.85e-201
PTGES3	3.89658e-29	-0.338302	0.914	0.935	9.91367e-25		APOL3	7.63927e-122	0.637274	0.918	0.722	1.94358e-117		GABARAP	8.70164e-89	-0.467433	0.947	0.977	2.21387e-84		RRBP1	2.84876e-56	0.708208	0.886	0.757	7.24781e-52		HPSE	2.99915e-140	0.399039	0.402	0.08	7.63044e-136		NACA	8.48305e-161	-0.660096	0.938	0.975	2.15826e-156		SLC25A5	1.16e-205	-0.672626	0.58	0.839	2.94e-201
CD48	7.02062e-29	0.418697	0.934	0.894	1.78619e-24		TENT4A	8.31148e-122	0.353218	0.587	0.234	2.11461e-117		OSBPL1A	2.59643e-88	0.47371	0.581	0.308	6.60584e-84		CAST	3.16421e-56	0.587376	0.955	0.921	8.05037e-52		ATP1B3	8.47059e-139	-0.642839	0.786	0.907	2.15509e-134		BAG1	9.18869e-161	0.634635	0.818	0.652	2.33779e-156		SIGLEC10	2.55e-205	-0.481602	0.053	0.347	6.48e-201
CHST12	7.25252e-29	0.356583	0.478	0.279	1.84519e-24		CHMP5	1.03588e-121	0.486589	0.94	0.851	2.6355e-117		RPS6KA1	7.11305e-88	-0.507967	0.437	0.689	1.8097e-83		APOL1	3.43074e-56	0.658465	0.826	0.619	8.72849e-52		ARHGEF3	2.18129e-138	0.545047	0.686	0.36	5.54964e-134		SEMA4A	9.75257e-161	0.803018	0.779	0.516	2.48125e-156		PIM3	7.92e-205	0.728481	0.884	0.762	2.01e-200
PLEKHO2	3.35879e-28	-0.377162	0.428	0.641	8.54544e-24		USP6NL	1.38999e-121	0.495759	0.785	0.472	3.53641e-117		HDGF	9.83917e-88	-0.464886	0.636	0.809	2.50328e-83		ANXA4	1.36415e-55	0.693715	0.855	0.721	3.47066e-51		TRAFD1	3.04112e-138	0.560379	0.891	0.683	7.73721e-134		CGAS	1.70098e-160	0.695504	0.865	0.731	4.32763e-156		DNAJA1	9.7e-205	0.549556	0.975	0.969	2.47e-200
MIER1	3.82298e-28	0.424472	0.845	0.741	9.72642e-24		RBMS1	1.07849e-120	0.603478	0.883	0.696	2.74388e-116		TTC3	5.81331e-87	-0.506492	0.504	0.73	1.47902e-82		ATP5MC1	2.06402e-55	-0.630783	0.553	0.785	5.25127e-51		UQCRH	1.16251e-137	-0.667862	0.859	0.907	2.95766e-133		RPL5	2.26752e-160	-0.872024	0.879	0.97	5.76903e-156		CCL5	1.36e-204	1.50272	0.776	0.484	3.47e-200
ARHGEF2	4.21665e-28	-0.329182	0.434	0.621	1.0728e-23		SP140	1.25359e-120	0.479231	0.655	0.322	3.18939e-116		HSPA1A	8.38796e-87	0.760989	0.862	0.765	2.13406e-82		RPL15	4.13181e-55	-0.67216	0.966	0.985	1.05121e-50		AGRN	1.45393e-137	0.369645	0.496	0.154	3.6991e-133		TRIM25	4.87734e-160	0.676386	0.726	0.457	1.24089e-155		TRIM25	6.91e-204	0.787865	0.715	0.457	1.76e-199
RAB8B	6.89458e-28	0.342218	0.872	0.732	1.75412e-23		IL15	5.15943e-120	0.472845	0.816	0.507	1.31266e-115		SRSF9	8.65396e-87	-0.436573	0.768	0.879	2.20174e-82		CMTR1	4.65196e-55	0.442689	0.649	0.314	1.18355e-50		RPS17	1.52266e-137	-0.635718	0.916	0.946	3.87395e-133		RPLP2	2.41293e-159	-0.742356	0.946	0.98	6.13898e-155		COX6B1	6.71e-203	-0.575013	0.893	0.949	1.71e-198
ZNF267	7.09959e-28	0.341185	0.891	0.788	1.80628e-23		MAML2	1.8371e-119	0.515222	0.831	0.518	4.67395e-115		CLIC1	8.71449e-87	0.49713	0.963	0.93	2.21714e-82		ARHGAP27	5.46174e-55	0.420102	0.611	0.269	1.38958e-50		CBWD2	2.849e-137	0.38796	0.568	0.213	7.24843e-133		CTSL	1.48336e-158	1.74071	0.805	0.601	3.77396e-154		CIR1	8.98e-203	1.14678	0.873	0.798	2.29e-198
NBN	1.92777e-27	0.331221	0.912	0.806	4.90464e-23		BARD1	3.97373e-119	0.312992	0.513	0.171	1.011e-114		LMO2	1.42786e-86	0.538693	0.66	0.407	3.63276e-82		FGD2	1.71921e-54	0.640132	0.843	0.574	4.37401e-50		MCOLN2	3.9302e-137	0.574154	0.692	0.341	9.99921e-133		ACOD1	3.65873e-158	1.04423	0.449	0.106	9.30853e-154		BLVRA	1.15e-202	1.0079	0.77	0.559	2.93e-198
BAG1	2.31704e-27	0.303064	0.801	0.652	5.89501e-23		RBBP6	5.3614e-119	0.547237	0.85	0.602	1.36405e-114		SLC2A3	2.39831e-86	-0.546515	0.329	0.592	6.10178e-82		ABHD2	2.26473e-54	-0.732945	0.407	0.692	5.76193e-50		MARCKS	6.71454e-137	0.984003	0.955	0.894	1.70831e-132		LGALS9	1.12114e-157	0.600945	0.881	0.699	2.85241e-153		UQCRB	3.47e-202	-0.619426	0.836	0.932	8.83e-198
CASP3	2.71202e-27	0.33025	0.677	0.489	6.89993e-23		N4BP1	2.20358e-118	0.499123	0.946	0.805	5.60634e-114		ARHGDIB	9.23091e-86	-0.614815	0.845	0.924	2.34853e-81		SEMA4A	5.00932e-54	0.719433	0.779	0.516	1.27447e-49		RPL3	1.09612e-136	-0.919083	0.956	0.975	2.78876e-132		C5orf56	1.92722e-157	0.651439	0.796	0.569	4.90324e-153		PTPN6	9.14e-202	-0.646382	0.525	0.828	2.32e-197
NABP1	2.8989e-27	0.524874	0.808	0.653	7.37537e-23		GTF2B	6.85186e-118	0.507599	0.844	0.633	1.74325e-113		AC008875.3	7.94268e-85	0.60787	0.653	0.418	2.02078e-80		CXCL9	5.73221e-54	1.14589	0.774	0.386	1.45839e-49		SEMA4A	1.16767e-136	0.664193	0.8	0.516	2.9708e-132		CCL3	2.24343e-157	1.53969	0.85	0.659	5.70773e-153		TRIM38	2.07e-201	0.705668	0.862	0.775	5.28e-197
CXCL9	3.44752e-27	0.67117	0.625	0.386	8.77117e-23		IER3	9.10476e-118	-1.17079	0.574	0.8	2.31643e-113		PALM2-AKAP2	2.16056e-84	0.543654	0.773	0.526	5.4969e-80		NDUFA4	5.86126e-54	-0.600442	0.877	0.945	1.49122e-49		TMEM140	1.19739e-136	0.439056	0.667	0.331	3.04639e-132		PGK1	6.18453e-157	-0.581331	0.807	0.93	1.57347e-152		ATP13A3	5.03e-200	-0.823385	0.513	0.796	1.28e-195
PARP12	3.68551e-27	0.310813	0.744	0.562	9.37667e-23		SCARB2	1.12834e-116	0.553256	0.925	0.726	2.87073e-112		SLC25A28	2.86586e-84	0.437743	0.609	0.345	7.29131e-80		FAM72A	7.49877e-54	0.263854	0.461	0.149	1.90784e-49		LIMS1	3.94408e-136	-0.785536	0.784	0.871	1.00345e-131		COX4I1	8.85081e-157	-0.559553	0.912	0.963	2.25182e-152		ATP5MC1	1.05e-199	-0.593785	0.474	0.785	2.67e-195
IRF8	3.77576e-27	0.335068	0.808	0.61	9.60628e-23		PCGF5	3.29083e-116	0.492608	0.892	0.688	8.37254e-112		DAB2	3.05631e-84	-0.532522	0.282	0.549	7.77585e-80		AGRN	8.55822e-54	0.309757	0.465	0.154	2.17738e-49		SECTM1	5.88825e-136	0.57417	0.863	0.578	1.49809e-131		C1orf162	1.38346e-156	-0.728846	0.247	0.601	3.51981e-152		HMGB1	2.03e-199	-0.588542	0.89	0.966	5.16e-195
SLC20A1	4.71334e-27	-0.498209	0.442	0.649	1.19917e-22		TLK2	4.06191e-116	0.393156	0.728	0.396	1.03343e-111		MAML2	3.99732e-84	0.473711	0.75	0.518	1.017e-79		LILRB1	9.17612e-54	0.789345	0.911	0.828	2.33459e-49		ITM2B	1.14221e-135	0.573122	0.993	0.98	2.906e-131		NBN	3.14855e-156	0.857215	0.901	0.806	8.01055e-152		RPL3	1.08e-198	-0.938597	0.904	0.975	2.76e-194
MBD4	5.11453e-27	-0.374826	0.506	0.681	1.30124e-22		IL10RA	1.31238e-115	0.551671	0.963	0.883	3.33896e-111		LAG3	4.325e-84	0.509505	0.354	0.11	1.10037e-79		ZCCHC2	1.11511e-53	0.65448	0.803	0.546	2.83707e-49		RPS10	1.15141e-135	-0.801968	0.878	0.943	2.92942e-131		TAP1	6.53643e-156	0.576177	0.965	0.929	1.663e-151		ARPC3	4.1e-198	-0.549371	0.948	0.981	1.04e-193
PSMA2	5.72611e-27	0.314506	0.964	0.941	1.45684e-22		CBWD1	2.69832e-115	0.467426	0.833	0.556	6.86507e-111		TWF2	4.2025e-83	-0.459833	0.599	0.786	1.0692e-78		CMKLR1	1.96874e-53	0.78612	0.772	0.514	5.00886e-49		HLA-B	2.27156e-135	0.348937	1	1	5.77931e-131		COX6B1	2.42794e-155	-0.557891	0.903	0.949	6.17717e-151		SLC2A3	7.28e-198	-0.564151	0.232	0.592	1.85e-193
WSB1	6.45392e-27	0.391105	0.931	0.867	1.64201e-22		RUBCN	6.39688e-115	0.374001	0.722	0.373	1.62749e-110		CKAP4	6.98335e-83	0.587504	0.674	0.456	1.7767e-78		COTL1	3.6239e-53	-0.737186	0.875	0.91	9.21992e-49		SERPINB1	1.83477e-134	0.650745	0.941	0.806	4.66801e-130		COMMD6	3.60701e-155	-0.617268	0.711	0.885	9.17696e-151		CTSL	2.91e-197	1.75384	0.803	0.601	7.39e-193
RTCB	7.30535e-27	0.327925	0.77	0.621	1.85863e-22		RAB8B	9.78412e-115	0.518638	0.932	0.732	2.48928e-110		INHBA	8.68823e-83	-0.901207	0.295	0.587	2.21046e-78		GLIPR1	6.51303e-53	-0.860927	0.427	0.699	1.65705e-48		SELENOO	3.77962e-134	0.369445	0.536	0.199	9.61612e-130		RPL41	6.10982e-155	-0.621013	0.996	0.998	1.55446e-150		F3	8.27e-197	-0.359418	0.025	0.284	2.1e-192
SLC16A6	8.05126e-27	-0.302159	0.166	0.389	2.0484e-22		MOV10	1.12353e-114	0.359936	0.629	0.286	2.85849e-110		BBX	1.45916e-82	0.585917	0.717	0.507	3.71241e-78		RPS27A	7.32453e-53	-0.826062	0.991	0.991	1.86351e-48		AC009950.1	5.61797e-134	0.459362	0.642	0.293	1.42932e-129		RPS8	1.6629e-154	-0.931982	0.947	0.983	4.23076e-150		HIPK2	6.91e-196	-0.463275	0.204	0.567	1.76e-191
MAFG	2.8317e-26	-0.301017	0.385	0.594	7.20441e-22		PSMB8	2.46027e-114	0.434394	0.984	0.943	6.25942e-110		NAGK	2.07233e-82	0.497549	0.894	0.866	5.27243e-78		ACTB	1.82357e-52	-0.679403	1	1	4.63952e-48		CSRNP1	1.50422e-133	0.33507	0.515	0.171	3.82703e-129		CYBB	1.10689e-152	-0.993411	0.894	0.936	2.81614e-148		CAMK1	9.54e-196	-0.581393	0.13	0.463	2.43e-191
TRANK1	2.84525e-26	0.352719	0.62	0.415	7.23889e-22		CXorf21	3.02475e-114	0.537445	0.654	0.308	7.69557e-110		PFN1	2.76075e-82	-0.433164	0.98	0.986	7.0239e-78		TOP1	4.13569e-52	0.56973	0.928	0.891	1.0522e-47		SLFN12	2.13359e-133	0.363893	0.52	0.178	5.42828e-129		TCN2	2.01919e-152	0.490186	0.451	0.118	5.13723e-148		MARCH1	6.74e-195	-0.563832	0.299	0.701	1.72e-190
DUSP10	3.48364e-26	-0.255745	0.159	0.385	8.86308e-22		TRIB2	8.39312e-114	0.317629	0.411	0.107	2.13538e-109		IFNGR1	7.46322e-82	-0.51322	0.548	0.741	1.89879e-77		EXOC3L1	5.34279e-52	0.253538	0.28	0.055	1.35931e-47		HLA-DMA	1.90232e-132	-0.751848	0.844	0.917	4.83989e-128		RPS13	2.26025e-152	-0.794899	0.942	0.98	5.75053e-148		PNRC1	1.58e-194	0.929617	0.944	0.912	4.03e-190
ID2	3.52589e-26	-0.545013	0.418	0.641	8.97056e-22		RIPK1	9.0503e-114	0.398681	0.685	0.359	2.30258e-109		TNFRSF1B	1.41133e-81	-0.521563	0.569	0.785	3.5907e-77		PFN1	6.69007e-52	-0.524095	0.98	0.986	1.70209e-47		RRBP1	2.48895e-132	0.597217	0.908	0.757	6.33237e-128		RPS18	3.37889e-152	-0.965583	0.928	0.988	8.59658e-148		TRAFD1	1.12e-193	0.68554	0.83	0.683	2.86e-189
KCNE3	4.18594e-26	-0.277268	0.207	0.428	1.06499e-21		PIM3	1.36404e-113	0.566396	0.91	0.762	3.4704e-109		SAMHD1	1.68769e-81	0.478865	0.944	0.923	4.29382e-77		USP25	7.91446e-52	0.524415	0.745	0.443	2.0136e-47		MIR3945HG	2.70575e-132	1.06732	0.752	0.461	6.88397e-128		RPS6	5.29991e-152	-0.89489	0.94	0.979	1.3484e-147		CCR5	1.48e-193	1.25157	0.779	0.655	3.76e-189
HSPD1	5.03711e-26	-0.413032	0.751	0.857	1.28154e-21		HSPH1	4.6364e-113	-0.695551	0.655	0.807	1.17959e-108		H2AFZ	1.7808e-81	-0.513373	0.747	0.869	4.53071e-77		RNF114	1.02182e-51	0.644581	0.83	0.659	2.59971e-47		APOBEC3G	7.8445e-131	0.540828	0.849	0.606	1.9958e-126		IL27	7.01447e-152	0.697455	0.568	0.226	1.78462e-147		RHOQ	1.55e-193	-0.852829	0.674	0.859	3.94e-189
CDV3	5.85122e-26	-0.344587	0.82	0.901	1.48867e-21		ZNF618	2.40536e-112	0.274526	0.369	0.08	6.11971e-108		BARD1	2.61054e-81	0.292904	0.442	0.171	6.64174e-77		PIK3AP1	1.11613e-51	0.746032	0.899	0.771	2.83967e-47		SERPINB9	8.2187e-131	0.658996	0.878	0.649	2.091e-126		LGMN	1.16374e-151	2.06047	0.509	0.182	2.96078e-147		RABGAP1L	1.55e-193	0.739447	0.684	0.398	3.95e-189
BHLHE40	1.01437e-25	-0.324576	0.231	0.47	2.58076e-21		DYNLL1	3.08958e-111	-0.58944	0.922	0.943	7.86052e-107		ANXA2R	3.86361e-81	0.38581	0.45	0.185	9.82979e-77		UQCRH	1.54055e-51	-0.664115	0.857	0.907	3.91948e-47		RPS7	8.7656e-131	-0.718561	0.97	0.982	2.23014e-126		SH3BP5	2.40179e-151	-0.521442	0.17	0.519	6.11063e-147		HCST	3.17e-193	-0.855166	0.474	0.783	8.06e-189
TRIM34	1.24823e-25	0.252617	0.499	0.298	3.17575e-21		C1GALT1	1.74043e-110	0.4407	0.75	0.458	4.42799e-106		LAMTOR1	5.03372e-81	-0.429269	0.71	0.851	1.28068e-76		SSTR2	1.56216e-51	0.280806	0.23	0.036	3.97445e-47		CIR1	1.47504e-130	0.698399	0.911	0.798	3.7528e-126		FAU	6.83101e-151	-0.538252	0.971	0.986	1.73795e-146		P2RX7	3.97e-193	1.0194	0.8	0.611	1.01e-188
HCAR3	1.62617e-25	0.445128	0.556	0.365	4.13729e-21		RICTOR	1.32273e-109	0.449853	0.844	0.573	3.36529e-105		LIMS1	1.29415e-80	-0.599323	0.756	0.871	3.29257e-76		TAP1	2.06583e-51	0.461434	0.944	0.929	5.25588e-47		COTL1	2.62418e-130	-0.697311	0.879	0.91	6.67643e-126		RPL35	1.50666e-150	-0.634383	0.912	0.975	3.83325e-146		TGFBI	8.75e-193	-0.886122	0.276	0.625	2.23e-188
FAM241A	1.88903e-25	0.338321	0.687	0.516	4.80607e-21		MIA3	3.11912e-109	0.461581	0.883	0.671	7.93566e-105		SET	2.1894e-80	-0.399059	0.888	0.945	5.57027e-76		MLKL	2.32452e-51	0.540869	0.685	0.375	5.91405e-47		PRDX5	9.15714e-130	-0.594474	0.629	0.812	2.32976e-125		MT-ND4	1.52996e-150	-0.544704	0.996	0.999	3.89253e-146		GADD45B	1.76e-192	1.00542	0.788	0.566	4.47e-188
TAGAP	2.41773e-25	0.28375	0.663	0.455	6.15118e-21		JAK2	5.21293e-109	0.489818	0.942	0.755	1.32627e-104		GCNT1	2.80156e-80	0.350665	0.428	0.163	7.12774e-76		PLXDC2	3.24957e-51	-0.804916	0.371	0.664	8.26755e-47		RPS3A	2.09176e-129	-0.926169	0.976	0.987	5.32186e-125		CBR1	3.46919e-150	0.781952	0.785	0.636	8.82632e-146		TXN	2.26e-192	0.968484	0.997	0.986	5.75e-188
NFKBIZ	4.14566e-25	0.400278	0.8	0.632	1.05474e-20		TRIM34	9.79249e-109	0.348805	0.628	0.298	2.49141e-104		SEPTIN9	2.93371e-80	-0.425859	0.468	0.69	7.46394e-76		EVI2B	3.34578e-51	-0.715184	0.548	0.801	8.51234e-47		MCL1	3.02076e-129	0.481234	0.964	0.878	7.68541e-125		APRT	3.85026e-150	-0.614601	0.661	0.869	9.79584e-146		EIF5	2.7e-192	0.601057	0.933	0.89	6.86e-188
POU2F2	1.46205e-24	-0.493214	0.503	0.685	3.71975e-20		LNPEP	1.01649e-108	0.549784	0.89	0.691	2.58615e-104		GPR155	3.37823e-80	0.695295	0.499	0.254	8.59489e-76		MYD88	3.59752e-51	0.603176	0.834	0.639	9.15282e-47		SH3GLB1	4.35407e-129	0.508109	0.946	0.835	1.10776e-124		NDUFA13	3.99938e-150	-0.548762	0.891	0.955	1.01752e-145		HLA-DMB	4.67e-192	-0.710841	0.645	0.882	1.19e-187
IRF9	2.65641e-24	0.309664	0.889	0.798	6.75843e-20		FAM241A	1.54519e-108	0.514504	0.785	0.516	3.93128e-104		ELF1	3.55225e-80	0.521399	0.877	0.833	9.03764e-76		ARL6IP5	3.9536e-51	-0.526868	0.915	0.961	1.00588e-46		CREBRF	4.7946e-129	0.647638	0.872	0.665	1.21984e-124		TRANK1	2.8282e-149	0.649315	0.697	0.415	7.19552e-145		TFEC	1.01e-191	0.837227	0.902	0.87	2.58e-187
MIDN	2.91836e-24	-0.309041	0.385	0.59	7.42488e-20		MCOLN2	3.25581e-108	0.537329	0.678	0.341	8.28343e-104		RRBP1	9.55531e-80	0.601481	0.834	0.757	2.43106e-75		PLCG2	3.98869e-51	0.623174	0.864	0.642	1.0148e-46		BAZ1A	4.87162e-129	0.512053	0.973	0.896	1.23944e-124		EPHB2	7.5585e-148	0.320625	0.31	0.028	1.92303e-143		PNPT1	1.09e-191	0.715362	0.653	0.386	2.78e-187
CLN8	2.9554e-24	-0.300347	0.218	0.426	7.51912e-20		TRIM38	4.33612e-108	0.498267	0.916	0.775	1.10319e-103		KIAA1109	1.48149e-79	0.537337	0.719	0.508	3.7692e-75		RPS7	4.15047e-51	-0.709716	0.971	0.982	1.05596e-46		JADE2	5.59216e-129	0.446557	0.625	0.29	1.42276e-124		MASTL	2.18197e-147	0.389509	0.418	0.1	5.55138e-143		FOS	1.94e-191	-0.466541	0.092	0.407	4.95e-187
CD164	3.33606e-24	0.311436	0.924	0.88	8.4876e-20		TNK2	5.40369e-108	0.295159	0.56	0.226	1.37481e-103		TOP1	1.52348e-79	0.486412	0.918	0.891	3.87604e-75		TTC3	7.27312e-51	-0.59205	0.447	0.73	1.85043e-46		GPBP1	9.02122e-129	0.513693	0.944	0.843	2.29518e-124		UBE2Z	3.97634e-147	0.630273	0.888	0.799	1.01166e-142		BAX	1.27e-190	0.693947	0.892	0.825	3.24e-186
ETV7	3.77835e-24	0.275686	0.665	0.453	9.61287e-20		PARP11	1.86568e-107	0.408427	0.732	0.425	4.74665e-103		BLZF1	3.5584e-79	0.394923	0.562	0.299	9.05329e-75		UBE2F	1.00965e-50	0.588028	0.834	0.675	2.56876e-46		CIITA	1.52801e-128	-0.644597	0.473	0.753	3.88755e-124		ITGB2	1.42706e-146	-0.863953	0.828	0.938	3.63074e-142		CCL24	6.19e-190	-0.742043	0.01	0.237	1.58e-185
CBR3	5.93072e-24	0.278376	0.237	0.087	1.50889e-19		JUP	6.20633e-107	0.270751	0.381	0.089	1.57901e-102		H3F3B	6.27358e-79	0.357452	0.988	0.989	1.59612e-74		PGAP1	1.0433e-50	0.282258	0.374	0.105	2.65436e-46		SNX2	3.43339e-128	0.536063	0.916	0.795	8.73524e-124		CHCHD10	1.54821e-145	-0.769746	0.513	0.778	3.93894e-141		EDN1	8.26e-190	1.0396	0.437	0.09	2.1e-185
HSPB1	7.57249e-24	-0.511756	0.667	0.775	1.92659e-19		SRSF4	6.56763e-107	0.434131	0.94	0.814	1.67094e-102		VASP	1.43448e-78	-0.517525	0.74	0.849	3.6496e-74		RPL41	1.36453e-50	-0.593444	0.996	0.998	3.47164e-46		PPT1	3.90008e-128	-0.743056	0.68	0.829	9.92259e-124		BLZF1	1.73633e-145	0.576773	0.599	0.299	4.41758e-141		LRRK2	1.18e-189	-0.829313	0.47	0.772	2.99e-185
ARID3A	1.41785e-23	-0.346737	0.352	0.55	3.60731e-19		TAP1	1.95498e-106	0.463167	0.983	0.929	4.97387e-102		ATP5MC1	1.46503e-78	-0.454513	0.625	0.785	3.72733e-74		CARD16	1.95977e-50	0.621892	0.911	0.814	4.98605e-46		NDUFS5	4.82722e-128	-0.635136	0.825	0.9	1.22814e-123		UBA52	2.61737e-145	-0.549007	0.959	0.98	6.65912e-141		CCR7	3.27e-189	1.70658	0.66	0.324	8.32e-185
AFF1	1.51006e-23	0.30402	0.668	0.491	3.84188e-19		ARAP2	2.70688e-106	0.588898	0.812	0.522	6.88685e-102		DYNLL1	1.48839e-78	-0.482742	0.875	0.943	3.78676e-74		CALM1	3.01737e-50	0.631438	0.984	0.966	7.6768e-46		CLEC5A	2.63432e-127	-1.1767	0.271	0.589	6.70222e-123		RPS10	3.07982e-145	-0.798758	0.852	0.943	7.83568e-141		LAMP3	4.58e-189	1.05587	0.726	0.368	1.16e-184
DDIT3	1.54118e-23	-0.27066	0.228	0.444	3.92106e-19		NCF1	2.5301e-105	0.902	0.975	0.941	6.43709e-101		LRRK2	2.04562e-78	-0.708015	0.586	0.772	5.20447e-74		HMGB1	3.30987e-50	-0.534032	0.96	0.966	8.42098e-46		TBXAS1	3.58135e-127	-0.401921	0.112	0.439	9.11167e-123		CIR1	6.90397e-144	0.820688	0.876	0.798	1.75651e-139		CFD	8.79e-189	0.640703	0.476	0.137	2.24e-184
MRPL17	2.19983e-23	0.259779	0.622	0.447	5.59682e-19		HAPLN3	5.68536e-105	0.553827	0.781	0.513	1.44647e-100		APOL2	5.39565e-78	0.500033	0.848	0.743	1.37276e-73		CLEC5A	3.51731e-50	-1.35155	0.266	0.589	8.94873e-46		USP25	5.65936e-127	0.478831	0.735	0.443	1.43985e-122		NDUFAB1	2.70483e-143	-0.554767	0.661	0.859	6.88164e-139		COX7B	9.04e-189	-0.730131	0.832	0.931	2.3e-184
SF1	2.71427e-23	-0.350963	0.732	0.813	6.90563e-19		ACSL1	5.99883e-105	0.576378	0.895	0.655	1.52622e-100		PCGF5	5.63207e-78	0.493854	0.8	0.688	1.43291e-73		SAT1	3.83218e-50	0.776895	0.998	0.972	9.74983e-46		RPS27A	7.2174e-127	-0.830334	0.984	0.991	1.83625e-122		HMGB1	3.555e-143	-0.534924	0.915	0.966	9.04464e-139		CA2	1.73e-188	-0.700297	0.057	0.336	4.41e-184
MRPL34	3.65401e-23	-0.334109	0.547	0.706	9.29654e-19		SLAMF7	7.74212e-105	0.691253	0.992	0.962	1.96975e-100		ANP32B	6.44089e-78	-0.404898	0.786	0.883	1.63869e-73		ACSL1	4.09183e-50	0.847402	0.841	0.655	1.04104e-45		JAML	5.88977e-126	-0.808536	0.199	0.519	1.49848e-121		RPL7A	5.23857e-143	-0.781807	0.934	0.976	1.3328e-138		UBE2Z	2.65e-188	0.68374	0.879	0.799	6.75e-184
FCGR1B	4.13501e-23	0.302854	0.546	0.342	1.05203e-18		CASP7	1.00928e-104	0.394071	0.749	0.442	2.56782e-100		MRPL34	1.60856e-77	-0.387386	0.49	0.706	4.09251e-73		RAB8A	4.38277e-50	0.501353	0.895	0.83	1.11506e-45		HSPA1B	5.96997e-126	0.520926	0.653	0.33	1.51888e-121		HLA-DRA	4.47471e-142	-0.703323	0.988	0.993	1.13845e-137		ADK	3.96e-188	-0.52556	0.297	0.648	1.01e-183
MLKL	4.93191e-23	0.274768	0.563	0.375	1.25478e-18		CD48	1.45702e-104	0.528108	0.975	0.894	3.70695e-100		CSRNP1	3.82864e-77	0.255301	0.434	0.171	9.74083e-73		IRF2	6.54788e-50	0.577147	0.89	0.804	1.66591e-45		RPL7A	1.02564e-125	-0.790802	0.966	0.976	2.60945e-121		CTSB	4.76044e-142	1.09523	0.981	0.965	1.21115e-137		CXCL16	1.32e-187	-0.734001	0.514	0.795	3.36e-183
CIITA	6.74796e-23	-0.427425	0.615	0.753	1.71682e-18		WASHC4	3.77977e-104	0.479423	0.898	0.713	9.61649e-100		RASGEF1B	3.99461e-77	0.566564	0.764	0.581	1.01631e-72		TNK2	1.02895e-49	0.314488	0.555	0.226	2.61786e-45		SIGLEC14	2.32513e-125	0.451171	0.615	0.267	5.91559e-121		CREBRF	5.96215e-142	0.731775	0.829	0.665	1.51689e-137		IL15RA	1.33e-185	0.706251	0.678	0.407	3.38e-181
STIP1	8.04151e-23	-0.332203	0.594	0.74	2.04592e-18		HSP90AB1	4.08838e-104	-0.601558	0.977	0.979	1.04016e-99		TRADD	6.41536e-77	0.497873	0.69	0.482	1.6322e-72		AIM2	1.83863e-49	0.33786	0.503	0.191	4.67783e-45		AIM2	2.57398e-125	0.373577	0.523	0.191	6.54872e-121		CD74	1.2518e-141	-0.644869	0.988	0.998	3.18483e-137		LYN	1.57e-185	0.716532	0.973	0.932	3.98e-181
TRIM14	1.17277e-22	0.324625	0.682	0.517	2.98377e-18		IFNGR2	1.46152e-103	-0.598273	0.744	0.846	3.71841e-99		RHOQ	6.80786e-77	-0.662269	0.749	0.859	1.73206e-72		TRANK1	1.84614e-49	0.569767	0.716	0.415	4.69694e-45		RPL22	3.10197e-125	-0.637612	0.95	0.969	7.89202e-121		GNG10	1.34254e-141	-0.743224	0.542	0.775	3.4157e-137		ATP5F1D	3.57e-185	-0.599996	0.677	0.877	9.09e-181
ANTXR2	1.31221e-22	0.356157	0.774	0.601	3.33853e-18		TNFRSF1B	4.05122e-103	-0.618746	0.582	0.785	1.03071e-98		STX17	1.07383e-76	0.432886	0.676	0.444	2.73205e-72		CCR1	1.89818e-49	0.848631	0.872	0.758	4.82936e-45		RPS11	3.99735e-125	-0.610219	0.963	0.975	1.01701e-120		FBP1	1.88154e-141	-1.57231	0.296	0.607	4.78701e-137		RASAL2	9.47e-185	-0.370475	0.078	0.377	2.41e-180
MFN1	1.63238e-22	0.275214	0.604	0.432	4.1531e-18		GCNT2	2.9848e-102	0.347227	0.553	0.226	7.59393e-98		APOL3	1.48437e-76	0.591396	0.84	0.722	3.77654e-72		NUB1	2.42274e-49	0.556092	0.944	0.869	6.16394e-45		GPD2	4.8547e-125	0.531596	0.769	0.477	1.23513e-120		BLVRA	2.73803e-141	0.839483	0.776	0.559	6.96609e-137		SNN	1.53e-184	0.70485	0.641	0.343	3.9e-180
CNBP	1.73918e-22	-0.29493	0.788	0.869	4.42482e-18		PARP4	5.01761e-102	0.448522	0.846	0.609	1.27658e-97		EIF4E3	2.11301e-76	0.428354	0.62	0.382	5.37592e-72		SRGAP2C	5.24582e-49	0.462128	0.669	0.347	1.33464e-44		TNK2	6.45437e-125	0.340791	0.56	0.226	1.64212e-120		NCF1	8.21171e-141	1.2792	0.968	0.941	2.08922e-136		COMMD6	1.76e-184	-0.608486	0.697	0.885	4.48e-180
IL4I1	1.9265e-22	0.406251	0.888	0.766	4.9014e-18		STOM	3.26011e-100	0.498729	0.918	0.749	8.29437e-96		SLC20A1	4.25505e-76	-0.556379	0.408	0.649	1.08257e-71		SIDT2	5.3172e-49	0.5089	0.602	0.295	1.3528e-44		ELF1	2.59353e-124	0.532375	0.926	0.833	6.59845e-120		LINC01093	2.62229e-140	0.502578	0.374	0.075	6.67163e-136		CD52	3.24e-184	-1.09942	0.356	0.679	8.24e-180
IMP3	2.17812e-22	-0.287835	0.546	0.687	5.54156e-18		GPR180	7.0813e-100	0.319655	0.478	0.175	1.80162e-95		ODF2L	1.21276e-75	0.736617	0.562	0.336	3.08549e-71		SP140	6.33757e-49	0.48243	0.62	0.322	1.61241e-44		N4BP1	2.87474e-123	0.521071	0.925	0.805	7.31392e-119		CLEC10A	5.42741e-140	-0.80796	0.108	0.424	1.38084e-135		ENTPD1	6.78e-184	-0.467219	0.107	0.422	1.72e-179
ZBTB1	2.21766e-22	-0.296181	0.356	0.55	5.64216e-18		CREBRF	7.38767e-100	0.533997	0.881	0.665	1.87957e-95		PARP4	1.53225e-75	0.475026	0.762	0.609	3.89834e-71		TMEM140	7.70913e-49	0.403463	0.655	0.331	1.96136e-44		IL15RA	4.41232e-123	0.459366	0.726	0.407	1.12258e-118		S100A6	6.81083e-140	-0.872704	0.935	0.976	1.73281e-135		LRP1	1.79e-183	-0.431485	0.163	0.514	4.54e-179
BCL3	2.33467e-22	-0.315388	0.44	0.606	5.93986e-18		RAPGEF2	2.52551e-99	0.560098	0.783	0.484	6.4254e-95		SEPHS2	6.61029e-75	-0.40115	0.462	0.681	1.68179e-70		TRIM14	1.30626e-48	0.516859	0.792	0.517	3.32339e-44		STAT1	1.00097e-122	0.469129	0.999	0.994	2.54666e-118		STIMATE	1.33984e-139	0.525155	0.588	0.289	3.40882e-135		PSMA4	2.34e-183	0.567445	0.956	0.93	5.95e-179
PPA1	2.42443e-22	0.427716	0.929	0.832	6.16824e-18		CBWD3	1.42828e-98	0.27314	0.53	0.213	3.63382e-94		NCF2	9.69045e-75	-0.701777	0.777	0.873	2.46544e-70		PPT1	1.32212e-48	-0.763544	0.687	0.829	3.36374e-44		DNAAF1	1.24493e-122	0.377198	0.26	0.018	3.16736e-118		NAPA	2.89423e-139	0.5416	0.862	0.754	7.3635e-135		TFRC	1.72e-182	-0.711189	0.347	0.693	4.38e-178
CCNL1	2.79672e-22	0.327768	0.85	0.752	7.11541e-18		DRAM1	2.45459e-98	0.624064	0.922	0.781	6.24497e-94		POLD4	2.03429e-74	-0.42949	0.669	0.815	5.17564e-70		SNN	1.42655e-48	0.463929	0.66	0.343	3.62943e-44		ANXA4	4.55647e-122	0.591226	0.872	0.721	1.15926e-117		NCOA7	7.20952e-139	0.560949	0.689	0.41	1.83424e-134		CKLF	1.93e-182	-0.877722	0.424	0.732	4.91e-178
USP15	2.98487e-22	0.298402	0.933	0.883	7.59412e-18		EREG	4.47903e-98	0.428469	0.512	0.18	1.13955e-93		ACSL1	4.53215e-74	0.658124	0.801	0.655	1.15307e-69		CNDP2	2.55841e-48	0.534722	0.897	0.771	6.5091e-44		RUBCN	5.25527e-122	0.419061	0.691	0.373	1.33705e-117		PYCARD	9.72125e-139	-0.687479	0.444	0.734	2.47328e-134		CASS4	2.54e-182	-0.260565	0.028	0.274	6.46e-178
DNAJB1	4.82154e-22	-0.257033	0.295	0.49	1.2267e-17		CARD16	1.68047e-97	0.507081	0.936	0.814	4.27545e-93		CPEB2	1.22161e-73	0.275461	0.44	0.181	3.10801e-69		CFLAR	3.62101e-48	0.533795	0.955	0.957	9.21258e-44		SAT1	7.95484e-122	0.66271	0.993	0.972	2.02387e-117		CD52	1.84047e-138	-1.09517	0.371	0.679	4.68253e-134		SLC38A5	8.47e-182	0.406902	0.341	0.03	2.16e-177
TOP1	5.02008e-22	0.301141	0.931	0.891	1.27721e-17		EXOSC9	2.27101e-97	0.366733	0.647	0.333	5.7779e-93		SERPINB9	1.48438e-73	0.587186	0.806	0.649	3.77657e-69		NPM1	5.36527e-48	-0.607022	0.908	0.944	1.36503e-43		RPL10A	1.57158e-121	-0.789421	0.897	0.959	3.99841e-117		COX7C	2.98089e-138	-0.520219	0.919	0.957	7.58397e-134		CUL1	2.04e-181	0.775049	0.804	0.666	5.18e-177
EGR2	5.74815e-22	-0.519703	0.406	0.576	1.46245e-17		CMTR1	2.34502e-97	0.336237	0.625	0.314	5.9662e-93		FGD2	1.98035e-73	0.454206	0.771	0.574	5.0384e-69		ATP5PF	6.85031e-48	-0.539866	0.852	0.919	1.74286e-43		SRGAP2B	1.6869e-121	0.412679	0.607	0.271	4.2918e-117		MCEMP1	5.25414e-138	-0.610661	0.028	0.298	1.33676e-133		PLP2	5.3e-181	-0.536582	0.301	0.652	1.35e-176
RHOH	1.03914e-21	0.258856	0.454	0.271	2.64378e-17		BCL2L14	2.62198e-97	0.336202	0.391	0.104	6.67085e-93		MT1M	5.81541e-73	0.307382	0.234	0.043	1.47956e-68		MGLL	7.77192e-48	0.78248	0.808	0.529	1.97733e-43		GLIPR1	2.04296e-121	-0.801451	0.468	0.699	5.19769e-117		RPL36A	1.16186e-137	-0.682906	0.867	0.957	2.956e-133		RNF19B	1.23e-180	0.774677	0.835	0.68	3.12e-176
CACYBP	1.10562e-21	-0.373194	0.736	0.824	2.81291e-17		YEATS2	1.02441e-96	0.314027	0.494	0.197	2.60631e-92		NDUFS8	6.14265e-73	-0.435773	0.606	0.781	1.56281e-68		EIF3K	8.31619e-48	-0.551096	0.855	0.917	2.11581e-43		UBA52	5.6171e-121	-0.524114	0.973	0.98	1.4291e-116		ATP5MC3	1.67861e-137	-0.71195	0.808	0.906	4.27071e-133		RPL27	1.89e-180	-0.624203	0.9	0.969	4.8e-176
RAPGEF2	1.20212e-21	0.3928	0.665	0.484	3.05844e-17		SNX2	1.233e-96	0.455534	0.926	0.795	3.13699e-92		MYO1F	1.11185e-72	-0.455499	0.623	0.782	2.82877e-68		COX4I1	8.35141e-48	-0.50398	0.949	0.963	2.12477e-43		NDUFAB1	6.44992e-121	-0.553913	0.749	0.859	1.64099e-116		PSMA4	1.92015e-137	0.527803	0.952	0.93	4.88523e-133		MOB3B	3.67e-180	-0.316265	0.085	0.391	9.34e-176
SPATA13	1.22669e-21	0.266862	0.553	0.364	3.12094e-17		BATF3	4.22314e-96	0.448265	0.78	0.474	1.07445e-91		TMEM140	3.54119e-72	0.383275	0.582	0.331	9.00951e-68		RBM43	8.88056e-48	0.313297	0.503	0.194	2.25939e-43		SH3BP5	1.14265e-120	-0.525883	0.199	0.519	2.90713e-116		N4BP1	2.01345e-137	0.617702	0.893	0.805	5.12262e-133		ITPR2	5.2e-180	-0.761887	0.552	0.833	1.32e-175
LMO4	1.65879e-21	0.359491	0.732	0.581	4.2203e-17		GCA	8.0761e-96	0.492783	0.931	0.788	2.05472e-91		FAM200B	3.86826e-72	-0.423886	0.396	0.623	9.84163e-68		CBWD2	1.20605e-47	0.300951	0.535	0.213	3.06843e-43		RPL27	1.75298e-120	-0.583873	0.951	0.969	4.45994e-116		ATP5PF	3.10678e-137	-0.534824	0.808	0.919	7.90426e-133		RPL4	7.86e-180	-0.652709	0.82	0.937	2e-175
LAMP3	1.79523e-21	0.337847	0.606	0.368	4.56742e-17		ADM	3.31411e-95	0.371642	0.482	0.177	8.43175e-91		IL1A	4.22667e-72	-0.479748	0.062	0.294	1.07535e-67		MIR3945HG	2.54373e-47	1.01143	0.734	0.461	6.47176e-43		KIAA1109	2.19138e-120	0.547889	0.786	0.508	5.57531e-116		COX7B	4.55542e-137	-0.687865	0.858	0.931	1.15899e-132		TGFB1	2.49e-179	-0.551867	0.49	0.806	6.34e-175
KCNJ2	2.05909e-21	0.459136	0.651	0.5	5.23875e-17		LINC02605	3.89218e-95	0.438684	0.591	0.268	9.90248e-91		SIGLEC14	4.44356e-72	0.414178	0.533	0.267	1.13053e-67		ATOX1	3.08353e-47	0.688827	0.971	0.951	7.84513e-43		MAML2	3.6945e-119	0.475012	0.806	0.518	9.39955e-115		RPL18A	2.3205e-136	-0.778093	0.938	0.98	5.90382e-132		NMI	3.41e-179	0.595283	0.887	0.82	8.67e-175
APOBEC3G	2.36327e-21	0.301883	0.77	0.606	6.01263e-17		FYTTD1	9.48048e-95	0.451906	0.876	0.726	2.41202e-90		SELENOO	7.01133e-72	0.289998	0.454	0.199	1.78382e-67		CXorf21	3.27487e-47	0.516227	0.626	0.308	8.33191e-43		RASGEF1B	5.87686e-119	0.625623	0.822	0.581	1.49519e-114		MRPS15	1.03986e-135	-0.413644	0.3	0.631	2.64562e-131		AP1S2	5.43e-179	-0.751491	0.633	0.864	1.38e-174
PPP1R18	3.8897e-21	-0.29701	0.786	0.859	9.89619e-17		MCL1	1.08007e-94	0.394494	0.969	0.878	2.7479e-90		SCLT1	1.30429e-71	0.404737	0.61	0.378	3.31839e-67		LIMS1	4.77031e-47	-0.762999	0.754	0.871	1.21366e-42		NFE2L3	6.03444e-119	0.558697	0.709	0.418	1.53528e-114		CASP3	2.38579e-135	0.725579	0.705	0.489	6.06994e-131		BST1	2.29e-178	-0.343801	0.105	0.416	5.84e-174
HSPE1	4.74147e-21	-0.393581	0.836	0.874	1.20632e-16		GCNT1	3.21955e-94	0.325383	0.462	0.163	8.19119e-90		TRIM34	1.42346e-71	0.329512	0.547	0.298	3.62157e-67		GRN	7.57733e-47	0.536769	0.951	0.927	1.92782e-42		ADK	3.12815e-118	-0.549403	0.361	0.648	7.95863e-114		AC004988.1	4.15287e-135	0.292268	0.258	0.011	1.05657e-130		LIMK1	7.17e-178	-0.398487	0.167	0.5	1.83e-173
C3AR1	6.14403e-21	0.414067	0.817	0.632	1.56316e-16		FAS	3.35865e-94	0.397731	0.593	0.284	8.54509e-90		TRIM56	1.94316e-71	0.505919	0.844	0.785	4.94379e-67		COX7B	1.17886e-46	-0.703078	0.877	0.931	2.99926e-42		RPS13	5.90989e-118	-0.737677	0.967	0.98	1.50359e-113		WDFY1	6.21916e-135	0.64208	0.804	0.633	1.58228e-130		ABI1	1.47e-177	0.812709	0.87	0.791	3.74e-173
CYTH4	6.6919e-21	-0.349319	0.437	0.607	1.70255e-16		RNF149	6.5062e-94	0.458428	0.905	0.719	1.65531e-89		CTNNBL1	3.5601e-71	0.458488	0.761	0.631	9.05761e-67		HLA-DMA	1.82636e-46	-0.725627	0.81	0.917	4.64662e-42		TBL1XR1	7.82928e-118	-0.500738	0.556	0.784	1.99192e-113		DPYD	1.22385e-134	-0.646191	0.548	0.785	3.11373e-130		KIAA0040	2.79e-177	0.720107	0.68	0.451	7.09e-173
SECTM1	8.72357e-21	0.273268	0.779	0.578	2.21945e-16		PARP10	4.96525e-93	0.344618	0.732	0.431	1.26326e-88		MCUB	4.26235e-71	0.462351	0.712	0.518	1.08443e-66		OGFR	2.42562e-46	0.521702	0.852	0.678	6.17126e-42		PSMA2	1.00507e-117	0.501111	0.982	0.941	2.55709e-113		SLC2A3	6.30992e-134	-0.562144	0.266	0.592	1.60537e-129		NRP2	2.11e-175	1.02832	0.702	0.456	5.37e-171
SKIL	8.91421e-21	-0.384811	0.667	0.785	2.26795e-16		CASP8	2.71107e-92	0.431722	0.862	0.671	6.8975e-88		UCP2	4.51545e-71	-0.507565	0.595	0.774	1.14882e-66		TLK2	2.43734e-46	0.450724	0.687	0.396	6.20108e-42		CHCHD2	2.33052e-117	-0.451029	0.958	0.952	5.92931e-113		IL1B	6.62486e-134	-1.50998	0.427	0.733	1.6855e-129		ACOT9	3.38e-175	0.760319	0.774	0.629	8.61e-171
RBM39	1.04303e-20	-0.275726	0.872	0.922	2.65367e-16		STK24	2.79847e-92	0.368302	0.796	0.551	7.11986e-88		CASP3	6.44655e-71	0.519569	0.682	0.489	1.64013e-66		BARD1	2.48377e-46	0.26503	0.47	0.171	6.3192e-42		GTPBP2	3.19214e-117	0.339962	0.54	0.22	8.12144e-113		PABPC1	1.97127e-133	-0.555527	0.902	0.963	5.0153e-129		FLT1	3.92e-175	-0.281768	0.008	0.217	9.98e-171
PCBP1	1.11024e-20	-0.260711	0.926	0.94	2.82467e-16		CD2AP	4.74578e-92	0.380191	0.726	0.441	1.20742e-87		JAML	9.60159e-71	-0.680055	0.274	0.519	2.44284e-66		RPL10	3.81839e-46	-0.82503	0.993	0.995	9.71474e-42		SLC11A1	3.20687e-117	-0.729995	0.154	0.47	8.15891e-113		PPP2R2A	2.3178e-133	0.564599	0.789	0.622	5.89694e-129		RPL22	5.55e-175	-0.660455	0.898	0.969	1.41e-170
ELF1	1.3485e-20	0.333458	0.893	0.833	3.43086e-16		RIPK2	7.1756e-92	0.435404	0.807	0.542	1.82562e-87		ZNF106	1.91225e-70	-0.441182	0.633	0.798	4.86516e-66		TMEM50A	4.38428e-46	0.485133	0.913	0.907	1.11545e-41		AZI2	9.89589e-117	0.461301	0.793	0.526	2.51771e-112		ACOT9	2.5757e-133	0.650478	0.793	0.629	6.55309e-129		TBL1XR1	2.12e-174	-0.488565	0.444	0.784	5.38e-170
OGFR	1.7576e-20	0.274977	0.807	0.678	4.47169e-16		ACOD1	1.0843e-91	0.644971	0.374	0.106	2.75867e-87		MPHOSPH6	3.06927e-70	-0.314164	0.294	0.553	7.80884e-66		SLC11A1	1.12938e-45	-0.760347	0.112	0.47	2.87337e-41		DCK	1.1554e-116	0.474355	0.85	0.643	2.93956e-112		PARP10	2.95995e-133	0.528927	0.695	0.431	7.53072e-129		UBE2L6	1.2e-173	0.574536	0.922	0.878	3.04e-169
CASP8	1.81819e-20	0.304246	0.784	0.671	4.62583e-16		PALM2-AKAP2	1.47054e-91	0.469581	0.816	0.526	3.74134e-87		ATP5IF1	3.78704e-70	-0.380139	0.624	0.785	9.63499e-66		RPS27L	1.23071e-45	-0.54151	0.707	0.872	3.13117e-41		ATP5PF	2.19646e-116	-0.507238	0.889	0.919	5.58824e-112		CAST	6.94895e-133	0.532827	0.944	0.921	1.76795e-128		ADGRE2	1.56e-173	-0.389551	0.141	0.47	3.98e-169
CASP1	1.94968e-20	0.30701	0.862	0.79	4.96039e-16		TTC39B	1.84787e-91	0.358748	0.617	0.311	4.70135e-87		SRGAP2B	4.41866e-70	0.312707	0.529	0.271	1.12419e-65		RPL21	2.30285e-45	-0.689274	0.984	0.987	5.85892e-41		GNB4	3.03789e-116	0.582556	0.902	0.742	7.72899e-112		NDUFS5	7.64956e-133	-0.61185	0.749	0.9	1.9462e-128		MDK	7.51e-172	0.446795	0.336	0.035	1.91e-167
KMT2E	2.02045e-20	-0.298656	0.701	0.821	5.14043e-16		DOCK8	4.8472e-91	0.429919	0.954	0.856	1.23323e-86		FBXO6	7.86989e-70	0.472847	0.771	0.59	2.00226e-65		CPEB2	2.39204e-45	0.273034	0.472	0.181	6.08582e-41		PCGF5	7.14773e-116	0.527905	0.863	0.688	1.81853e-111		CCR1	5.04737e-132	1.01804	0.833	0.758	1.28415e-127		DHRS4	2.66e-171	-0.364841	0.163	0.488	6.78e-167
CREM	2.15803e-20	0.25771	0.553	0.373	5.49047e-16		MFN1	1.63259e-90	0.441776	0.693	0.432	4.15363e-86		JADE2	8.86537e-70	0.342923	0.547	0.29	2.25553e-65		TPI1	2.40181e-45	-0.611013	0.87	0.921	6.11069e-41		CDA	8.81623e-116	-0.565619	0.083	0.382	2.24302e-111		LGALS2	5.16575e-132	0.922116	0.683	0.379	1.31427e-127		ITGAX	4.38e-171	-0.794094	0.454	0.762	1.11e-166
MYO1F	2.44744e-20	-0.334104	0.71	0.782	6.22678e-16		FBXO6	8.8702e-90	0.398295	0.829	0.59	2.25676e-85		CD48	8.87624e-70	0.490838	0.939	0.894	2.25829e-65		HSP90AA1	4.86891e-45	0.478115	0.998	0.993	1.23875e-40		COMMD6	1.50149e-114	-0.557876	0.791	0.885	3.8201e-110		LRRK2	7.75249e-132	-0.805641	0.519	0.772	1.97239e-127		IGSF6	9.95e-171	-0.791125	0.791	0.89	2.53e-166
FAS	3.0808e-20	0.282071	0.458	0.284	7.83816e-16		SET	1.91976e-89	-0.444903	0.927	0.945	4.88426e-85		SNX2	2.46249e-69	0.460218	0.838	0.795	6.26506e-65		NCF1	5.65795e-45	0.861502	0.971	0.941	1.4395e-40		RPL4	1.66503e-114	-0.600975	0.92	0.937	4.23616e-110		EEF1B2	8.98844e-132	-0.763699	0.808	0.942	2.28684e-127		CFL1	1.25e-170	-0.492726	0.963	0.983	3.19e-166
PTPN2	3.20709e-20	0.291128	0.907	0.839	8.15948e-16		DMXL1	5.34999e-89	0.421989	0.728	0.443	1.36115e-84		ANKFY1	2.46555e-69	0.382751	0.631	0.402	6.27285e-65		GTPBP2	5.66641e-45	0.331449	0.521	0.22	1.44165e-40		NPM1	1.21191e-113	-0.591963	0.892	0.944	3.08335e-109		NDUFA1	1.1719e-131	-0.552577	0.879	0.943	2.98154e-127		DOCK5	1.38e-170	-0.37065	0.144	0.467	3.51e-166
ACO1	3.63511e-20	0.27008	0.58	0.386	9.24845e-16		C21orf91	6.21705e-89	0.404231	0.689	0.416	1.58174e-84		ENPP2	2.87942e-69	0.349927	0.464	0.199	7.32582e-65		RPL23	6.26088e-45	-0.639032	0.926	0.963	1.59289e-40		NCOA2	1.55479e-113	0.432672	0.655	0.356	3.9557e-109		PSMB3	1.28181e-131	-0.532751	0.88	0.94	3.26117e-127		DNAJC10	1.81e-170	-0.459596	0.346	0.689	4.6e-166
SET	5.83259e-20	-0.264973	0.943	0.945	1.48393e-15		BLVRA	8.1675e-89	0.477352	0.814	0.559	2.07798e-84		LSM6	3.04675e-69	-0.49255	0.704	0.83	7.75154e-65		CHCHD2	6.72091e-45	-0.441358	0.928	0.952	1.70993e-40		TRIM56	2.04644e-113	0.514798	0.924	0.785	5.20657e-109		UQCR11	6.86093e-131	-0.489089	0.881	0.946	1.74556e-126		ACTR2	1.88e-170	-0.476277	0.946	0.974	4.78e-166
TNFSF14	6.84624e-20	-0.257075	0.107	0.286	1.74182e-15		AC025171.2	1.07925e-88	0.266957	0.513	0.211	2.74584e-84		SQSTM1	5.62066e-69	-0.487639	0.811	0.92	1.43001e-64		TENT4A	7.12732e-45	0.343355	0.546	0.234	1.81333e-40		OGFR	3.19628e-113	0.465917	0.851	0.678	8.13198e-109		TRIM38	7.81682e-131	0.603584	0.862	0.775	1.98876e-126		MARCKS	4.06e-170	0.892422	0.953	0.894	1.03e-165
ATXN7	7.48629e-20	0.285369	0.762	0.612	1.90466e-15		DUSP5	1.10095e-88	0.479841	0.695	0.375	2.80104e-84		MLKL	6.62724e-69	0.375666	0.621	0.375	1.6861e-64		JAML	9.55942e-45	-0.783796	0.17	0.519	2.43211e-40		IGFBP4	4.41252e-113	0.292589	0.236	0.015	1.12263e-108		RAB8A	1.6372e-130	0.523482	0.885	0.83	4.16537e-126		LINC00158	7.73e-170	0.672567	0.352	0.048	1.97e-165
JUND	9.17195e-20	-0.343411	0.877	0.903	2.33353e-15		SLC20A1	1.61121e-88	-0.58245	0.409	0.649	4.09923e-84		CBWD2	7.06819e-69	0.298559	0.47	0.213	1.79829e-64		ATP5MC3	1.63447e-44	-0.697859	0.852	0.906	4.15841e-40		TTC3	1.67854e-112	-0.54762	0.479	0.73	4.27054e-108		RAC2	5.02696e-130	-0.622453	0.55	0.805	1.27896e-125		ALKBH7	2.38e-169	-0.429337	0.335	0.679	6.05e-165
C3orf38	9.50394e-20	0.268494	0.68	0.54	2.41799e-15		SLFN12	1.69622e-88	0.282407	0.467	0.178	4.31552e-84		CALHM6	7.83105e-69	0.515179	0.945	0.796	1.99238e-64		JADE2	2.9422e-44	0.410163	0.593	0.29	7.48553e-40		SPPL2A	2.96992e-112	0.477355	0.978	0.909	7.55607e-108		OSBPL1A	1.77956e-129	0.610378	0.597	0.308	4.52755e-125		FKBP1A	2.92e-169	-0.603365	0.723	0.884	7.43e-165
SP140L	1.0678e-19	0.270913	0.689	0.524	2.71669e-15		MIR3945HG	5.2164e-88	0.647007	0.743	0.461	1.32716e-83		FFAR2	1.87906e-68	0.565234	0.576	0.312	4.78072e-64		COX6C	3.15242e-44	-0.540353	0.902	0.93	8.02039e-40		PECAM1	1.16856e-111	0.448057	0.678	0.365	2.97306e-107		PPP1R14B	3.61035e-129	-0.53204	0.502	0.773	9.18545e-125		ACTG1	2.72e-168	-0.622284	0.919	0.976	6.92e-164
USP6NL	2.7165e-19	0.26761	0.644	0.472	6.91132e-15		CD47	1.5293e-87	0.386335	0.984	0.903	3.89085e-83		PLAAT4	2.71284e-68	0.636157	0.919	0.801	6.902e-64		CKAP4	4.00369e-44	0.566501	0.723	0.456	1.01862e-39		RPS6	1.99527e-111	-0.818924	0.969	0.979	5.07636e-107		AGRN	5.77418e-129	0.406342	0.455	0.154	1.46907e-124		CASP3	3.75e-168	0.799959	0.692	0.489	9.53e-164
RHOG	2.9665e-19	-0.300579	0.801	0.852	7.54736e-15		GPR155	2.17352e-87	0.617703	0.527	0.254	5.52986e-83		MRPS6	3.63833e-68	-0.512521	0.576	0.773	9.25664e-64		C5orf56	9.29292e-44	0.51695	0.817	0.569	2.36431e-39		RPL13	2.7763e-111	-0.847778	0.983	0.992	7.06345e-107		PRDX5	8.3695e-129	-0.527257	0.583	0.812	2.12937e-124		MT-ND4	5.8e-168	-0.490098	0.997	0.999	1.48e-163
ARAP2	3.3806e-19	0.39619	0.694	0.522	8.60092e-15		PHACTR4	2.6637e-87	0.47889	0.717	0.47	6.77698e-83		LAMTOR4	8.51237e-68	-0.389931	0.764	0.877	2.16572e-63		N4BP1	1.23886e-43	0.572232	0.89	0.805	3.1519e-39		MT1M	8.53478e-111	0.64178	0.289	0.043	2.17142e-106		FCER2	1.49929e-128	-0.674053	0.07	0.351	3.81449e-124		MRPL52	8.37e-168	-0.554101	0.653	0.878	2.13e-163
FGD2	3.39286e-19	0.34116	0.729	0.574	8.63212e-15		MYL12A	4.60807e-87	0.369636	0.99	0.966	1.17239e-82		RNF213-AS1	1.0617e-67	0.33401	0.495	0.245	2.70117e-63		CTSD	1.24817e-43	0.935403	0.917	0.874	3.17559e-39		HLA-DQA1	1.87126e-110	-0.817887	0.913	0.952	4.76087e-106		APOL3	1.78376e-128	0.732732	0.854	0.722	4.53823e-124		ATP6V1B2	2e-167	-0.643405	0.774	0.906	5.09e-163
LMNB1	3.95368e-19	0.324624	0.763	0.608	1.0059e-14		NUDCD1	1.22251e-86	0.353143	0.673	0.387	3.11031e-82		APPL1	8.63383e-67	0.457188	0.756	0.611	2.19662e-62		MDH1	1.30731e-43	-0.522203	0.653	0.803	3.32606e-39		HLA-C	2.46867e-110	0.351154	0.998	0.994	6.28078e-106		C12orf57	3.70047e-128	-0.545522	0.395	0.684	9.41474e-124		ARPC2	3.6e-167	-0.440743	0.969	0.988	9.15e-163
ALAS1	4.66063e-19	-0.467278	0.694	0.789	1.18576e-14		LILRB1	1.31998e-86	0.595595	0.927	0.828	3.3583e-82		SPPL2A	1.0365e-66	0.379105	0.918	0.909	2.63706e-62		CREG1	1.34389e-43	0.62638	0.872	0.786	3.41913e-39		CMKLR1	2.8866e-110	0.618165	0.772	0.514	7.34408e-106		AC020656.1	5.70828e-128	-1.62728	0.731	0.88	1.4523e-123		SPRED1	4.2e-167	-0.434128	0.17	0.498	1.07e-162
HIST1H4C	4.84179e-19	-0.3479	0.321	0.489	1.23185e-14		RRBP1	2.66394e-86	0.480229	0.914	0.757	6.77758e-82		SDC4	2.16622e-66	-0.384653	0.288	0.534	5.51129e-62		GNB4	1.53532e-43	0.584928	0.857	0.742	3.90616e-39		HLA-DPB1	3.80544e-110	-0.692807	0.961	0.974	9.6818e-106		SNN	6.70095e-128	0.591296	0.629	0.343	1.70486e-123		BRD2	1.8e-166	0.583285	0.833	0.732	4.59e-162
IER5	5.42051e-19	-0.303993	0.541	0.704	1.37909e-14		LACTB	2.85404e-86	0.441459	0.965	0.874	7.26125e-82		ITM2B	2.17287e-66	0.373748	0.986	0.98	5.52822e-62		RPS3A	1.94463e-43	-0.80648	0.978	0.987	4.94754e-39		RASGRP3	4.92396e-110	0.297514	0.436	0.136	1.25275e-105		TPI1	5.90159e-127	-0.593833	0.843	0.921	1.50148e-122		LGALS3BP	3.28e-166	0.752778	0.605	0.322	8.36e-162
RPS26	6.84178e-19	-0.413188	0.965	0.979	1.74068e-14		KIAA1109	6.3426e-86	0.430141	0.785	0.508	1.61368e-81		SERINC5	2.32687e-66	-0.377236	0.253	0.493	5.92002e-62		CLIC1	1.94905e-43	0.532426	0.964	0.93	4.95876e-39		FXYD6	8.5636e-110	0.345558	0.294	0.044	2.17875e-105		AIM2	1.10033e-126	0.463849	0.497	0.191	2.79945e-122		MGAT1	5.1e-166	0.78724	0.87	0.77	1.3e-161
RNF24	1.18253e-18	0.289354	0.663	0.502	3.00859e-14		DCK	5.18807e-85	0.403823	0.846	0.643	1.31995e-80		GRK6	5.95264e-66	-0.285732	0.206	0.45	1.51447e-61		ATXN1	2.55689e-43	-0.681092	0.463	0.687	6.50525e-39		CKAP4	9.75392e-110	0.550473	0.73	0.456	2.48159e-105		ATP5MF	6.73893e-126	-0.505435	0.828	0.916	1.71452e-121		NDUFAB1	9.08e-166	-0.540433	0.637	0.859	2.31e-161
EDN1	1.47224e-18	0.417976	0.218	0.09	3.74568e-14		RPL41	6.10855e-85	-0.476902	0.998	0.998	1.55414e-80		RNF181	7.48873e-66	-0.384345	0.713	0.839	1.90528e-61		MAFB	3.25183e-43	0.910571	0.841	0.676	8.2733e-39		C1GALT1	1.24582e-109	0.452581	0.717	0.458	3.16961e-105		SLC11A1	8.16245e-126	-0.659528	0.155	0.47	2.07669e-121		FOXN3	3.52e-165	-0.521063	0.446	0.761	8.96e-161
NIFK	1.47519e-18	-0.272684	0.535	0.68	3.75318e-14		LINC00278	8.48793e-85	0.285071	0.565	0.266	2.1595e-80		FAR2	1.16663e-65	0.254163	0.396	0.157	2.96814e-61		ABCD1	3.38244e-43	0.305818	0.51	0.212	8.60559e-39		CXorf21	1.58392e-109	0.423531	0.621	0.308	4.0298e-105		PRPF8	1.13592e-125	-0.434769	0.425	0.73	2.89e-121		CNP	4.56e-165	0.577477	0.649	0.396	1.16e-160
APOBEC3A	1.59412e-18	0.43352	0.539	0.341	4.05575e-14		GTPBP1	1.5552e-84	0.278697	0.605	0.301	3.95674e-80		STAT1	1.20597e-65	0.375508	0.995	0.994	3.06822e-61		IQGAP2	3.53524e-43	0.647621	0.85	0.668	8.99437e-39		CTNNBL1	1.59089e-109	0.478031	0.829	0.631	4.04753e-105		ZNF618	1.22224e-125	0.336769	0.361	0.08	3.10963e-121		UQCR11	7.41e-165	-0.503034	0.864	0.946	1.88e-160
DYRK2	1.61898e-18	-0.255671	0.288	0.464	4.119e-14		CSF2RB	6.78906e-84	0.557371	0.946	0.828	1.72727e-79		NDUFA4	1.72876e-65	-0.401647	0.89	0.945	4.39832e-61		CASP10	3.54529e-43	0.35565	0.609	0.295	9.01992e-39		HLA-A	2.50137e-109	0.363362	1	0.998	6.36398e-105		PIM3	1.24714e-125	0.630074	0.872	0.762	3.17296e-121		ELOB	8.06e-165	-0.50182	0.832	0.923	2.05e-160
TUBB4B	1.64313e-18	-0.313363	0.722	0.814	4.18045e-14		PLEK	1.71294e-83	0.728791	0.978	0.936	4.35806e-79		GTPBP1	1.99346e-65	0.29794	0.555	0.301	5.07176e-61		ATF3	7.94524e-43	0.499845	0.66	0.353	2.02143e-38		RPL28	3.28977e-109	0.417133	0.998	0.996	8.36983e-105		RPS2	3.57973e-125	-0.66188	0.975	0.992	9.10755e-121		BAZ1A	1.73e-164	0.567019	0.942	0.896	4.39e-160
IL27RA	1.99751e-18	-0.290904	0.401	0.558	5.08206e-14		SPPL2A	2.90801e-83	0.397203	0.982	0.909	7.39857e-79		PTP4A2	3.83357e-65	-0.398761	0.824	0.91	9.75337e-61		LILRA5	1.09999e-42	0.441402	0.609	0.301	2.79858e-38		ZC3HAV1	3.46952e-109	0.475805	0.866	0.659	8.82715e-105		RPL15	4.17295e-125	-0.586395	0.959	0.985	1.06168e-120		ALOX5AP	2.71e-164	-0.871471	0.304	0.646	6.89e-160
LNPEP	2.48238e-18	0.342855	0.789	0.691	6.31566e-14		TIA1	4.24334e-83	0.390213	0.775	0.522	1.07959e-78		EXOC6	8.4658e-65	0.361488	0.579	0.347	2.15387e-60		MICOS10	1.61521e-42	-0.508652	0.828	0.895	4.10942e-38		BARD1	4.90613e-109	0.30145	0.476	0.171	1.24822e-104		ATOX1	4.54778e-125	0.708657	0.974	0.951	1.15705e-120		ATP5MC2	8.23e-164	-0.534441	0.857	0.929	2.09e-159
FKBP4	2.68861e-18	-0.290149	0.428	0.586	6.84036e-14		CIITA	5.96022e-83	-0.554169	0.591	0.753	1.5164e-78		RUBCN	1.3563e-63	0.344498	0.611	0.373	3.45069e-59		AKT1S1	2.87287e-42	0.470984	0.573	0.291	7.30915e-38		BMPR2	6.44958e-109	0.489041	0.755	0.494	1.6409e-104		PILRA	5.69959e-125	0.708576	0.88	0.829	1.45009e-120		ADORA2A	2.4e-163	0.871772	0.61	0.347	6.09e-159
HNRNPU	3.93256e-18	-0.29896	0.948	0.963	1.00052e-13		C6orf62	6.55971e-83	0.42432	0.953	0.865	1.66892e-78		HSPA8	1.41224e-63	0.407108	0.98	0.98	3.59302e-59		CHMP5	3.03706e-42	0.479281	0.904	0.851	7.72688e-38		ATP5PB	7.25911e-109	-0.495885	0.741	0.854	1.84686e-104		RPL9	6.80787e-125	-0.673022	0.964	0.984	1.73206e-120		APOL3	1.83e-162	0.778596	0.848	0.722	4.66e-158
RPS19BP1	5.24688e-18	-0.305773	0.755	0.832	1.33491e-13		MRPL34	1.95998e-82	-0.444841	0.523	0.706	4.98659e-78		MRPL17	1.4958e-63	0.377132	0.646	0.447	3.80561e-59		LSM6	3.21704e-42	-0.595593	0.7	0.83	8.1848e-38		SET	1.20832e-108	-0.472793	0.919	0.945	3.0742e-104		USP15	1.66426e-124	0.504713	0.923	0.883	4.23421e-120		HSP90AA1	2.37e-162	0.517818	0.996	0.993	6.02e-158
EHD4	5.55924e-18	0.270342	0.751	0.639	1.41438e-13		TRIM26	2.72119e-82	0.322924	0.713	0.448	6.92325e-78		CXCL8	2.37914e-63	-1.83456	0.424	0.636	6.053e-59		DRAM1	3.95995e-42	0.694603	0.875	0.781	1.00749e-37		PFN1	1.30633e-108	-0.461757	0.992	0.986	3.32356e-104		ACTR2	2.79695e-124	-0.457897	0.94	0.974	7.116e-120		TRANK1	2.72e-161	0.664676	0.655	0.415	6.92e-157
ARHGAP25	5.83232e-18	0.298159	0.661	0.515	1.48386e-13		ARL5B	2.95015e-82	0.347009	0.636	0.352	7.50577e-78		NOP10	2.85289e-63	-0.385457	0.819	0.897	7.25832e-59		WDFY1	7.86408e-42	0.582244	0.814	0.633	2.00078e-37		CCR1	2.4595e-108	0.803263	0.869	0.758	6.25746e-104		RBCK1	3.44608e-124	0.539067	0.808	0.667	8.76751e-120		B4GALT5	1.33e-160	0.719359	0.799	0.641	3.39e-156
FFAR2	6.63238e-18	0.289782	0.508	0.312	1.68741e-13		HERPUD1	2.98655e-82	-0.629434	0.626	0.796	7.59839e-78		ARHGAP18	4.68059e-63	-0.52973	0.534	0.706	1.19083e-58		GSN	9.22408e-42	-1.34387	0.754	0.858	2.34679e-37		MICOS10	3.21149e-108	-0.523548	0.847	0.895	8.17067e-104		PRKDC	1.24817e-123	-0.475302	0.428	0.72	3.1756e-119		PAPSS1	2.27e-160	-0.425023	0.294	0.625	5.78e-156
HNRNPAB	2.10889e-17	-0.277848	0.661	0.764	5.36544e-13		PHACTR2	4.82777e-82	0.455107	0.861	0.646	1.22828e-77		TGFBR1	4.70007e-63	-0.313884	0.26	0.494	1.19579e-58		UBA52	9.67474e-42	-0.486675	0.969	0.98	2.46145e-37		PALM2-AKAP2	4.49854e-108	0.484612	0.819	0.526	1.14452e-103		NR1H3	1.60449e-123	0.693908	0.487	0.195	4.08213e-119		ACOD1	3.17e-160	0.896859	0.422	0.106	8.07e-156
LIMK2	2.53226e-17	0.273099	0.651	0.482	6.44257e-13		TMEM268	5.03127e-82	0.276083	0.551	0.249	1.28006e-77		BCL2L14	4.99418e-63	0.251285	0.323	0.104	1.27062e-58		CCL7	1.43493e-41	1.45422	0.638	0.321	3.65074e-37		CPEB2	5.29013e-108	0.326832	0.481	0.181	1.34592e-103		DRAM1	2.17278e-123	0.771913	0.862	0.781	5.52799e-119		NDUFS5	3.29e-160	-0.603813	0.741	0.9	8.38e-156
RESF1	2.72288e-17	-0.396309	0.663	0.773	6.92754e-13		MTRNR2L8	6.46029e-82	0.321834	0.713	0.402	1.64363e-77		SFT2D2	2.13815e-62	0.509327	0.834	0.826	5.43987e-58		CDA	1.62703e-41	-0.589133	0.056	0.382	4.13949e-37		LILRA5	6.26703e-108	0.437166	0.607	0.301	1.59446e-103		ABI1	2.244e-123	0.725398	0.878	0.791	5.70918e-119		FCGRT	2.53e-159	-0.65767	0.474	0.746	6.45e-155
GPR155	4.97547e-17	0.414593	0.402	0.254	1.26586e-12		SGK1	6.84938e-82	-0.671826	0.287	0.558	1.74262e-77		MCRIP2	2.58279e-62	-0.369971	0.391	0.589	6.57115e-58		RPL24	1.82083e-41	-0.566503	0.964	0.969	4.63254e-37		WIPF1	2.06778e-107	0.502677	0.927	0.808	5.26083e-103		CALHM6	6.01871e-123	0.849458	0.936	0.796	1.53128e-118		CCL1	4.31e-159	-1.55297	0.011	0.209	1.1e-154
MYD88	4.98136e-17	0.254781	0.762	0.639	1.26736e-12		TMEM123	8.66695e-82	0.445834	0.971	0.912	2.20505e-77		USP30-AS1	3.4356e-62	0.359525	0.556	0.325	8.74085e-58		ATP1B3	2.23282e-41	-0.57037	0.823	0.907	5.68073e-37		RPLP0	2.59249e-107	-0.756342	0.912	0.953	6.59582e-103		GPBP1	7.48784e-123	0.56694	0.894	0.843	1.90506e-118		PPM1M	9.85e-159	-0.358145	0.227	0.562	2.51e-154
PRKCD	7.43634e-17	-0.294456	0.642	0.741	1.89195e-12		DEK	6.25578e-81	0.411969	0.977	0.932	1.59159e-76		UBA7	3.95158e-62	0.257031	0.461	0.223	1.00536e-57		ATP13A1	3.30275e-41	0.372965	0.615	0.315	8.40285e-37		IL1B	3.80724e-107	-1.74465	0.498	0.733	9.68638e-103		RBM43	1.10366e-122	0.446219	0.493	0.194	2.80793e-118		ARPC1B	3.78e-158	-0.499298	0.951	0.975	9.62e-154
REL	7.77264e-17	-0.285937	0.554	0.699	1.97752e-12		IDO1	1.3319e-80	0.63714	0.979	0.881	3.38863e-76		AC025048.4	4.50009e-62	-0.359452	0.12	0.343	1.14491e-57		LRRK2	3.47498e-41	-0.834575	0.582	0.772	8.84105e-37		MRPL52	5.97561e-107	-0.524873	0.765	0.878	1.52031e-102		FKBP1A	1.36907e-122	-0.571316	0.766	0.884	3.48318e-118		RRAGC	7.1e-158	0.646988	0.747	0.566	1.81e-153
ATR	8.98842e-17	0.374456	0.634	0.502	2.28683e-12		ETNK1	3.03775e-80	0.382215	0.895	0.714	7.72864e-76		H2AFV	4.88412e-62	-0.348793	0.712	0.832	1.24262e-57		NDUFS8	4.4271e-41	-0.51573	0.604	0.781	1.12634e-36		RPL15	7.82768e-107	-0.570507	0.978	0.985	1.99152e-102		RPL19	1.49464e-122	-0.6762	0.97	0.988	3.80267e-118		TIMP1	1.48e-157	-1.20196	0.555	0.798	3.75e-153
ANP32B	9.06047e-17	-0.251384	0.846	0.883	2.30517e-12		RNF24	4.20285e-80	0.367755	0.767	0.502	1.06929e-75		MYH9	9.62503e-62	-0.404285	0.742	0.876	2.4488e-57		EPRS	4.74922e-41	-0.546286	0.541	0.76	1.2083e-36		COX8A	1.21749e-106	-0.551916	0.928	0.926	3.09753e-102		ENO1	6.70891e-122	-0.520786	0.878	0.956	1.70688e-117		RPL21	1.9e-157	-0.701372	0.954	0.987	4.84e-153
ANKRD12	1.03753e-16	-0.323944	0.933	0.951	2.63969e-12		PSMB9	8.15561e-80	0.404504	0.989	0.966	2.07495e-75		GPR180	1.00622e-61	0.293958	0.403	0.175	2.56003e-57		PHACTR4	5.54854e-41	0.574838	0.707	0.47	1.41166e-36		KPNB1	1.57461e-106	0.467778	0.963	0.906	4.00611e-102		DNAJC10	1.33037e-121	-0.44784	0.387	0.689	3.38473e-117		COX7C	6.86e-157	-0.500715	0.91	0.957	1.74e-152
GABPB1-AS1	1.15064e-16	-0.342503	0.385	0.551	2.92747e-12		RNF217	1.69553e-79	0.278272	0.428	0.16	4.31376e-75		SLFN12	1.02541e-61	0.255997	0.412	0.178	2.60886e-57		SH3BP5	6.04042e-41	-0.540214	0.201	0.519	1.5368e-36		GAPDH	4.69158e-106	-0.52145	0.958	0.969	1.19363e-101		ATP13A3	2.36097e-121	-0.739411	0.592	0.796	6.00677e-117		NUPR1	8.44e-157	1.28187	0.274	0.01	2.15e-152
SRSF3	1.17228e-16	-0.252227	0.905	0.932	2.98251e-12		PPA1	4.02485e-79	0.59093	0.953	0.832	1.024e-74		ISCU	1.13539e-61	-0.383733	0.75	0.858	2.88866e-57		GALM	8.77704e-41	0.446378	0.465	0.2	2.23305e-36		ACOT9	7.01926e-106	0.466327	0.814	0.629	1.78584e-101		WIPF1	4.16314e-121	0.646394	0.886	0.808	1.05919e-116		LINC01358	1.79e-155	0.411266	0.35	0.06	4.56e-151
REST	1.32288e-16	-0.305483	0.58	0.692	3.36568e-12		KARS	4.22053e-79	0.376834	0.885	0.72	1.07379e-74		CLEC5A	1.16085e-61	-0.904688	0.384	0.589	2.95343e-57		RPL10A	8.86623e-41	-0.704758	0.917	0.959	2.25575e-36		ATP6AP2	2.55978e-105	-0.675866	0.831	0.888	6.51259e-101		CMTR1	1.10858e-120	0.444705	0.589	0.314	2.82045e-116		NEAT1	1.99e-155	0.787494	0.992	0.977	5.07e-151
SAMHD1	1.64868e-16	0.265814	0.953	0.923	4.19458e-12		FCGR1B	9.91137e-79	0.411127	0.625	0.342	2.52165e-74		AKAP7	1.56949e-61	0.298018	0.445	0.207	3.9931e-57		RPS8	9.01877e-41	-0.811918	0.975	0.983	2.29456e-36		TRIM38	7.85219e-105	0.494949	0.884	0.775	1.99775e-100		S100A8	1.38926e-120	-1.8645	0.549	0.737	3.53456e-116		HNMT	2.95e-154	-0.484244	0.318	0.647	7.51e-150
BCL6	1.85657e-16	0.261664	0.649	0.511	4.72348e-12		CDK17	2.00146e-78	0.277186	0.587	0.301	5.0921e-74		ZC3HAV1	2.09432e-61	0.448169	0.785	0.659	5.32838e-57		HSPA8	1.34483e-40	0.507721	0.98	0.98	3.42151e-36		LAGE3	1.41131e-104	-0.433075	0.369	0.647	3.59065e-100		TGOLN2	1.40541e-120	-0.506841	0.725	0.88	3.57564e-116		AP2S1	4.03e-154	-0.584062	0.784	0.898	1.02e-149
PRDM1	2.23943e-16	0.33292	0.725	0.61	5.69755e-12		SPATA13	2.06114e-78	0.352067	0.649	0.364	5.24395e-74		TAP1	2.16036e-61	0.351327	0.925	0.929	5.49638e-57		MCL1	1.53526e-40	0.44196	0.906	0.878	3.906e-36		COX4I1	2.24097e-104	-0.455016	0.958	0.963	5.70148e-100		C3AR1	1.65707e-120	0.887501	0.804	0.632	4.21593e-116		TGOLN2	1.31e-153	-0.516062	0.674	0.88	3.33e-149
CEBPD	2.32586e-16	0.258677	0.568	0.407	5.91744e-12		MRPL32	2.11784e-78	0.352004	0.761	0.518	5.38821e-74		ATF3	2.5768e-61	0.49453	0.579	0.353	6.5559e-57		USP15	3.07945e-40	0.469208	0.931	0.883	7.83475e-36		SLC2A3	2.38293e-104	-0.576027	0.319	0.592	6.06264e-100		ARHGAP18	1.94045e-120	-0.591743	0.422	0.706	4.9369e-116		STEAP4	2.93e-153	-0.762278	0.055	0.297	7.47e-149
CYP1B1	3.40201e-16	-0.775641	0.75	0.805	8.65539e-12		STX11	3.16377e-78	0.432209	0.886	0.745	8.04928e-74		SH3GLB1	3.38363e-61	0.402835	0.849	0.835	8.60863e-57		BLZF1	3.12955e-40	0.423496	0.582	0.299	7.9622e-36		ATP5MC3	2.86691e-104	-0.656501	0.878	0.906	7.294e-100		HINT1	2.72694e-120	-0.600661	0.846	0.932	6.93787e-116		HLA-DQB1	7.22e-153	-0.624614	0.912	0.974	1.84e-148
GBP2	3.44645e-16	0.311267	0.924	0.844	8.76846e-12		CASP1	6.62154e-78	0.408538	0.922	0.79	1.68465e-73		SP140L	4.9857e-61	0.404437	0.703	0.524	1.26846e-56		PELI1	3.85524e-40	0.551857	0.579	0.298	9.80849e-36		RAB8B	3.82078e-104	0.463264	0.909	0.732	9.72084e-100		RPL35A	5.0135e-120	-0.65771	0.929	0.976	1.27553e-115		GK	1.09e-152	-0.713102	0.625	0.829	2.77e-148
SRSF7	3.93974e-16	-0.257979	0.857	0.882	1.00235e-11		ATG3	2.23626e-77	0.416405	0.944	0.852	5.6895e-73		CCDC88A	6.61388e-61	-0.511525	0.745	0.887	1.6827e-56		ATP5F1D	5.27327e-40	-0.526421	0.785	0.877	1.34163e-35		TSPO	3.87871e-104	-0.748226	0.89	0.929	9.86821e-100		SP140	5.1074e-120	0.526416	0.597	0.322	1.29943e-115		RAB8B	4.75e-152	0.773541	0.839	0.732	1.21e-147
ETNK1	3.98722e-16	0.252064	0.832	0.714	1.01443e-11		MSL3	5.06647e-77	0.370581	0.84	0.629	1.28901e-72		TUBB	7.23528e-61	-0.417562	0.855	0.942	1.8408e-56		SLC25A28	5.51579e-40	0.408131	0.622	0.345	1.40333e-35		C12orf57	5.81857e-104	-0.554956	0.448	0.684	1.48036e-99		RPS15A	5.43858e-120	-0.819321	0.943	0.982	1.38368e-115		UCP2	7.55e-152	-0.564429	0.484	0.774	1.92e-147
IL10RA	4.1778e-16	0.282667	0.915	0.883	1.06292e-11		TENT4B	1.23938e-76	0.304466	0.597	0.315	3.15322e-72		WARS	8.13292e-61	0.503872	0.964	0.928	2.06918e-56		PFKFB3	5.56697e-40	0.651716	0.521	0.241	1.41635e-35		BRIP1	7.41084e-104	0.256285	0.22	0.014	1.88547e-99		EIF4EBP1	5.60631e-120	-0.427024	0.197	0.501	1.42636e-115		FCGR1B	1.02e-151	-0.328504	0.077	0.342	2.6e-147
EHD1	6.20662e-16	-0.282428	0.456	0.611	1.57909e-11		CDC73	1.34227e-76	0.376434	0.833	0.643	3.41501e-72		LASP1	8.7678e-61	-0.355196	0.62	0.786	2.2307e-56		PPP1R14B	7.19288e-40	-0.646803	0.588	0.773	1.83001e-35		MT-CO3	4.21339e-103	-0.516011	0.998	0.999	1.07197e-98		ALKBH7	8.32757e-120	-0.42066	0.384	0.679	2.1187e-115		ITGB2-AS1	1.09e-151	-0.322714	0.13	0.427	2.78e-147
IKZF1	7.31322e-16	-0.305234	0.701	0.792	1.86063e-11		LYN	1.66872e-76	0.412134	0.988	0.932	4.24557e-72		ADPRHL2	1.23528e-60	0.35067	0.606	0.386	3.14281e-56		IL1B	7.42233e-40	-1.65495	0.485	0.733	1.88839e-35		LCP1	4.48805e-103	-0.500633	0.978	0.991	1.14185e-98		RPS16	9.7586e-120	-0.618549	0.961	0.977	2.48278e-115		RPL10A	1.29e-151	-0.746208	0.85	0.959	3.29e-147
ORAI1	7.63617e-16	-0.270283	0.528	0.666	1.9428e-11		ZNF107	3.24161e-76	0.269485	0.453	0.19	8.2473e-72		SERP1	1.28265e-60	-0.333049	0.872	0.925	3.26333e-56		H2AFZ	7.97775e-40	-0.55392	0.781	0.869	2.0297e-35		ATOX1	5.95954e-103	0.636681	0.985	0.951	1.51623e-98		FPR2	1.00214e-119	-0.611393	0.195	0.498	2.54964e-115		ATP5MPL	1.74e-151	-0.527915	0.785	0.915	4.44e-147
EVI2B	1.08816e-15	-0.331353	0.713	0.801	2.76849e-11		IRF2BP2	4.49813e-76	-0.539261	0.628	0.765	1.14441e-71		RNF114	1.47856e-60	0.456061	0.771	0.659	3.76176e-56		STAT1	8.94613e-40	0.464879	0.996	0.994	2.27607e-35		HLA-DRA	8.26443e-103	-0.61849	0.994	0.993	2.10264e-98		PGAP1	1.43481e-119	0.376701	0.385	0.105	3.65044e-115		SH3BP5	2.05e-151	-0.426378	0.203	0.519	5.2e-147
SCARB2	1.29438e-15	0.2804	0.831	0.726	3.29316e-11		UBP1	4.76208e-76	0.289704	0.629	0.353	1.21157e-71		OAZ1	1.53522e-60	-0.356145	0.981	0.986	3.90591e-56		SUMO2	1.01688e-39	-0.371755	0.908	0.939	2.58715e-35		SDC2	9.33476e-103	-0.92921	0.197	0.476	2.37495e-98		COX6C	1.54769e-119	-0.542624	0.846	0.93	3.93763e-115		TMEM30A	3.18e-151	0.677427	0.838	0.753	8.08e-147
HAPLN3	1.44775e-15	0.266297	0.661	0.513	3.68336e-11		CFB	6.24125e-76	0.341438	0.608	0.306	1.5879e-71		NADK	1.5608e-60	0.411096	0.739	0.575	3.97099e-56		CEBPD	1.17954e-39	0.573478	0.689	0.407	3.00099e-35		CCL3	1.61099e-102	1.17264	0.84	0.659	4.09868e-98		CSRNP1	2.51353e-119	0.391024	0.463	0.171	6.39491e-115		RTP4	5.21e-151	0.566848	0.576	0.33	1.33e-146
RBMS1	1.80885e-15	0.294131	0.791	0.696	4.60208e-11		PANK2	7.00606e-76	0.310966	0.758	0.507	1.78248e-71		SNAP23	1.63892e-60	-0.388262	0.597	0.763	4.16973e-56		P2RY6	1.35731e-39	0.547862	0.817	0.604	3.45326e-35		C17orf67	3.74933e-102	0.302137	0.445	0.157	9.53905e-98		CLEC4A	3.00707e-119	-0.568133	0.386	0.698	7.65059e-115		HLA-C	9.32e-151	0.405933	0.996	0.994	2.37e-146
KDM6B	2.45434e-15	-0.251611	0.332	0.502	6.24433e-11		ARID5A	1.19957e-75	0.326846	0.748	0.5	3.05193e-71		BRK1	1.87476e-60	-0.340835	0.726	0.844	4.76976e-56		ATP5MPL	1.58271e-39	-0.501624	0.857	0.915	4.02674e-35		PRR5	4.37484e-102	0.262024	0.316	0.068	1.11305e-97		CD209	4.03362e-119	-0.591684	0.111	0.395	1.02623e-114		ZNF267	2.52e-150	0.635321	0.878	0.788	6.4e-146
RELA	3.30326e-15	0.255334	0.648	0.519	8.40416e-11		FMR1	3.12695e-75	0.345672	0.781	0.544	7.95558e-71		REX1BD	2.92591e-60	-0.352573	0.568	0.729	7.44409e-56		RPS24	1.82926e-39	-0.571855	0.978	0.991	4.65399e-35		PIK3AP1	5.79473e-102	0.616004	0.912	0.771	1.47429e-97		DAB2	5.47604e-119	-0.517265	0.246	0.549	1.39321e-114		CGAS	3.97e-150	0.608338	0.844	0.731	1.01e-145
IFNGR2	4.31519e-15	-0.311424	0.774	0.846	1.09787e-10		DENND5A	3.35006e-75	0.330722	0.741	0.467	8.52323e-71		IER3	3.74348e-60	-0.780565	0.628	0.8	9.52416e-56		GPD2	2.03348e-39	0.476236	0.74	0.477	5.17359e-35		HEG1	9.18555e-102	0.310539	0.43	0.143	2.33699e-97		ATP10A	6.4267e-119	0.299969	0.35	0.08	1.63508e-114		HBEGF	5.1e-150	-0.326574	0.057	0.301	1.3e-145
IDO1	5.74252e-15	0.320057	0.957	0.881	1.46101e-10		ANP32B	8.24821e-75	-0.413347	0.863	0.883	2.09851e-70		RNF7	4.87692e-60	-0.346609	0.623	0.772	1.24079e-55		SLC25A3	2.28881e-39	-0.477453	0.861	0.916	5.8232e-35		EEF1B2	1.7535e-101	-0.763171	0.881	0.942	4.46125e-97		SLC1A5	1.37535e-118	-0.491652	0.328	0.658	3.49916e-114		RIPK2	6.21e-150	0.7709	0.717	0.542	1.58e-145
CCT3	8.94282e-15	-0.264597	0.724	0.821	2.27523e-10		TUBB	9.01388e-75	-0.457911	0.916	0.942	2.29331e-70		PPP1CB	7.23655e-60	-0.353136	0.785	0.885	1.84112e-55		ABCE1	3.03914e-39	-0.490166	0.494	0.712	7.73218e-35		TCN2	2.43946e-101	0.311412	0.396	0.118	6.20647e-97		AP2S1	1.95136e-118	-0.574023	0.807	0.898	4.96465e-114		PSMB3	2.84e-149	-0.518929	0.873	0.94	7.22e-145
PRPF38B	9.78193e-15	-0.253316	0.661	0.749	2.48872e-10		ARID3A	1.1749e-74	-0.413996	0.294	0.55	2.98919e-70		NCOR2	7.37906e-60	-0.325514	0.32	0.55	1.87738e-55		TRIM56	3.37921e-39	0.497695	0.904	0.785	8.59738e-35		H2AFZ	3.68727e-101	-0.574684	0.786	0.869	9.38116e-97		EEF1G	2.55294e-118	-0.694237	0.849	0.926	6.49519e-114		RPL6	8.13e-149	-0.620769	0.96	0.989	2.07e-144
HDGF	1.21599e-14	-0.273422	0.765	0.809	3.09372e-10		FAU	2.33055e-74	-0.394845	0.99	0.986	5.92938e-70		GSDMD	7.72512e-60	0.418915	0.738	0.576	1.96543e-55		ARHGAP25	3.4998e-39	0.460881	0.749	0.515	8.9042e-35		RPL5	4.37811e-101	-0.752024	0.947	0.97	1.11388e-96		RPL24	2.62915e-118	-0.563594	0.929	0.969	6.68908e-114		SHFL	9.16e-149	0.58128	0.681	0.483	2.33e-144
C1GALT1	1.35042e-14	0.265103	0.589	0.458	3.43574e-10		RERE	3.22434e-74	0.305487	0.702	0.433	8.20338e-70		HNMT	8.72489e-60	-0.453103	0.472	0.647	2.21979e-55		LRRFIP1	4.93726e-39	0.471923	0.937	0.922	1.25614e-34		APRT	1.38435e-100	-0.535976	0.785	0.869	3.52207e-96		CALM2	5.64065e-118	-0.522027	0.942	0.973	1.43509e-113		PCGF5	1.02e-148	0.65885	0.791	0.688	2.59e-144
ASCL2	2.07426e-14	0.268848	0.713	0.587	5.27734e-10		FKBP2	6.52929e-74	0.345393	0.679	0.442	1.66118e-69		PTK2B	1.00976e-59	0.372263	0.663	0.451	2.56903e-55		PECAM1	5.54201e-39	0.428942	0.655	0.365	1.41e-34		VAMP8	1.51783e-100	-0.510537	0.939	0.949	3.86165e-96		RPS4Y1	1.12239e-117	-0.579227	0.602	0.83	2.8556e-113		TCN2	1.45e-148	0.516209	0.412	0.118	3.7e-144
CALM1	2.09874e-14	-0.270326	0.94	0.966	5.33961e-10		PTPN2	1.16456e-73	0.364106	0.938	0.839	2.96288e-69		CGAS	1.95734e-59	0.440212	0.814	0.731	4.97987e-55		WIPF1	6.28101e-39	0.491905	0.904	0.808	1.59801e-34		FAM200B	1.8383e-100	-0.485879	0.359	0.623	4.677e-96		SKAP2	1.37532e-117	-0.562513	0.638	0.834	3.49908e-113		HIGD2A	2.48e-148	-0.527132	0.708	0.875	6.32e-144
AC008105.3	2.15097e-14	-0.336559	0.461	0.601	5.47249e-10		AC020656.1	1.67946e-73	0.702075	0.94	0.88	4.27289e-69		LAGE3	2.43169e-59	-0.346301	0.435	0.647	6.1867e-55		VAMP8	7.37099e-39	-0.516221	0.924	0.949	1.87533e-34		SLC25A28	1.99792e-100	0.347663	0.629	0.345	5.08311e-96		MOV10	1.42644e-117	0.45569	0.561	0.286	3.62914e-113		CHMP5	5.41e-148	0.524222	0.891	0.851	1.38e-143
PALM2-AKAP2	2.15431e-14	0.251789	0.699	0.526	5.481e-10		HIVEP2	1.96444e-73	0.287382	0.557	0.282	4.99792e-69		MCL1	3.14695e-59	0.362314	0.884	0.878	8.00648e-55		GAPDH	7.89074e-39	-0.510902	0.94	0.969	2.00756e-34		RPL13A	7.26572e-100	-0.711857	0.961	0.982	1.84855e-95		TNFAIP3	6.18602e-117	0.701903	0.88	0.799	1.57385e-112		ACTN1	1.06e-147	-0.448072	0.286	0.61	2.7e-143
HLA-DMB	2.48213e-14	-0.316527	0.832	0.882	6.31502e-10		IL1A	2.58939e-73	-0.561062	0.063	0.294	6.58793e-69		C17orf67	5.90479e-59	0.281679	0.374	0.157	1.5023e-54		RPL26	8.67387e-39	-0.672781	0.973	0.983	2.2068e-34		PIM1	7.79883e-100	-0.612361	0.467	0.71	1.98418e-95		RPS5	6.28428e-117	-0.773613	0.822	0.935	1.59885e-112		IL27	7.48e-147	0.632168	0.522	0.226	1.9e-142
OPTN	2.62639e-14	0.305184	0.788	0.699	6.68206e-10		ARF5	3.5936e-73	0.344649	0.789	0.585	9.14283e-69		NAPA	8.1602e-59	0.386314	0.827	0.754	2.07612e-54		THEMIS2	1.17377e-38	0.493301	0.832	0.676	2.98632e-34		ENPP2	8.14527e-100	0.414063	0.504	0.199	2.07232e-95		IL15RA	6.39095e-117	0.589285	0.659	0.407	1.62598e-112		EIF4EBP1	9.5e-147	-0.392069	0.198	0.501	2.42e-142
HCAR2	2.72605e-14	0.311072	0.44	0.292	6.93562e-10		IER2	5.47421e-73	0.390121	0.83	0.618	1.39275e-68		KPNB1	8.56249e-59	0.36722	0.892	0.906	2.17847e-54		SLC44A2	1.64838e-38	0.273096	0.436	0.172	4.19381e-34		SLC25A5	1.28253e-99	-0.550157	0.745	0.839	3.26301e-95		HLA-DPB1	7.64855e-117	-0.672839	0.925	0.974	1.94594e-112		OAZ1	1.13e-146	-0.468397	0.975	0.986	2.88e-142
SETX	3.39882e-14	0.271677	0.905	0.833	8.64729e-10		SMARCA5	6.27192e-73	0.389357	0.937	0.84	1.5957e-68		CBWD5	1.21627e-58	0.34408	0.587	0.36	3.09444e-54		SDC2	1.8613e-38	-0.977449	0.177	0.476	4.73553e-34		TYMP	2.14373e-99	0.500114	0.999	0.986	5.45407e-95		ACSL1	1.17231e-116	0.878197	0.805	0.655	2.98258e-112		IL10RA	2.54e-146	0.615617	0.914	0.883	6.45e-142
ADAM17	3.64101e-14	0.259851	0.767	0.64	9.26346e-10		EIF4E3	2.78621e-72	0.313985	0.645	0.382	7.08866e-68		NUPR1	1.30401e-58	0.294239	0.134	0.01	3.31765e-54		ARHGEF11	2.0363e-38	0.446077	0.66	0.369	5.18075e-34		PSMB3	3.13978e-99	-0.480276	0.938	0.94	7.98824e-95		SRGAP2C	3.05886e-116	0.509753	0.616	0.347	7.78236e-112		APOBEC3B	4.13e-146	0.381024	0.3	0.033	1.05e-141
C6orf62	4.70174e-14	0.270457	0.926	0.865	1.19622e-09		XIAP	5.84002e-72	0.388991	0.901	0.756	1.48582e-67		CLEC4A	3.52877e-58	-0.522389	0.528	0.698	8.97789e-54		TAGLN2	2.54021e-38	-0.649274	0.765	0.872	6.46281e-34		MCEMP1	6.15763e-99	-0.59257	0.047	0.298	1.56662e-94		ACTN1	3.7371e-116	-0.487567	0.31	0.61	9.50793e-112		TOP2B	7.97e-146	-0.438475	0.38	0.691	2.03e-141
LPIN2	5.68233e-14	0.293577	0.674	0.559	1.4457e-09		ASCL2	1.21326e-71	0.423955	0.796	0.587	3.08678e-67		MRPL51	4.40293e-58	-0.332183	0.769	0.863	1.12019e-53		PABPC1	2.71122e-38	-0.498888	0.911	0.963	6.89789e-34		ARHGAP27	8.85053e-99	0.318387	0.566	0.269	2.25175e-94		EPRS	6.64483e-116	-0.489941	0.484	0.76	1.69058e-111		CD9	2.61e-145	-0.615267	0.092	0.355	6.64e-141
VASP	6.82308e-14	-0.290693	0.801	0.849	1.73593e-09		PTGES3	5.24432e-71	-0.385506	0.938	0.935	1.33426e-66		LGALS2	4.60434e-58	0.592712	0.622	0.379	1.17144e-53		RNF181	2.81472e-38	-0.455996	0.725	0.839	7.16121e-34		CCL4L2	4.93355e-98	1.30011	0.492	0.209	1.2552e-93		NME1	2.80902e-115	-0.421673	0.236	0.535	7.14671e-111		ZNF106	2.99e-145	-0.498085	0.527	0.798	7.62e-141
SLAMF7	9.98481e-14	0.278845	0.978	0.962	2.54034e-09		RGS1	6.86265e-71	0.65839	0.374	0.126	1.74599e-66		SNTB1	4.70887e-58	0.2521	0.403	0.179	1.19803e-53		APOBEC3G	2.88939e-38	0.526132	0.81	0.606	7.35118e-34		MRPL51	1.10494e-97	-0.452729	0.785	0.863	2.81118e-93		ALOX5AP	3.84312e-115	-0.742996	0.327	0.646	9.77766e-111		EML4	5.26e-145	-0.493367	0.503	0.795	1.34e-140
PNN	1.16596e-13	-0.262939	0.665	0.764	2.96644e-09		FAM135A	6.9166e-71	0.298447	0.48	0.217	1.75972e-66		C5AR1	5.38976e-58	-0.493428	0.458	0.672	1.37126e-53		PPP2R2A	4.23364e-38	0.445907	0.814	0.622	1.07712e-33		NBN	1.13629e-97	0.549081	0.934	0.806	2.89094e-93		CKLF	5.6632e-115	-0.789742	0.48	0.732	1.44083e-110		TMEM268	6.21e-144	0.507144	0.535	0.249	1.58e-139
ATP6V0A1	1.30505e-13	-0.304966	0.53	0.643	3.32031e-09		NDUFA9	1.7548e-70	0.339409	0.858	0.657	4.46455e-66		ARHGAP27	5.79001e-58	0.259108	0.51	0.269	1.47309e-53		RPS17	4.61599e-38	-0.516777	0.904	0.946	1.1744e-33		CCL5	1.90754e-97	1.14179	0.734	0.484	4.85317e-93		APOL4	5.76932e-115	-0.362263	0.066	0.332	1.46783e-110		MTDH	1.94e-143	-0.493889	0.796	0.926	4.94e-139
TNFRSF1B	2.02545e-13	-0.2915	0.693	0.785	5.15314e-09		RNF138	1.89946e-70	0.250688	0.584	0.314	4.83261e-66		TMEM165	6.20057e-58	-0.364397	0.729	0.868	1.57755e-53		CTNNBL1	5.2914e-38	0.496109	0.79	0.631	1.34624e-33		TRIM34	2.10752e-97	0.336483	0.583	0.298	5.36195e-93		TTC3	9.4826e-115	-0.49521	0.446	0.73	2.41256e-110		GAPT	2.46e-143	-0.454963	0.106	0.38	6.27e-139
HLA-DRB5	2.23631e-13	0.270384	0.945	0.741	5.68962e-09		SH3GLB1	2.21807e-70	0.368365	0.932	0.835	5.64321e-66		C1GALT1	6.26215e-58	0.386639	0.644	0.458	1.59322e-53		KIAA1109	5.41257e-38	0.520372	0.754	0.508	1.37707e-33		ATP5F1D	2.6529e-97	-0.499467	0.801	0.877	6.7495e-93		FAM200B	1.34135e-114	-0.459271	0.336	0.623	3.41266e-110		P2RY13	2.92e-143	-0.423615	0.039	0.259	7.42e-139
EVI2A	2.81743e-13	-0.315341	0.603	0.701	7.16811e-09		IRF9	8.43104e-70	0.340196	0.92	0.798	2.14503e-65		ATP1B3	9.88757e-58	-0.430048	0.793	0.907	2.5156e-53		RPL5	5.6722e-38	-0.717752	0.955	0.97	1.44312e-33		CARD16	5.23956e-97	0.487862	0.916	0.814	1.33305e-92		HLA-DMA	5.82334e-114	-0.644173	0.772	0.917	1.48158e-109		RTCB	3.17e-143	0.6311	0.747	0.621	8.06e-139
G3BP1	3.16332e-13	-0.251839	0.807	0.862	8.04812e-09		ZFP36L2	8.79739e-70	-0.509724	0.615	0.775	2.23823e-65		PHF20L1	1.29865e-57	-0.349497	0.486	0.679	3.30403e-53		CSF2RB	6.51441e-38	0.68775	0.861	0.828	1.6574e-33		GALM	1.19971e-96	0.431602	0.474	0.2	3.05231e-92		ARHGAP25	8.31629e-114	0.647356	0.715	0.515	2.11583e-109		RPL41	3.34e-143	-0.532426	0.996	0.998	8.51e-139
ABCC3	4.2274e-13	-0.319533	0.347	0.474	1.07554e-08		CCT3	2.16393e-69	-0.41004	0.752	0.821	5.50548e-65		GALM	2.2601e-57	0.345583	0.418	0.2	5.75015e-53		HLA-DRA	6.8512e-38	-0.645201	0.98	0.993	1.74308e-33		NOP10	1.22493e-96	-0.48881	0.869	0.897	3.11646e-92		NAMPT	1.1892e-113	0.522384	0.932	0.863	3.02557e-109		WTAP	4.92e-143	0.724455	0.883	0.835	1.25e-138
KMT2A	4.87322e-13	-0.296347	0.565	0.685	1.23984e-08		CNDP2	3.9653e-69	0.362123	0.914	0.771	1.00885e-64		ZFYVE16	2.73836e-57	-0.576195	0.616	0.763	6.96694e-53		RPS15A	9.21731e-38	-0.766148	0.962	0.982	2.34507e-33		RPL19	1.40621e-96	-0.631003	0.988	0.988	3.57768e-92		DNAAF1	2.47136e-113	0.419315	0.238	0.018	6.28763e-109		MRPS15	6.66e-143	-0.362841	0.312	0.631	1.69e-138
DRAM1	7.14572e-13	0.263854	0.85	0.781	1.81801e-08		PPP1R9B	4.76307e-69	-0.342678	0.318	0.554	1.21182e-64		CCT3	3.22957e-57	-0.344281	0.677	0.821	8.21666e-53		NBN	9.31472e-38	0.547657	0.881	0.806	2.36985e-33		GBP1	1.81588e-96	0.585461	0.978	0.948	4.61995e-92		NME2	4.73484e-113	-0.536733	0.842	0.933	1.20464e-108		COX6C	7.65e-143	-0.535844	0.834	0.93	1.95e-138
ACSL1	1.16332e-12	0.254004	0.784	0.655	2.95972e-08		SAV1	5.24248e-69	0.390674	0.683	0.438	1.33379e-64		YBX1	6.08274e-57	-0.351322	0.966	0.974	1.54757e-52		TMEM106A	1.61481e-37	0.460018	0.738	0.5	4.1084e-33		LILRB1	2.19982e-96	0.612519	0.928	0.828	5.59679e-92		MICOS10	5.21382e-113	-0.503408	0.782	0.895	1.3265e-108		SLC25A40	9.45e-143	-0.309615	0.166	0.473	2.41e-138
MBP	1.45237e-12	-0.309987	0.646	0.725	3.69513e-08		RUNX3	1.39321e-68	0.35485	0.706	0.45	3.5446e-64		H3F3A	7.87019e-57	-0.326085	0.974	0.983	2.00233e-52		DENND1B	1.71419e-37	0.550577	0.689	0.437	4.36125e-33		ALKBH7	2.37487e-96	-0.423352	0.447	0.679	6.04214e-92		ATP5MPL	1.81597e-112	-0.492277	0.819	0.915	4.6202e-108		BAG1	1.54e-142	0.580289	0.77	0.652	3.92e-138
BHLHE41	1.86331e-12	-0.51675	0.396	0.514	4.74064e-08		RPS6KA5	3.25365e-68	0.381943	0.627	0.369	8.27794e-64		PLXDC2	8.04917e-57	-0.514306	0.489	0.664	2.04787e-52		CHCHD10	1.72543e-37	-0.715075	0.626	0.778	4.38984e-33		UBA7	2.81187e-96	0.275134	0.512	0.223	7.15397e-92		CIITA	2.77095e-112	-0.513358	0.46	0.753	7.04986e-108		FAM200B	1.81e-142	-0.424556	0.308	0.623	4.6e-138
H2AFY	2.02193e-12	-0.252271	0.927	0.932	5.14419e-08		TMEM50A	3.76912e-68	0.323547	0.963	0.907	9.58939e-64		PPP1R14B	1.20544e-56	-0.487633	0.616	0.773	3.06687e-52		PPIA	1.73506e-37	-0.466752	0.944	0.968	4.41435e-33		CASP10	1.46962e-95	0.310186	0.584	0.295	3.739e-91		TOP2B	4.99538e-112	-0.453519	0.414	0.691	1.27093e-107		CHROMR	2.58e-142	0.498413	0.528	0.248	6.57e-138
BID	3.29776e-12	-0.274991	0.786	0.832	8.39016e-08		HSPE1	4.00625e-68	-0.520402	0.852	0.874	1.01927e-63		TXNDC17	1.80164e-56	-0.395011	0.721	0.847	4.58373e-52		TMEM14B	2.70743e-37	-0.448333	0.568	0.76	6.88824e-33		LRRFIP1	1.66152e-95	0.435095	0.971	0.922	4.22723e-91		SORT1	5.00724e-112	-0.340216	0.113	0.398	1.27394e-107		TOMM7	2.79e-142	-0.495594	0.806	0.921	7.09e-138
LIMD2	3.64276e-12	-0.297675	0.613	0.683	9.26792e-08		INHBA	4.17845e-68	-1.013	0.359	0.587	1.06308e-63		ABCE1	2.31081e-56	-0.349393	0.545	0.712	5.87917e-52		HLA-A	2.76277e-37	0.32701	1	0.998	7.02905e-33		RPS24	1.75567e-95	-0.544109	0.992	0.991	4.46678e-91		ARL5B	5.30062e-112	0.595237	0.608	0.352	1.34858e-107		ATP5MF	5.05e-142	-0.479784	0.82	0.916	1.29e-137
DOK3	4.35918e-12	-0.259068	0.383	0.505	1.10906e-07		GPD2	1.18657e-67	0.344309	0.73	0.477	3.01888e-63		SPRED1	2.87944e-56	-0.396261	0.275	0.498	7.32587e-52		ATP6AP2	4.71518e-37	-0.640996	0.814	0.888	1.19963e-32		EEF1G	2.76771e-95	-0.675834	0.893	0.926	7.04162e-91		S100A12	1.22033e-111	-1.12577	0.229	0.51	3.10477e-107		ATP5MC3	6.66e-142	-0.652831	0.827	0.906	1.7e-137
IL1A	5.92183e-12	-0.4028	0.162	0.294	1.50663e-07		TNKS2	1.01724e-66	0.371141	0.833	0.661	2.58805e-62		BISPR	3.13962e-56	0.328022	0.528	0.31	7.98782e-52		YEATS2	4.8293e-37	0.294292	0.459	0.197	1.22867e-32		MT-CYB	6.60292e-95	-0.53207	0.998	0.997	1.67991e-90		CD2AP	1.63784e-111	0.497961	0.687	0.441	4.167e-107		FNIP2	1.14e-141	1.15859	0.629	0.431	2.91e-137
PHACTR4	7.46459e-12	0.268752	0.566	0.47	1.89914e-07		SERPING1	1.10718e-66	0.404163	0.852	0.59	2.81689e-62		SLC5A3	3.82608e-56	-0.514858	0.35	0.563	9.7343e-52		SH3BGRL3	5.00459e-37	-0.776698	0.98	0.977	1.27327e-32		RPL23A	7.34892e-95	-0.649839	0.948	0.978	1.86971e-90		EEF1A1	4.95887e-111	-0.713933	0.996	0.997	1.26164e-106		CLEC6A	1.63e-141	-0.339556	0.11	0.382	4.14e-137
MTF1	9.25813e-12	-0.278822	0.57	0.672	2.35545e-07		SASH1	2.32443e-66	0.491493	0.56	0.311	5.91382e-62		GPCPD1	4.66515e-56	-0.441581	0.444	0.638	1.18691e-51		DEK	5.10903e-37	0.448163	0.944	0.932	1.29984e-32		ATP5PO	1.26188e-94	-0.486982	0.811	0.872	3.21048e-90		LIMS1	6.76354e-111	-0.606075	0.729	0.871	1.72078e-106		UPP1	3.67e-141	-0.51022	0.416	0.705	9.34e-137
INHBA	1.47365e-11	-0.681572	0.466	0.587	3.74927e-07		ALAS1	3.5286e-66	-0.630903	0.689	0.789	8.97747e-62		PLAUR	8.38737e-56	-0.563993	0.655	0.79	2.13391e-51		MYL6	5.5125e-37	-0.446431	0.98	0.988	1.40249e-32		ENO1	1.39013e-94	-0.468416	0.936	0.956	3.53677e-90		RPL10	2.37255e-110	-0.775371	0.98	0.995	6.03625e-106		LPP	9.33e-141	-0.503446	0.456	0.758	2.37e-136
CCL3L1	1.62162e-11	0.345255	0.318	0.193	4.12573e-07		TNIP3	4.21946e-66	0.628159	0.637	0.405	1.07352e-61		LCP1	9.55061e-56	-0.398538	0.936	0.991	2.42987e-51		MARCKS	5.598e-37	0.78531	0.953	0.894	1.42424e-32		HSPA1A	1.6232e-94	0.626187	0.887	0.765	4.12976e-90		RPS4X	2.69651e-110	-0.833549	0.901	0.96	6.86047e-106		TRIM56	9.54e-141	0.584772	0.858	0.785	2.43e-136
ODF2L	2.12096e-11	0.331641	0.447	0.336	5.39615e-07		DNAJC13	7.71295e-66	0.351165	0.787	0.571	1.96233e-61		VAPA	9.62008e-56	-0.325766	0.753	0.861	2.44754e-51		CTSL	5.67115e-37	0.778181	0.812	0.601	1.44285e-32		CCL2	1.71245e-94	0.744034	0.924	0.658	4.35682e-90		LARS	3.7071e-110	-0.45351	0.472	0.744	9.43161e-106		SCIMP	1.39e-140	-0.600374	0.267	0.593	3.54e-136
SPI1	2.4417e-11	-0.270808	0.912	0.91	6.21218e-07		LRRC25	1.04455e-65	-0.379537	0.256	0.492	2.65756e-61		NDUFA9	1.31755e-55	0.421095	0.784	0.657	3.35211e-51		VAPA	9.08468e-37	-0.456848	0.758	0.861	2.31132e-32		TRIM26	1.73099e-94	0.360445	0.708	0.448	4.40397e-90		QPCT	5.49555e-110	-0.678474	0.378	0.646	1.39818e-105		GPAT3	1.48e-140	-0.436428	0.055	0.289	3.76e-136
DDB1	2.62682e-11	-0.265999	0.577	0.674	6.68317e-07		DOK2	1.75866e-65	-0.355247	0.179	0.411	4.4744e-61		RANBP2	1.47113e-55	-0.357831	0.558	0.726	3.74284e-51		SKP1	1.03376e-36	-0.411006	0.904	0.943	2.6301e-32		MSN	2.0876e-94	0.42402	0.978	0.931	5.31127e-90		MTDH	2.40774e-109	-0.476237	0.824	0.926	6.12578e-105		APOL4	5.9e-140	-0.325081	0.08	0.332	1.5e-135
SDF2L1	2.66012e-11	-0.291527	0.698	0.773	6.76787e-07		DDX24	1.81049e-65	-0.408898	0.824	0.867	4.60625e-61		MCOLN1	1.8902e-55	-0.323624	0.328	0.542	4.80904e-51		RPS11	1.38462e-36	-0.516742	0.96	0.975	3.52275e-32		TLK2	2.11348e-94	0.367195	0.666	0.396	5.37711e-90		AIF1	2.85481e-109	-0.925738	0.857	0.897	7.26321e-105		EVI2B	7.35e-140	-0.453665	0.493	0.801	1.87e-135
CYTOR	3.52116e-11	0.28503	0.61	0.495	8.95854e-07		FFAR2	3.6398e-65	0.48199	0.582	0.312	9.26039e-61		NDUFS5	2.87827e-55	-0.423217	0.81	0.9	7.32289e-51		PTK2B	1.68281e-36	0.421394	0.716	0.451	4.2814e-32		HELB	2.92424e-94	0.523753	0.714	0.49	7.43986e-90		MT-ATP6	5.19189e-109	-0.539213	0.998	0.998	1.32092e-104		CALHM6	1.3e-139	0.790311	0.927	0.796	3.3e-135
CLEC2B	5.5414e-11	0.367538	0.789	0.755	1.40984e-06		HERPUD2	5.49973e-65	0.283301	0.676	0.436	1.39924e-60		KCNAB2	3.53999e-55	-0.275568	0.343	0.557	9.00645e-51		GCNT1	1.98855e-36	0.32886	0.414	0.163	5.05928e-32		APOL3	3.42388e-94	0.580078	0.884	0.722	8.71102e-90		NDUFS6	5.45741e-109	-0.475142	0.779	0.897	1.38847e-104		GRN	1.86e-139	0.617694	0.961	0.927	4.73e-135
CTSZ	8.27559e-11	-0.29822	0.976	0.977	2.10548e-06		PTAFR	5.88342e-65	-0.563261	0.788	0.835	1.49686e-60		REL	3.93618e-55	-0.359565	0.486	0.699	1.00144e-50		BZW1	2.05096e-36	-0.455585	0.783	0.885	5.21805e-32		ANKFY1	3.84637e-94	0.384875	0.667	0.402	9.78594e-90		CFL1	5.57484e-109	-0.432138	0.97	0.983	1.41835e-104		TMSB10	2.23e-139	-0.620449	1	0.999	5.67e-135
RPS6KA1	1.38748e-10	-0.261824	0.592	0.689	3.53002e-06		RNF114	6.74937e-65	0.3611	0.837	0.659	1.71718e-60		WIPF1	5.02365e-55	0.405705	0.854	0.808	1.27812e-50		RPS13	2.26033e-36	-0.628782	0.969	0.98	5.75073e-32		NAMPT	4.51866e-94	0.415339	0.965	0.863	1.14964e-89		NDUFB8	1.04023e-108	-0.446916	0.674	0.847	2.64654e-104		PRKAR1A	4.98e-139	-0.485185	0.633	0.845	1.27e-134
CXCL8	1.53824e-10	-0.796046	0.525	0.636	3.91359e-06		CAST	1.1019e-64	0.360676	0.974	0.921	2.80347e-60		PTPRA	5.05718e-55	0.423316	0.73	0.583	1.28665e-50		PAQR8	2.52314e-36	0.26471	0.47	0.2	6.41938e-32		SOCS3	5.26716e-94	-0.532004	0.518	0.75	1.34007e-89		JADE2	1.07243e-108	0.456656	0.561	0.29	2.72848e-104		SERPINE1	8.2e-139	-0.261329	0.005	0.172	2.09e-134
LST1	1.70039e-10	-0.317881	0.908	0.923	4.32613e-06		PPIF	1.51317e-64	-0.421816	0.398	0.608	3.84981e-60		LRRC25	8.6786e-55	-0.332626	0.271	0.492	2.20801e-50		YBX1	2.71043e-36	-0.445743	0.966	0.974	6.89587e-32		RPS25	7.79871e-94	-0.579006	0.973	0.983	1.98415e-89		C17orf67	1.29378e-108	0.407796	0.427	0.157	3.29164e-104		PALM2-AKAP2	9.52e-139	0.659597	0.741	0.526	2.42e-134
PIM1	2.05931e-10	-0.268541	0.613	0.71	5.23931e-06		TMEM126B	1.80943e-64	0.321134	0.764	0.581	4.60356e-60		HELB	9.97479e-55	0.538654	0.645	0.49	2.53779e-50		RPL9	4.0786e-36	-0.579223	0.975	0.984	1.03768e-31		TENT4A	9.37069e-94	0.338233	0.516	0.234	2.38409e-89		ACTG1	2.71044e-108	-0.561915	0.947	0.976	6.8959e-104		AIM2	1.01e-138	0.535443	0.471	0.191	2.57e-134
JUN	2.80901e-10	-0.254535	0.402	0.521	7.14668e-06		PTK2B	3.48519e-64	0.309277	0.713	0.451	8.86702e-60		PXK	1.22171e-54	-0.298174	0.258	0.476	3.10827e-50		ATP5MF	4.33636e-36	-0.423934	0.866	0.916	1.10326e-31		LRRK2	9.40112e-94	-0.755013	0.605	0.772	2.39183e-89		ST3GAL5	5.98845e-108	0.634084	0.845	0.742	1.52358e-103		RAB8A	1.23e-138	0.496209	0.88	0.83	3.12e-134
RHOQ	2.81547e-10	-0.320206	0.827	0.859	7.16313e-06		MIER1	5.66189e-64	0.380839	0.88	0.741	1.4405e-59		ATP2B1	1.52738e-54	-0.37342	0.344	0.556	3.88595e-50		RUBCN	5.84759e-36	0.374798	0.658	0.373	1.48774e-31		COX7C	1.21869e-93	-0.44039	0.953	0.957	3.1006e-89		NDUFA4	1.41184e-107	-0.481649	0.877	0.945	3.592e-103		ARHGAP26	1.05e-137	-0.365801	0.252	0.57	2.67e-133
CD86	3.41261e-10	0.39688	0.66	0.554	8.68236e-06		EFHD2	7.47585e-64	-0.42657	0.935	0.927	1.90201e-59		TIFA	1.79047e-54	-0.425409	0.355	0.56	4.55532e-50		ADM	7.2841e-36	0.32373	0.441	0.177	1.85322e-31		TPI1	1.39549e-93	-0.528618	0.9	0.921	3.5504e-89		SDC2	3.76371e-107	-0.860449	0.202	0.476	9.57564e-103		SELENOH	1.28e-137	-0.480635	0.69	0.883	3.26e-133
FCGR1A	3.68505e-10	0.290212	0.646	0.528	9.3755e-06		MT1E	1.06019e-63	0.440799	0.52	0.263	2.69734e-59		OSBPL8	2.07013e-54	-0.368809	0.605	0.764	5.26682e-50		HIP1	1.13605e-35	-0.477219	0.139	0.428	2.89034e-31		ETV7	1.55081e-93	0.368325	0.736	0.453	3.94557e-89		ANXA4	4.50793e-107	0.64218	0.828	0.721	1.14691e-102		ATP5F1E	1.36e-137	-0.453209	0.982	0.99	3.46e-133
CHCHD10	6.82366e-10	-0.301391	0.701	0.778	1.73608e-05		FAM111A	1.2405e-63	0.340816	0.826	0.606	3.15608e-59		TENT4A	2.32549e-54	0.263754	0.456	0.234	5.91651e-50		DAB2	1.52783e-35	-0.543063	0.268	0.549	3.88712e-31		STX17	2.78167e-93	0.366936	0.71	0.444	7.07713e-89		NEXN	4.54703e-107	0.39493	0.323	0.074	1.15686e-102		LILRA2	2.36e-137	-0.432026	0.269	0.589	6.02e-133
VMP1	6.83696e-10	-0.305391	0.9	0.905	1.73946e-05		NADK	1.24099e-63	0.330414	0.801	0.575	3.15732e-59		EIF4EBP1	2.44909e-54	-0.360613	0.294	0.501	6.23098e-50		RPL35	1.58107e-35	-0.476804	0.964	0.975	4.02255e-31		RPL18A	5.90682e-93	-0.663991	0.971	0.98	1.50281e-88		RPL29	5.05546e-107	-0.675093	0.934	0.969	1.28621e-102		NDUFS8	2.37e-137	-0.481028	0.52	0.781	6.04e-133
HSPA5	7.14636e-10	-0.250257	0.902	0.934	1.81818e-05		PTP4A2	1.4109e-63	-0.390185	0.912	0.91	3.58961e-59		AHR	3.36892e-54	-0.411423	0.525	0.714	8.57121e-50		SNX6	1.75482e-35	0.431409	0.906	0.856	4.46462e-31		RAC2	1.6658e-92	-0.559411	0.631	0.805	4.23813e-88		LAT2	6.26668e-107	-0.460792	0.361	0.651	1.59437e-102		CD300LF	2.48e-137	-0.321185	0.142	0.436	6.3e-133
HSPA1A	8.54925e-10	-0.329771	0.713	0.765	2.1751e-05		RAB11FIP1	1.63681e-63	-0.454249	0.432	0.639	4.16438e-59		CNDP2	3.83557e-54	0.383756	0.838	0.771	9.75847e-50		MT-CYB	1.81017e-35	-0.513565	0.993	0.997	4.60544e-31		POLDIP3	4.04145e-92	0.40899	0.745	0.517	1.02823e-87		NRP1	1.16521e-106	-0.529203	0.151	0.427	2.96453e-102		YBX1	1.48e-136	-0.469303	0.94	0.974	3.75e-132
RGCC	1.05414e-09	-0.414405	0.228	0.362	2.68195e-05		CXXC5	1.75192e-63	-0.316614	0.091	0.312	4.45724e-59		CD44	4.10231e-54	-0.449993	0.925	0.969	1.04371e-49		COX6B1	1.85973e-35	-0.42424	0.913	0.949	4.73154e-31		HACD4	4.77416e-92	0.368123	0.6	0.328	1.21464e-87		CYTH1	1.18219e-106	0.535917	0.836	0.714	3.00772e-102		TMEM50A	1.55e-136	0.440674	0.922	0.907	3.95e-132
LRRK2	1.09104e-09	-0.325148	0.71	0.772	2.77583e-05		ZMIZ1	2.82335e-63	-0.394092	0.368	0.58	7.18317e-59		EVI2A	4.22223e-54	-0.440121	0.501	0.701	1.07422e-49		RAP1B	1.87949e-35	-0.551781	0.895	0.932	4.78179e-31		CLIC1	4.77951e-92	0.463244	0.972	0.93	1.216e-87		RPS24	1.84764e-106	-0.534771	0.976	0.991	4.70076e-102		RPS4Y1	1.61e-136	-0.568159	0.564	0.83	4.1e-132
KIAA0930	1.17584e-09	-0.263331	0.675	0.744	2.99157e-05		BTG2	3.28124e-63	-0.534167	0.697	0.825	8.34814e-59		IL27RA	5.89379e-54	-0.341911	0.358	0.558	1.4995e-49		HLA-DRB1	2.05587e-35	-0.634518	0.978	0.991	5.23056e-31		LST1	5.02667e-92	-0.759552	0.908	0.923	1.27889e-87		RPL13A	1.85633e-106	-0.68339	0.946	0.982	4.72287e-102		COX4I1	1.7e-136	-0.452061	0.917	0.963	4.33e-132
BCL11B	1.27325e-09	-0.302768	0.223	0.333	3.23941e-05		PMAIP1	6.29305e-63	0.388142	0.525	0.272	1.60108e-58		TMEM160	6.00502e-54	-0.307261	0.589	0.74	1.5278e-49		RPLP0	2.70756e-35	-0.702467	0.931	0.953	6.88858e-31		LAG3	5.92549e-92	0.485666	0.358	0.11	1.50756e-87		MRPL51	2.00183e-106	-0.438503	0.709	0.863	5.09306e-102		CD274	3.75e-136	0.664157	0.868	0.739	9.55e-132
IL17RA	2.0162e-09	-0.265554	0.686	0.766	5.12962e-05		IFNGR1	6.84837e-63	-0.49155	0.639	0.741	1.74236e-58		ADAM10	7.88043e-54	-0.448022	0.654	0.783	2.00494e-49		RPL22	2.88402e-35	-0.512905	0.951	0.969	7.33752e-31		UBE2Z	1.21081e-91	0.44846	0.919	0.799	3.08054e-87		ATP5PD	4.02068e-106	-0.480604	0.771	0.891	1.02294e-101		COX7A2	3.79e-136	-0.489954	0.899	0.944	9.64e-132
RPS10	2.09649e-09	-0.324055	0.945	0.943	5.33388e-05		GK	9.71085e-63	0.46393	0.927	0.829	2.47063e-58		KDM6B	8.11503e-54	-0.315814	0.278	0.502	2.06462e-49		HLA-DPB1	2.95968e-35	-0.677055	0.917	0.974	7.53001e-31		DAD1	1.94196e-91	-0.446034	0.816	0.89	4.94074e-87		CMKLR1	1.24949e-105	0.706156	0.72	0.514	3.17894e-101		LGALS9	6.09e-136	0.55651	0.842	0.699	1.55e-131
IER2	3.1524e-09	0.259332	0.694	0.618	8.02032e-05		BBX	3.82175e-62	0.45256	0.716	0.507	9.72329e-58		NAMPT	8.30334e-54	0.360888	0.884	0.863	2.11254e-49		TUBB2A	3.19609e-35	0.438124	0.407	0.155	8.1315e-31		SIDT2	2.06818e-91	0.385243	0.572	0.295	5.26186e-87		BTG1	2.72256e-105	0.766904	0.921	0.838	6.92674e-101		RHBDD2	7.08e-136	-0.469932	0.182	0.468	1.8e-131
WARS	3.64588e-09	0.292634	0.957	0.928	9.27584e-05		MORC3	5.3328e-62	0.343588	0.864	0.725	1.35677e-57		HMGN2	1.15723e-53	-0.375042	0.825	0.902	2.94423e-49		SRSF9	3.22303e-35	-0.443518	0.808	0.879	8.20004e-31		ATP13A1	2.55681e-91	0.32075	0.596	0.315	6.50503e-87		CCL3L1	5.47873e-105	1.05211	0.474	0.193	1.3939e-100		LILRB4	9.15e-136	0.8253	0.85	0.778	2.33e-131
C5AR1	3.74246e-09	-0.307071	0.596	0.672	9.52156e-05		NFE2L3	7.007e-62	0.316466	0.68	0.418	1.78272e-57		SMARCA5	1.40166e-53	0.389037	0.858	0.84	3.5661e-49		EVI2A	3.40516e-35	-0.580937	0.456	0.701	8.66341e-31		SLC7A11	4.78037e-91	-1.24782	0.452	0.669	1.21622e-86		VASP	5.62329e-105	-0.544851	0.708	0.849	1.43068e-100		SPG21	1.31e-135	-0.43597	0.508	0.775	3.34e-131
NCF1	4.18839e-09	0.321551	0.929	0.941	0.000106561		SQSTM1	1.28886e-61	-0.452165	0.893	0.92	3.27912e-57		GNA12	2.27739e-53	-0.262649	0.228	0.442	5.79414e-49		CD274	4.01373e-35	0.49593	0.866	0.739	1.02117e-30		RPS18	6.06817e-91	-0.777835	0.951	0.988	1.54386e-86		TAGLN2	5.95749e-105	-0.575831	0.704	0.872	1.5157e-100		APOL2	3.23e-135	0.595247	0.831	0.743	8.23e-131
MIR155HG	5.67447e-09	0.452628	0.423	0.298	0.00014437		PATL1	1.55036e-61	0.286733	0.726	0.489	3.94442e-57		RASSF2	2.34715e-53	-0.323892	0.33	0.556	5.97163e-49		RPL7A	4.44471e-35	-0.620703	0.971	0.976	1.13082e-30		RPL29	1.22073e-90	-0.666728	0.95	0.969	3.10578e-86		TRAFD1	6.83754e-105	0.529687	0.816	0.683	1.73961e-100		CAST	3.35e-135	0.511127	0.938	0.921	8.52e-131
BACH1	5.90454e-09	0.251867	0.8	0.732	0.000150223		WARS	2.61882e-61	0.520974	0.984	0.928	6.6628e-57		PIM1	2.93643e-53	-0.443032	0.519	0.71	7.47086e-49		H2AFV	4.48633e-35	-0.432452	0.705	0.832	1.14141e-30		RPS2	1.30288e-90	-0.601832	0.99	0.992	3.31479e-86		NDUFB7	9.66635e-105	-0.458411	0.717	0.859	2.45931e-100		PFKFB3	3.42e-135	0.788691	0.507	0.241	8.7e-131
NEAT1	1.44008e-08	-0.271422	0.976	0.977	0.000366386		IL27RA	1.22429e-60	-0.380433	0.353	0.558	3.11483e-56		SLC11A1	4.30387e-53	-0.630635	0.275	0.47	1.09499e-48		LSM5	5.15245e-35	-0.444149	0.586	0.752	1.31089e-30		GPR180	2.45841e-90	0.304399	0.444	0.175	6.25468e-86		BAZ1A	1.13316e-104	0.488107	0.933	0.896	2.88299e-100		NDUFA13	5.51e-135	-0.465197	0.883	0.955	1.4e-130
AHNAK	1.47213e-08	-0.270683	0.819	0.846	0.000374539		DUSP10	2.00871e-60	-0.296234	0.159	0.385	5.11057e-56		ASAP1	6.37919e-53	-0.48749	0.642	0.794	1.62299e-48		AIDA	5.83045e-35	0.441238	0.781	0.587	1.48338e-30		NDUFB8	3.47308e-90	-0.440004	0.755	0.847	8.83622e-86		RPLP1	1.1723e-104	-0.577939	0.994	0.997	2.98257e-100		UBE2S	1.57e-134	0.619206	0.778	0.672	4e-130
TCF7	2.48904e-08	-0.290601	0.25	0.35	0.000633261		MT-ND4L	2.09807e-60	0.401347	0.988	0.952	5.33791e-56		CD36	7.67587e-53	-0.554186	0.339	0.543	1.9529e-48		RPS6	6.83703e-35	-0.698413	0.971	0.979	1.73948e-30		APOL1	1.91254e-89	0.415347	0.819	0.619	4.86589e-85		IL10RA	1.33194e-104	0.529132	0.918	0.883	3.38871e-100		SAMSN1	1.87e-134	0.936919	0.878	0.844	4.76e-130
LAIR1	4.25035e-08	-0.267746	0.423	0.516	0.00108137		PHF20	2.86839e-60	-0.347688	0.382	0.58	7.29776e-56		TAGLN2	8.82935e-53	-0.46597	0.751	0.872	2.24636e-48		ARHGDIB	7.21514e-35	-0.595417	0.875	0.924	1.83568e-30		TOMM6	2.20987e-89	-0.484122	0.82	0.886	5.62236e-85		HIST1H2AC	1.76614e-104	0.644458	0.548	0.293	4.49341e-100		TMED10	3.15e-134	-0.481016	0.609	0.845	8.03e-130
RPL13A	4.53845e-08	-0.269538	0.969	0.982	0.00115467		MEF2A	3.86246e-60	0.346967	0.848	0.65	9.82687e-56		BLOC1S6	1.63415e-52	-0.31082	0.445	0.63	4.15762e-48		LAMTOR4	8.55408e-35	-0.422965	0.785	0.877	2.17633e-30		MRC1	3.25979e-89	-1.385	0.448	0.625	8.29357e-85		BRD2	2.25138e-104	0.49766	0.836	0.732	5.72797e-100		TMEM123	4.91e-134	0.521353	0.948	0.912	1.25e-129
LTB	6.71595e-08	-0.627102	0.491	0.596	0.00170867		ADAM17	5.34781e-60	0.345418	0.835	0.64	1.36059e-55		PJA2	1.92167e-52	-0.341582	0.681	0.812	4.88912e-48		ATP5PB	1.18179e-34	-0.425607	0.754	0.854	3.00672e-30		RPL9	3.98449e-89	-0.600548	0.984	0.984	1.01373e-84		NARS	2.42949e-104	-0.46377	0.625	0.828	6.18112e-100		GOLIM4	8.1e-134	-0.359223	0.219	0.524	2.06e-129
FOXP1	6.84382e-08	0.261666	0.667	0.545	0.0017412		USP3	7.68786e-60	-0.386306	0.562	0.705	1.95594e-55		ICAM1	3.35843e-52	-0.42802	0.629	0.789	8.54452e-48		CIITA	1.20898e-34	-0.532471	0.528	0.753	3.07588e-30		SIGLEC10	1.28255e-88	-0.444432	0.09	0.347	3.26305e-84		RPS25	1.39691e-103	-0.56369	0.959	0.983	3.55401e-99		NR4A3	8.36e-134	0.850599	0.347	0.075	2.13e-129
CYB561A3	7.07808e-08	-0.257866	0.718	0.79	0.00180081		LAMP3	8.2301e-60	0.288737	0.684	0.368	2.0939e-55		ENG	3.7252e-52	-0.39622	0.448	0.642	9.47766e-48		REX1BD	1.47989e-34	-0.45827	0.573	0.729	3.76513e-30		DNAJC10	1.50176e-88	-0.430468	0.463	0.689	3.82078e-84		SPPL2A	1.67597e-103	0.473858	0.941	0.909	4.264e-99		NARS	8.72e-134	-0.46753	0.586	0.828	2.22e-129
CCL4	1.3631e-07	0.624766	0.598	0.524	0.00346799		WIPF1	8.96459e-60	0.368307	0.927	0.808	2.28077e-55		MTDH	3.76137e-52	-0.364436	0.83	0.926	9.56967e-48		NRP1	1.4892e-34	-0.568058	0.132	0.427	3.78882e-30		PRPF8	2.03903e-88	-0.407992	0.523	0.73	5.1877e-84		CAMK1	4.51361e-103	-0.519886	0.182	0.463	1.14835e-98		TRAF1	8.96e-134	0.907692	0.623	0.381	2.28e-129
RHBDD2	1.57335e-07	-0.281671	0.364	0.468	0.00400291		GBP2	1.22632e-59	0.378334	0.949	0.844	3.11999e-55		TOP2B	4.94203e-52	-0.357929	0.522	0.691	1.25735e-47		POLD4	1.51396e-34	-0.481388	0.687	0.815	3.85181e-30		GLUL	3.62258e-88	0.775852	0.938	0.884	9.21657e-84		RPLP0	6.06662e-103	-0.66053	0.87	0.953	1.54347e-98		GMFG	3.6e-133	-0.493668	0.636	0.855	9.15e-129
BLVRA	3.40903e-07	0.260436	0.665	0.559	0.00867325		IL1B	1.51695e-59	-1.42645	0.625	0.733	3.85943e-55		GLIPR1	5.22627e-52	-0.534005	0.551	0.699	1.32967e-47		MT-CO3	1.57792e-34	-0.432077	0.993	0.999	4.01455e-30		COX7B	4.60848e-88	-0.574239	0.916	0.931	1.17249e-83		COX6A1	6.88936e-103	-0.431349	0.899	0.939	1.75279e-98		CD36	4.02e-133	-0.473998	0.224	0.543	1.02e-128
LINC00861	5.34483e-07	-0.278843	0.256	0.347	0.0135983		ARHGAP25	1.77275e-59	0.30235	0.737	0.515	4.51023e-55		EML4	5.32325e-52	-0.377257	0.643	0.795	1.35434e-47		PSENEN	2.60608e-34	-0.406161	0.468	0.672	6.63038e-30		PRKDC	6.88826e-88	-0.45716	0.513	0.72	1.75251e-83		HLA-DRB5	1.10417e-102	-0.99935	0.54	0.741	2.80922e-98		NAGA	5.76e-133	-0.336269	0.279	0.601	1.46e-128
IGHM	1.04586e-06	-0.294394	0.041	0.107	0.0266088		HEXD	1.93024e-59	0.253669	0.654	0.402	4.91091e-55		HNRNPU	5.74709e-52	-0.356052	0.905	0.963	1.46217e-47		NAMPT	3.0488e-34	0.431047	0.915	0.863	7.75675e-30		PTPRA	9.63694e-88	0.404436	0.794	0.583	2.45183e-83		SLC25A6	1.1067e-102	-0.533778	0.721	0.875	2.81566e-98		SEMA4A	1.04e-132	0.647283	0.722	0.516	2.64e-128
CTSB	1.27456e-06	-0.336622	0.965	0.965	0.0324273		RB1	2.326e-59	0.357868	0.905	0.773	5.91781e-55		NRP1	6.13789e-52	-0.488797	0.225	0.427	1.5616e-47		EEF1A1	3.06859e-34	-0.59385	0.998	0.997	7.80712e-30		SETX	1.87826e-87	0.44394	0.927	0.833	4.77866e-83		ABCE1	1.24898e-102	-0.412654	0.433	0.712	3.17765e-98		BASP1	7.35e-132	0.988731	0.775	0.584	1.87e-127
CLIC3	1.35523e-06	-0.295418	0.114	0.201	0.0344799		SPI1	3.21198e-59	-0.466647	0.883	0.91	8.17191e-55		CLTC	7.22624e-52	-0.37895	0.793	0.901	1.8385e-47		ANKFY1	4.23541e-34	0.382218	0.655	0.402	1.07757e-29		DEFB1	2.8812e-87	0.314063	0.157	0	7.33035e-83		SELENOH	1.47617e-102	-0.442549	0.741	0.883	3.75567e-98		ATP5PF	8.09e-132	-0.471794	0.808	0.919	2.06e-127
CXCL1	1.55059e-06	-0.708852	0.155	0.242	0.0394501		TIPARP	4.53669e-59	0.275289	0.613	0.364	1.15422e-54		EVI2B	1.03882e-51	-0.400197	0.613	0.801	2.64298e-47		BATF2	4.42374e-34	0.273179	0.566	0.271	1.12549e-29		COX6B1	2.9493e-87	-0.413183	0.957	0.949	7.5036e-83		POLR2L	2.67992e-102	-0.453052	0.707	0.859	6.81824e-98		LHFPL2	1.02e-131	1.06557	0.727	0.624	2.6e-127
							CMC2	4.6875e-59	0.32819	0.841	0.676	1.19259e-54		SSU72	1.2803e-51	-0.290079	0.692	0.826	3.25733e-47		PPP1CB	4.80667e-34	-0.434542	0.803	0.885	1.22291e-29		MEF2A	3.21455e-87	0.456924	0.846	0.65	8.17846e-83		RUBCN	1.52124e-101	0.440882	0.626	0.373	3.87033e-97		N4BP1	3.7e-131	0.583515	0.867	0.805	9.41e-127
							DHX15	2.25524e-58	0.304882	0.824	0.642	5.73779e-54		ACOX1	1.56226e-51	-0.334312	0.377	0.572	3.97469e-47		SNX2	6.54313e-34	0.502444	0.852	0.795	1.6647e-29		HIP1	3.864e-87	-0.434427	0.169	0.428	9.83078e-83		NDUFS7	3.03227e-101	-0.439723	0.576	0.786	7.71471e-97		PDGFRL	6.21e-131	0.287984	0.238	0.009	1.58e-126
							RASSF2	2.33905e-58	-0.407442	0.339	0.556	5.95101e-54		LYSMD2	1.85956e-51	0.410275	0.853	0.798	4.73109e-47		BTG2	9.81435e-34	-0.582338	0.615	0.825	2.49697e-29		ARL6IP5	4.85902e-87	-0.399702	0.944	0.961	1.23623e-82		MCOLN2	8.79593e-101	0.523826	0.61	0.341	2.23786e-96		PRDX3	1.93e-130	-0.414489	0.519	0.77	4.92e-126
							CNBP	3.18887e-58	-0.356219	0.827	0.869	8.11311e-54		PTEN	2.24768e-51	-0.317453	0.527	0.688	5.71855e-47		CAPN2	1.08586e-33	0.424396	0.66	0.412	2.76265e-29		RPS23	4.92165e-87	-0.697953	0.969	0.985	1.25217e-82		MYL6	1.11227e-100	-0.433381	0.974	0.988	2.82983e-96		GBP1	2.15e-130	0.555457	0.973	0.948	5.48e-126
							CASP4	3.49782e-58	0.343972	0.943	0.877	8.89917e-54		RXRA	3.55206e-51	-0.294262	0.285	0.497	9.03715e-47		TBXAS1	1.21196e-33	-0.370668	0.154	0.439	3.08347e-29		SLC25A3	2.95158e-86	-0.43867	0.899	0.916	7.50942e-82		PPIA	1.35192e-100	-0.442791	0.902	0.968	3.43956e-96		SET	4.22e-130	-0.45174	0.858	0.945	1.07e-125
							CREM	4.40989e-58	0.331088	0.594	0.373	1.12197e-53		CDK2AP2	3.91523e-51	-0.321459	0.471	0.662	9.96113e-47		AKAP7	1.31384e-33	0.303285	0.463	0.207	3.34267e-29		HLA-DRB1	5.23984e-86	-0.585665	0.985	0.991	1.33312e-81		TENT4A	3.38611e-100	0.397724	0.496	0.234	8.61493e-96		ZCCHC2	9.54e-130	0.624251	0.721	0.546	2.43e-125
							CEBPA	1.00137e-57	-0.407534	0.278	0.487	2.54767e-53		UBAC1	4.21809e-51	-0.300468	0.41	0.597	1.07317e-46		SLC2A3	1.54029e-33	-0.544479	0.345	0.592	3.91881e-29		TMEM106A	9.92099e-86	0.387047	0.751	0.5	2.5241e-81		VASH1	4.05937e-100	-0.31178	0.145	0.421	1.03278e-95		PPP1R14B	1.31e-129	-0.527891	0.512	0.773	3.32e-125
							EXOC6	1.15013e-57	0.258741	0.603	0.347	2.92615e-53		LTA4H	4.26039e-51	-0.526182	0.506	0.689	1.08393e-46		NDUFS6	1.74232e-33	-0.45612	0.817	0.897	4.43281e-29		STOM	4.42042e-85	0.402569	0.888	0.749	1.12464e-80		RPS23	5.75002e-100	-0.692676	0.954	0.985	1.46292e-95		SEPTIN9	1.99e-129	-0.39142	0.378	0.69	5.06e-125
							LILRA5	2.43008e-57	0.280366	0.55	0.301	6.18261e-53		TGFBR2	5.14003e-51	-0.351659	0.389	0.602	1.30773e-46		ARID5A	1.79729e-33	0.387103	0.723	0.5	4.57266e-29		SRGN	6.49958e-85	0.47809	0.995	0.97	1.65362e-80		SRGN	1.3027e-99	0.611684	0.98	0.97	3.31434e-95		ARL8B	2.39e-129	0.551634	0.893	0.851	6.08e-125
							CYBC1	1.14267e-56	0.27218	0.827	0.643	2.90718e-52		NBN	5.25646e-51	0.440096	0.845	0.806	1.33735e-46		AC008105.3	1.81663e-33	-0.551906	0.327	0.601	4.62188e-29		B3GNT2	1.50998e-84	0.404017	0.545	0.288	3.84169e-80		CHST12	1.61596e-99	0.478903	0.531	0.279	4.11133e-95		RPL23	1.5e-128	-0.555629	0.908	0.963	3.82e-124
							SLC1A5	3.25251e-56	-0.463464	0.492	0.658	8.27504e-52		LRRFIP1	6.15728e-51	0.345875	0.9	0.922	1.56654e-46		TOP2B	2.00405e-33	-0.45677	0.465	0.691	5.09869e-29		TAP1	5.46811e-84	0.366021	0.976	0.929	1.3912e-79		STEAP4	2.28673e-99	-0.713569	0.059	0.297	5.81789e-95		IL17RA	1.7e-128	-0.517561	0.504	0.766	4.32e-124
							LPIN2	3.68825e-56	0.434299	0.724	0.559	9.38365e-52		SDC2	8.37923e-51	-0.775898	0.288	0.476	2.13184e-46		UQCR10	2.0051e-33	-0.447285	0.899	0.931	5.10139e-29		RPL24	8.70108e-84	-0.502956	0.963	0.969	2.21373e-79		SELENOO	4.16893e-99	0.372591	0.458	0.199	1.06066e-94		ZMIZ1	6.64e-128	-0.339495	0.267	0.58	1.69e-123
							VASP	5.69253e-56	-0.439807	0.822	0.849	1.44829e-51		PRDX5	9.97883e-51	-0.354632	0.688	0.812	2.53881e-46		HNRNPC	2.03286e-33	-0.402115	0.872	0.943	5.17201e-29		SERP1	8.84791e-84	-0.400271	0.902	0.925	2.25109e-79		GTPBP2	4.87164e-99	0.357105	0.482	0.22	1.23944e-94		RPLP2	1.17e-127	-0.59384	0.945	0.98	2.97e-123
							LAG3	5.80461e-56	0.322521	0.305	0.11	1.47681e-51		SLFN12L	1.12854e-50	0.288906	0.375	0.174	2.87122e-46		SLC1A5	2.27725e-33	-0.52724	0.403	0.658	5.79379e-29		PSMB4	1.2368e-83	-0.411729	0.779	0.865	3.14666e-79		APLP2	5.46433e-99	-0.63718	0.672	0.826	1.39024e-94		NDRG2	1.83e-127	-0.802613	0.016	0.186	4.66e-123
							FBXO7	1.84733e-55	0.26876	0.801	0.597	4.69997e-51		NDUFB10	1.34808e-50	-0.317799	0.695	0.811	3.42979e-46		RPS19	2.35307e-33	-0.612343	0.987	0.991	5.98668e-29		LYZ	1.32338e-83	-1.17084	0.942	0.951	3.36695e-79		NAA20	7.90084e-99	-0.361455	0.41	0.673	2.01013e-94		HLA-DRA	2.68e-127	-0.571118	0.993	0.993	6.82e-123
							ODF2L	2.13819e-55	0.534947	0.543	0.336	5.43999e-51		PSME1	1.54054e-50	0.281413	0.983	0.977	3.91945e-46		TRIM34	2.47332e-33	0.314857	0.564	0.298	6.29262e-29		HSP90B1	2.10963e-83	-0.544679	0.933	0.962	5.36733e-79		FLT1	1.12765e-98	-0.277505	0.018	0.217	2.86896e-94		MYL6	2.71e-127	-0.408413	0.974	0.988	6.91e-123
							ZBTB7A	3.10691e-55	-0.393052	0.66	0.758	7.9046e-51		PDCD6	1.55388e-50	-0.319298	0.659	0.796	3.95338e-46		PARK7	2.65563e-33	-0.424938	0.895	0.916	6.75646e-29		CD80	2.43913e-83	0.338088	0.535	0.256	6.20563e-79		TFRC	1.20464e-98	-0.542167	0.414	0.693	3.06485e-94		RPL7	3.6e-127	-0.584976	0.894	0.956	9.15e-123
							TMX1	3.50903e-55	0.295644	0.855	0.709	8.92767e-51		VAV1	1.59564e-50	-0.271134	0.297	0.51	4.05963e-46		LSS	2.72781e-33	0.295184	0.474	0.214	6.9401e-29		OAZ1	3.56585e-83	-0.393287	0.993	0.986	9.07223e-79		NDUFB6	2.46631e-98	-0.399201	0.485	0.725	6.2748e-94		UBC	3.89e-127	0.390005	0.994	0.989	9.89e-123
							SLC5A3	3.64727e-55	-0.533141	0.364	0.563	9.27938e-51		ATP5PB	1.78152e-50	-0.317523	0.751	0.854	4.53254e-46		ATP5PO	3.41996e-33	-0.468652	0.779	0.872	8.70106e-29		RPL10	4.51775e-83	-0.712499	0.988	0.995	1.14941e-78		EVI2B	5.85808e-98	-0.492881	0.557	0.801	1.49041e-93		APRT	4.91e-127	-0.503555	0.688	0.869	1.25e-122
							CORO1A	6.68392e-55	-0.465601	0.54	0.68	1.70052e-50		HOOK3	2.83177e-50	-0.342256	0.58	0.735	7.20458e-46		ANKRD22	4.47088e-33	0.559584	0.864	0.691	1.13748e-28		CTSZ	5.59895e-83	0.510983	0.995	0.977	1.42449e-78		RPL23A	6.74696e-98	-0.597336	0.937	0.978	1.71656e-93		HMOX1	5.43e-127	0.774135	0.625	0.417	1.38e-122
							RPS6KA1	6.68457e-55	-0.438395	0.541	0.689	1.70069e-50		OIP5-AS1	3.01159e-50	-0.319764	0.555	0.708	7.66209e-46		FBP1	4.72915e-33	-1.48359	0.383	0.607	1.20319e-28		DIP2B	6.14986e-83	0.370219	0.663	0.405	1.56465e-78		ATP5PO	1.19461e-97	-0.457312	0.745	0.872	3.03933e-93		HELB	5.49e-127	0.639849	0.664	0.49	1.4e-122
							SMAP2	1.18103e-54	0.32783	0.955	0.895	3.00476e-50		RAPGEF1	3.23996e-50	-0.354078	0.674	0.815	8.24311e-46		TOMM6	5.83962e-33	-0.452528	0.814	0.886	1.48572e-28		TMEM208	8.47079e-83	-0.447403	0.714	0.817	2.15514e-78		ZNF106	1.2503e-97	-0.47022	0.607	0.798	3.18102e-93		PGAP1	7.43e-127	0.419113	0.367	0.105	1.89e-122
							AKIRIN2	1.93877e-54	0.310317	0.874	0.718	4.93261e-50		PSENEN	3.87915e-50	-0.296462	0.492	0.672	9.86933e-46		C12orf57	5.88566e-33	-0.484067	0.477	0.684	1.49743e-28		GSN	9.84654e-83	-1.08073	0.754	0.858	2.50516e-78		CSTA	1.42929e-97	-0.468701	0.36	0.642	3.63639e-93		CD302	9.57e-127	-0.305897	0.133	0.4	2.43e-122
							AP5B1	2.72077e-54	0.293766	0.775	0.566	6.92218e-50		STEAP4	4.80326e-50	-0.753713	0.107	0.297	1.22204e-45		TMEM14C	6.11997e-33	-0.458201	0.472	0.673	1.55704e-28		GTPBP1	1.44894e-82	0.283549	0.573	0.301	3.68639e-78		SERPINA1	1.8145e-97	-0.668199	0.813	0.862	4.61644e-93		SSB	1.23e-126	0.562591	0.888	0.868	3.12e-122
							HLA-E	3.84282e-54	0.291829	0.999	0.995	9.7769e-50		RPS27L	6.55888e-50	-0.379895	0.76	0.872	1.66871e-45		AP2S1	7.01787e-33	-0.512125	0.864	0.898	1.78549e-28		RPS5	1.82816e-82	-0.711152	0.883	0.935	4.65122e-78		HIPK2	2.41216e-97	-0.400941	0.287	0.567	6.13702e-93		ATP5F1A	1.44e-126	-0.449181	0.628	0.84	3.68e-122
							YBX1	4.24216e-54	-0.342454	0.981	0.974	1.07929e-49		SLC25A3	7.86626e-50	-0.337055	0.858	0.916	2.00133e-45		HNRNPH1	9.01288e-33	-0.412376	0.77	0.876	2.29306e-28		DPYD	3.22323e-82	-0.559829	0.66	0.785	8.20054e-78		LAGE3	2.56794e-97	-0.348451	0.357	0.647	6.53336e-93		HSD17B10	3.13e-126	-0.314706	0.307	0.613	7.97e-122
							CXCR4	4.33418e-54	-0.46677	0.263	0.47	1.1027e-49		CCDC47	8.05315e-50	-0.312411	0.581	0.738	2.04888e-45		PTP4A2	9.13971e-33	-0.444986	0.843	0.91	2.32533e-28		ATP5MF	3.64576e-82	-0.404003	0.899	0.916	9.27555e-78		CPEB2	4.50982e-97	0.37363	0.438	0.181	1.14739e-92		CD81	5e-126	-0.630591	0.776	0.902	1.27e-121
							GNA13	4.87647e-54	0.303609	0.853	0.679	1.24067e-49		DNAJC15	8.39554e-50	0.405801	0.834	0.78	2.13599e-45		SAMHD1	9.26286e-33	0.449402	0.953	0.923	2.35666e-28		PPP1R14B	4.40251e-82	-0.437758	0.594	0.773	1.12009e-77		SIGLEC10	5.02569e-97	-0.430002	0.098	0.347	1.27864e-92		AC004988.1	7.09e-126	0.321911	0.234	0.011	1.8e-121
							SLC31A2	8.66971e-54	0.388221	0.842	0.679	2.20575e-49		ALKBH7	9.43072e-50	-0.288404	0.508	0.679	2.39936e-45		MRPL51	9.91572e-33	-0.406039	0.783	0.863	2.52276e-28		SNN	4.44844e-82	0.360556	0.612	0.343	1.13177e-77		NAGK	1.19108e-96	0.53801	0.913	0.866	3.03035e-92		USF2	9.73e-126	-0.428056	0.455	0.734	2.47e-121
							STAU1	8.81605e-54	0.299238	0.815	0.65	2.24298e-49		SLC4A7	1.34626e-49	-0.261137	0.236	0.448	3.42516e-45		ENTPD1	1.05252e-32	-0.490905	0.139	0.422	2.67783e-28		RICTOR	4.74912e-82	0.399733	0.787	0.573	1.20827e-77		ELF1	1.51833e-96	0.48236	0.88	0.833	3.86294e-92		RASGRP3	1.49e-125	0.443478	0.404	0.136	3.79e-121
							CXCL9	1.16639e-53	0.918381	0.643	0.386	2.96754e-49		NEURL3	2.36923e-49	0.308397	0.258	0.085	6.0278e-45		RPL29	1.14948e-32	-0.57852	0.966	0.969	2.92451e-28		AKAP7	9.16827e-82	0.299308	0.474	0.207	2.33259e-77		LSM6	2.32436e-96	-0.518003	0.663	0.83	5.91362e-92		RBPJ	2.74e-125	-0.487468	0.66	0.864	6.97e-121
							HSP90AA1	1.30132e-53	-0.350826	0.992	0.993	3.31082e-49		EFHD2	2.3734e-49	-0.372607	0.86	0.927	6.0384e-45		COX7A2L	1.25819e-32	-0.368069	0.611	0.772	3.20108e-28		RPS4Y1	9.2644e-82	-0.556259	0.689	0.83	2.35705e-77		HLA-DRB1	6.32671e-96	-0.579834	0.975	0.991	1.60964e-91		NDUFA4	2.88e-125	-0.479966	0.859	0.945	7.32e-121
							KPNB1	8.76212e-53	0.298274	0.958	0.906	2.22926e-48		PSMB10	2.42621e-49	0.345917	0.93	0.917	6.17276e-45		TFEC	1.52229e-32	0.506681	0.904	0.87	3.87302e-28		LSM6	1.04938e-81	-0.531834	0.755	0.83	2.66983e-77		RPL26	8.67723e-96	-0.629932	0.956	0.983	2.20766e-91		FURIN	3.28e-125	-0.289003	0.15	0.424	8.35e-121
							HSPA5	2.37522e-52	-0.492399	0.909	0.934	6.04303e-48		CALU	2.63065e-49	-0.367521	0.491	0.666	6.6929e-45		OSTC	1.55725e-32	-0.431877	0.649	0.795	3.96194e-28		CHCHD10	2.48689e-81	-0.646575	0.643	0.778	6.32715e-77		CALU	8.82035e-96	-0.446339	0.414	0.666	2.24407e-91		DDIT3	4.37e-125	0.669914	0.636	0.444	1.11e-120
							NOP10	3.06065e-52	-0.376518	0.885	0.897	7.78691e-48		HSPA5	2.9524e-49	-0.455407	0.853	0.934	7.5115e-45		OAZ1	1.64335e-32	-0.406008	0.98	0.986	4.18102e-28		YEATS2	5.39115e-81	0.274829	0.452	0.197	1.37162e-76		AXL	1.15494e-95	0.266134	0.187	0.008	2.9384e-91		GCH1	5.37e-125	0.666619	0.824	0.66	1.37e-120
							RPS26	7.03377e-52	-0.436631	0.984	0.979	1.78953e-47		NDUFV2	5.69998e-49	-0.325091	0.846	0.907	1.45019e-44		RPL13	2.00439e-32	-0.702315	0.987	0.992	5.09957e-28		AKT1S1	6.56108e-81	0.386256	0.547	0.291	1.66927e-76		HNRNPA3	2.55277e-95	-0.410433	0.856	0.939	6.49475e-91		FUOM	7.11e-125	-0.491338	0.417	0.683	1.81e-120
							C5AR1	1.41677e-51	-0.533815	0.524	0.672	3.60455e-47		NCKAP1L	9.1017e-49	-0.309196	0.653	0.796	2.31566e-44		COX8A	2.2788e-32	-0.496282	0.888	0.926	5.79773e-28		RPS16	1.04846e-80	-0.528596	0.979	0.977	2.66749e-76		CHCHD2	5.19958e-95	-0.382592	0.923	0.952	1.32288e-90		NAPA	8.74e-125	0.512858	0.828	0.754	2.22e-120
							MTRNR2L12	1.91865e-51	0.523944	0.962	0.93	4.88144e-47		BTG2	9.71542e-49	-0.385231	0.671	0.825	2.4718e-44		MTRNR2L12	2.35725e-32	0.640618	0.953	0.93	5.99731e-28		EEF1A1	1.18027e-80	-0.645751	0.996	0.997	3.00284e-76		SEPTIN9	5.8964e-95	-0.392234	0.418	0.69	1.50016e-90		SIGLEC7	1.2e-124	-0.301922	0.177	0.465	3.05e-120
							YPEL3	2.01179e-51	-0.360013	0.347	0.527	5.11839e-47		BID	1.11954e-48	-0.396346	0.739	0.832	2.84834e-44		RPS25	2.40372e-32	-0.505215	0.971	0.983	6.11554e-28		NME1	1.59874e-80	-0.414701	0.296	0.535	4.06751e-76		RBM3	6.92597e-95	-0.449168	0.681	0.861	1.7621e-90		ATF5	1.48e-124	0.68366	0.85	0.732	3.76e-120
							TMEM106A	2.66873e-51	0.267536	0.732	0.5	6.78979e-47		SPATA13	1.42554e-48	0.357053	0.566	0.364	3.62685e-44		DCK	3.56565e-32	0.402123	0.787	0.643	9.07173e-28		NDUFS6	1.96186e-80	-0.429115	0.862	0.897	4.99136e-76		TOMM7	8.04792e-95	-0.414762	0.854	0.921	2.04755e-90		CYBA	2.79e-124	-0.589613	0.985	0.993	7.11e-120
							MYCBP2	3.20304e-51	0.3541	0.94	0.842	8.14917e-47		SYK	2.49437e-48	-0.346654	0.531	0.697	6.34618e-44		LAGE3	3.68713e-32	-0.390372	0.403	0.647	9.38079e-28		HNRNPA1	2.13335e-80	-0.446463	0.902	0.929	5.42767e-76		TOMM22	1.06363e-94	-0.358645	0.481	0.726	2.70609e-90		BBC3	3.34e-124	0.52632	0.435	0.177	8.49e-120
							WDFY1	5.15927e-51	0.331144	0.817	0.633	1.31262e-46		ENO1	3.89484e-48	-0.342519	0.903	0.956	9.90925e-44		LPP	3.79359e-32	-0.485516	0.553	0.758	9.65165e-28		RPL26	3.94928e-80	-0.637224	0.977	0.983	1.00477e-75		HIGD2A	1.42808e-94	-0.45695	0.752	0.875	3.63331e-90		TDRD7	3.77e-124	0.495232	0.556	0.323	9.6e-120
							RNF7	5.21414e-51	-0.347743	0.709	0.772	1.32658e-46		WAS	5.22197e-48	-0.321229	0.61	0.75	1.32857e-43		SKIL	4.07066e-32	-0.538961	0.649	0.785	1.03566e-27		PTGER2	5.4656e-80	0.442827	0.667	0.44	1.39056e-75		RPL27A	1.57727e-94	-0.520583	0.939	0.974	4.01289e-90		NME1	9.97e-124	-0.374885	0.249	0.535	2.54e-119
							ATXN7	5.32356e-51	0.308399	0.804	0.612	1.35442e-46		TUBA4A	5.56433e-48	-0.283128	0.299	0.498	1.41568e-43		ADPRHL2	4.19103e-32	0.359583	0.631	0.386	1.06628e-27		CNPY2	1.29698e-79	-0.394875	0.593	0.753	3.29978e-75		IL1A	1.7545e-94	-0.52463	0.064	0.294	4.4638e-90		NADK	1.79e-123	0.572946	0.739	0.575	4.55e-119
							RPS19BP1	7.03916e-51	-0.37786	0.783	0.832	1.7909e-46		LMNB1	5.92808e-48	0.408264	0.747	0.608	1.50822e-43		PSMA4	4.88591e-32	0.396624	0.946	0.93	1.24307e-27		ELOB	1.32229e-79	-0.386544	0.917	0.923	3.36418e-75		ADM	3.78841e-94	0.455671	0.436	0.177	9.63847e-90		WIPF1	4.9e-123	0.660866	0.856	0.808	1.25e-118
							STAT1	8.78952e-51	0.299565	0.999	0.994	2.23623e-46		MPHOSPH8	6.63459e-48	-0.298387	0.705	0.83	1.68797e-43		IGKC	5.13355e-32	0.839733	0.512	0.235	1.30608e-27		VASP	1.53452e-79	-0.505362	0.788	0.849	3.90413e-75		CCL7	4.92623e-94	1.25604	0.616	0.321	1.25333e-89		PLAUR	7.87e-123	-0.61689	0.544	0.79	2e-118
							MBNL1	1.13337e-50	0.298092	0.98	0.946	2.88352e-46		KARS	9.28261e-48	0.357369	0.794	0.72	2.36168e-43		MTDH	5.51052e-32	-0.422837	0.855	0.926	1.40199e-27		H2AFV	2.68246e-79	-0.405392	0.718	0.832	6.82472e-75		FOXN3	7.49573e-94	-0.427129	0.524	0.761	1.90706e-89		RAPGEF2	2.17e-122	0.672426	0.68	0.484	5.53e-118
							SCIMP	1.15114e-50	0.45006	0.778	0.593	2.92873e-46		N4BP1	1.07241e-47	0.357513	0.845	0.805	2.72841e-43		RERE	5.67414e-32	0.375864	0.696	0.433	1.44362e-27		MRPS15	2.74467e-79	-0.364925	0.412	0.631	6.983e-75		SRGAP2B	1.34832e-93	0.405077	0.528	0.271	3.43038e-89		PRELID1	2.72e-122	-0.547032	0.819	0.922	6.92e-118
							RAB3GAP1	1.27951e-50	0.277294	0.803	0.606	3.25534e-46		NEMF	1.1062e-47	-0.291588	0.569	0.724	2.81441e-43		C1orf56	7.18775e-32	-0.25249	0.289	0.581	1.82871e-27		PHACTR2	1.03884e-78	0.480121	0.818	0.646	2.64302e-74		RBPJ	1.39999e-93	-0.474561	0.69	0.864	3.56185e-89		LGMN	6.55e-122	1.80998	0.443	0.182	1.67e-117
							PLIN2	1.96732e-50	-0.259453	0.2	0.401	5.00526e-46		CHCHD10	1.11361e-47	-0.49486	0.638	0.778	2.83324e-43		PLAUR	8.44475e-32	-0.719083	0.664	0.79	2.14851e-27		SH3BGRL3	1.64937e-77	-0.673573	0.985	0.977	4.19632e-73		TRIM56	1.63959e-93	0.515345	0.859	0.785	4.17144e-89		SLC16A6	8.72e-122	-0.278124	0.127	0.389	2.22e-117
							MBD4	3.28897e-50	-0.38744	0.555	0.681	8.3678e-46		HLA-F	1.27792e-47	0.340112	0.959	0.941	3.25128e-43		IDO2	8.69362e-32	0.449255	0.541	0.281	2.21183e-27		RPL36A	3.04912e-77	-0.531192	0.927	0.957	7.75757e-73		HCST	1.6625e-93	-0.639927	0.563	0.783	4.22973e-89		PPARGC1B	1.02e-121	-0.267661	0.126	0.385	2.6e-117
							C3orf38	5.52164e-50	0.262709	0.742	0.54	1.40482e-45		VPS35	1.30422e-47	-0.319215	0.644	0.786	3.3182e-43		GTPBP1	1.01127e-31	0.302944	0.566	0.301	2.57287e-27		RPS4X	3.46187e-77	-0.754078	0.949	0.96	8.80769e-73		F3	3.48431e-93	-0.338283	0.06	0.284	8.86477e-89		GCC2	1.06e-121	0.650167	0.823	0.721	2.71e-117
							EFR3A	8.16729e-50	0.286974	0.852	0.679	2.07792e-45		CLTA	1.86734e-47	-0.300308	0.836	0.909	4.75088e-43		LMO2	1.14926e-31	0.442171	0.651	0.407	2.92394e-27		C3AR1	3.58019e-77	0.585455	0.83	0.632	9.10872e-73		MDM2	5.98641e-93	0.741827	0.736	0.591	1.52306e-88		CCR2	3e-121	-0.329309	0.051	0.258	7.64e-117
							P2RY6	1.00275e-49	0.423232	0.767	0.604	2.55119e-45		RPS29	2.28051e-47	0.437321	0.995	0.987	5.80207e-43		ACOT9	1.59697e-31	0.442942	0.803	0.629	4.06302e-27		SPATA13	5.00444e-77	0.3824	0.61	0.364	1.27323e-72		DCK	8.73913e-93	0.477928	0.781	0.643	2.22341e-88		OTOF	3.39e-121	0.404131	0.209	0.002	8.63e-117
							DRAP1	1.05257e-49	0.292097	0.964	0.92	2.67794e-45		CYBB	2.28909e-47	-0.554061	0.912	0.936	5.82391e-43		IL6	1.67929e-31	0.480228	0.367	0.142	4.27244e-27		RPL35	8.72406e-77	-0.440643	0.969	0.975	2.21958e-72		FAM162A	1.11027e-92	-0.361798	0.338	0.612	2.82474e-88		RPL36A	3.91e-121	-0.580344	0.874	0.957	9.96e-117
							PKN2	1.51721e-49	0.269402	0.719	0.493	3.86008e-45		FMR1	2.58954e-47	0.350033	0.697	0.544	6.58831e-43		APRT	1.86064e-31	-0.468777	0.79	0.869	4.73385e-27		MED25	1.25054e-76	0.273961	0.5	0.25	3.18162e-72		CTSC	2.70882e-92	1.12319	0.937	0.917	6.89177e-88		RPS27A	7.2e-121	-0.754235	0.973	0.991	1.83e-116
							UBE2Z	1.84949e-49	0.276575	0.918	0.799	4.70548e-45		PPM1G	2.79231e-47	-0.293704	0.645	0.776	7.10419e-43		CD52	1.91485e-31	-0.871623	0.472	0.679	4.87176e-27		UVRAG	1.2699e-76	0.339935	0.726	0.497	3.23087e-72		FCGR1A	4.89367e-92	-0.621042	0.272	0.528	1.24505e-87		TOR1B	1.02e-120	0.457037	0.5	0.251	2.6e-116
							UBE2I	1.85502e-49	-0.317997	0.84	0.865	4.71954e-45		IL13RA1	2.89649e-47	-0.367222	0.656	0.799	7.36925e-43		LILRB2	2.02005e-31	0.558718	0.884	0.789	5.13941e-27		COX6C	1.80353e-76	-0.4433	0.923	0.93	4.58855e-72		PCGF5	9.73511e-92	0.549209	0.797	0.688	2.47681e-87		PPP3CA	1.19e-120	-0.311223	0.193	0.476	3.02e-116
							GABARAP	2.26249e-49	-0.318877	0.979	0.977	5.75622e-45		PGP	3.56522e-47	-0.251932	0.412	0.589	9.07064e-43		EVA1B	2.04221e-31	0.334214	0.427	0.188	5.19578e-27		MTDH	2.06299e-76	-0.416521	0.891	0.926	5.24866e-72		CD48	1.95796e-91	0.519297	0.931	0.894	4.98145e-87		DRAM1	2.16e-120	0.695313	0.862	0.781	5.5e-116
							RHOG	3.92653e-49	-0.358771	0.841	0.852	9.98987e-45		NME3	4.67067e-47	-0.268154	0.325	0.515	1.18831e-42		PTGER2	2.1217e-31	0.464142	0.669	0.44	5.39803e-27		RPS8	3.5975e-76	-0.68722	0.978	0.983	9.15277e-72		GPR68	2.12976e-91	-0.473425	0.28	0.547	5.41854e-87		CMIP	3.91e-120	-0.415427	0.423	0.702	9.95e-116
							CACYBP	5.16113e-49	-0.397611	0.759	0.824	1.31309e-44		RNASEK	4.77933e-47	-0.282921	0.972	0.991	1.21596e-42		ENO1	2.32697e-31	-0.435642	0.924	0.956	5.92027e-27		TRIM21	4.2734e-76	0.330855	0.75	0.54	1.08724e-71		ENTPD1	3.37495e-91	-0.40248	0.157	0.422	8.58655e-87		CXCL9	1.38e-119	0.289631	0.74	0.386	3.51e-115
							SLC27A3	5.16846e-49	0.310566	0.739	0.502	1.31496e-44		RAP1B	4.9259e-47	-0.411354	0.868	0.932	1.25325e-42		TLR4	3.32233e-31	0.435129	0.673	0.429	8.45268e-27		ADPRHL2	5.10389e-76	0.333933	0.623	0.386	1.29853e-71		LIMK1	4.32892e-91	-0.343446	0.226	0.5	1.10136e-86		NIBAN2	2.16e-119	-0.327815	0.193	0.482	5.49e-115
							TRADD	6.65274e-49	0.278337	0.689	0.482	1.69259e-44		TBC1D9	5.26473e-47	-0.357073	0.371	0.562	1.33945e-42		ARPC3	4.05344e-31	-0.370383	0.964	0.981	1.03128e-26		RPS3	6.09892e-76	-0.782863	0.954	0.973	1.55169e-71		MSR1	5.13948e-91	0.408611	0.22	0.027	1.30759e-86		RBM3	2.82e-119	-0.458047	0.662	0.861	7.18e-115
							IL6	6.70883e-49	0.393078	0.342	0.142	1.70686e-44		PFDN5	5.55053e-47	-0.253199	0.966	0.979	1.41217e-42		RPL3	4.32074e-31	-0.679342	0.962	0.975	1.09928e-26		SCLT1	9.29336e-76	0.294589	0.63	0.378	2.36442e-71		APOBEC3G	5.39839e-91	0.492215	0.777	0.606	1.37346e-86		PXK	3.11e-119	-0.295636	0.194	0.476	7.9e-115
							REST	1.50642e-48	-0.387933	0.577	0.692	3.83264e-44		CBWD1	6.96092e-47	0.355516	0.71	0.556	1.771e-42		PRDX5	4.94797e-31	-0.463106	0.694	0.812	1.25886e-26		C6orf62	1.13711e-75	0.441512	0.944	0.865	2.89304e-71		HSD17B10	7.59217e-91	-0.311463	0.344	0.613	1.9316e-86		HIST1H2AC	4.22e-119	0.592427	0.53	0.293	1.07e-114
							PSMA7	1.68646e-48	-0.30081	0.961	0.958	4.29068e-44		TRAFD1	7.47978e-47	0.399502	0.773	0.683	1.90301e-42		RIC1	5.67477e-31	0.258709	0.526	0.26	1.44378e-26		FAM162A	1.38566e-75	-0.394638	0.387	0.612	3.52541e-71		LRP1	8.9628e-91	-0.407171	0.249	0.514	2.28032e-86		WDFY1	7.42e-119	0.581682	0.758	0.633	1.89e-114
							TWF2	1.84958e-48	-0.376843	0.706	0.786	4.70571e-44		MICOS10	7.57214e-47	-0.350075	0.806	0.895	1.9265e-42		NDUFAB1	5.88959e-31	-0.439174	0.792	0.859	1.49843e-26		RNF213-AS1	1.46718e-75	0.299677	0.507	0.245	3.73281e-71		SLC25A40	9.32976e-91	-0.299008	0.2	0.473	2.37368e-86		CD1E	2.02e-118	-0.430969	0.004	0.145	5.14e-114
							TGFBR1	1.95632e-48	-0.308613	0.302	0.494	4.97727e-44		TMEM167A	7.78486e-47	-0.30816	0.73	0.833	1.98062e-42		FAM162A	5.89224e-31	-0.420818	0.378	0.612	1.4991e-26		SLC25A6	1.5057e-75	-0.50491	0.814	0.875	3.83081e-71		PIM1	1.29844e-90	-0.459641	0.45	0.71	3.30349e-86		BCL2L14	2.37e-118	0.464999	0.367	0.104	6.02e-114
							DBF4	2.04153e-48	-0.275818	0.224	0.427	5.19405e-44		CEP170	9.00537e-47	-0.364006	0.603	0.742	2.29115e-42		LARS	6.24669e-31	-0.434533	0.555	0.744	1.58928e-26		CLEC4A	1.84679e-75	-0.547868	0.497	0.698	4.69861e-71		GBP1	1.32302e-90	0.533811	0.97	0.948	3.36603e-86		DDB2	2.62e-118	0.496128	0.547	0.313	6.67e-114
							SOS1	3.51684e-48	0.299586	0.737	0.532	8.94755e-44		PLXND1	9.21923e-47	-0.306878	0.389	0.571	2.34556e-42		PTPRA	8.346e-31	0.403671	0.794	0.583	2.12339e-26		SMDT1	2.50371e-75	-0.404929	0.693	0.811	6.36994e-71		UQCRQ	1.77606e-90	-0.454122	0.7	0.85	4.51866e-86		CPM	4.78e-118	-0.572264	0.448	0.719	1.22e-113
							SLC16A6	4.58897e-48	-0.285076	0.185	0.389	1.16753e-43		TMEM208	9.32926e-47	-0.34046	0.701	0.817	2.37355e-42		COMMD6	8.45421e-31	-0.410127	0.819	0.885	2.15092e-26		AP2S1	4.28e-75	-0.472375	0.878	0.898	1.08892e-70		RIPK2	2.55983e-90	0.615378	0.704	0.542	6.51273e-86		SP140	2.47e-117	0.514379	0.548	0.322	6.28e-113
							WSB1	5.04401e-48	0.334605	0.958	0.867	1.2833e-43		PTPN12	1.09368e-46	-0.414784	0.681	0.778	2.78254e-42		TRADD	1.02006e-30	0.397014	0.707	0.482	2.59525e-26		BISPR	4.50306e-75	0.300839	0.557	0.31	1.14567e-70		UPP1	2.6044e-90	-0.486165	0.474	0.705	6.62611e-86		ATXN1	2.89e-117	-0.504747	0.427	0.687	7.34e-113
							RAB29	5.2023e-48	0.376048	0.761	0.552	1.32357e-43		CD52	1.23804e-46	-0.675985	0.523	0.679	3.14982e-42		DOP1A	1.05495e-30	0.270417	0.459	0.211	2.68401e-26		SLFN12L	5.54759e-75	0.285425	0.418	0.174	1.41142e-70		TOMM6	4.03812e-90	-0.454021	0.75	0.886	1.02738e-85		HEIH	3.78e-117	0.544086	0.595	0.394	9.62e-113
							PGP	6.05653e-48	-0.302231	0.438	0.589	1.5409e-43		ASCL2	1.67014e-46	0.409447	0.731	0.587	4.24917e-42		DIP2B	1.13768e-30	0.333249	0.658	0.405	2.89449e-26		RPS19	9.29309e-75	-0.578321	0.986	0.991	2.36435e-70		FIS1	4.76721e-90	-0.388171	0.572	0.775	1.21287e-85		CPQ	4.05e-117	-0.293376	0.229	0.524	1.03e-112
							ISCU	6.13511e-48	-0.356972	0.832	0.858	1.56089e-43		WDFY1	2.05196e-46	0.403475	0.744	0.633	5.22061e-42		CFL1	1.27652e-30	-0.354793	0.973	0.983	3.24771e-26		CTSL	1.07922e-74	0.828808	0.781	0.601	2.74576e-70		ANKRD1	5.02195e-90	1.26964	0.209	0.023	1.27768e-85		CPVL	5.5e-117	-0.408922	0.149	0.402	1.4e-112
							PFN1	1.33818e-47	-0.313826	0.993	0.986	3.4046e-43		MITF	2.38724e-46	-0.283118	0.22	0.413	6.07362e-42		TMED10	1.4412e-30	-0.456214	0.729	0.845	3.6667e-26		PARP4	1.58942e-74	0.373297	0.794	0.609	4.04381e-70		PRLR	5.52332e-90	0.339453	0.219	0.027	1.40524e-85		GRK6	5.86e-117	-0.251846	0.176	0.45	1.49e-112
							MCMBP	2.26255e-47	0.294836	0.77	0.589	5.75638e-43		IFNAR1	2.6059e-46	-0.34482	0.733	0.85	6.62993e-42		MCEMP1	1.6902e-30	-0.608917	0.043	0.298	4.30022e-26		CCL7	2.84345e-74	1.34896	0.584	0.321	7.23432e-70		AKT1S1	8.1791e-90	0.490181	0.527	0.291	2.08093e-85		RAB10	6.19e-117	0.636307	0.899	0.871	1.58e-112
							OTUD4	4.0031e-47	0.264118	0.761	0.542	1.01847e-42		ATP5MC3	2.85129e-46	-0.44986	0.858	0.906	7.25424e-42		COX7A2	1.94827e-30	-0.438272	0.902	0.944	4.95678e-26		GCNT1	1.12228e-73	0.31876	0.403	0.163	2.8553e-69		FUT4	1.06884e-89	0.379898	0.468	0.227	2.71935e-85		SSTR2	8.66e-117	0.543299	0.262	0.036	2.2e-112
							CTNNBL1	4.24577e-47	0.280401	0.805	0.631	1.08021e-42		NARS	3.17592e-46	-0.335027	0.697	0.828	8.08018e-42		TJP2	2.87447e-30	0.338511	0.566	0.305	7.31324e-26		PSENEN	1.29715e-73	-0.379064	0.478	0.672	3.3002e-69		MRPS34	1.39587e-89	-0.342329	0.413	0.674	3.55137e-85		SLC4A7	9.25e-117	-0.269937	0.175	0.448	2.35e-112
							C3AR1	4.97801e-47	0.414225	0.833	0.632	1.26651e-42		RPS19BP1	3.35747e-46	-0.325995	0.738	0.832	8.54208e-42		DAD1	4.04302e-30	-0.378185	0.801	0.89	1.02862e-25		NDUFB6	1.83043e-73	-0.398792	0.574	0.725	4.65698e-69		OSTC	3.86104e-89	-0.389594	0.582	0.795	9.82327e-85		MT-ATP6	1.19e-116	-0.474743	0.997	0.998	3.03e-112
							NRIP1	6.13541e-47	0.274893	0.716	0.504	1.56097e-42		MT1E	4.23442e-46	0.466276	0.468	0.263	1.07732e-41		STMP1	4.79628e-30	-0.505013	0.729	0.807	1.22027e-25		IRF1	2.05911e-73	-0.488272	0.974	0.98	5.23878e-69		COX7A2	6.95258e-89	-0.439084	0.903	0.944	1.76888e-84		FAM120A	1.78e-116	-0.40717	0.517	0.765	4.54e-112
							PARP8	7.55368e-47	0.309547	0.63	0.429	1.92181e-42		TAP2	4.34502e-46	0.322017	0.845	0.785	1.10546e-41		PALM2-AKAP2	5.07965e-30	0.413338	0.785	0.526	1.29236e-25		REX1BD	2.31942e-73	-0.42425	0.564	0.729	5.90107e-69		TNK2	8.26642e-89	0.335312	0.475	0.226	2.10314e-84		FTH1	8.94e-116	-0.741075	1	1	2.27e-111
							KDM6B	7.81245e-47	-0.32837	0.306	0.502	1.98764e-42		TXNL1	4.67304e-46	-0.294053	0.645	0.785	1.18892e-41		CYBB	5.08224e-30	-0.732498	0.911	0.936	1.29302e-25		TMEM205	2.90983e-73	-0.424107	0.489	0.678	7.4032e-69		ACP2	1.41726e-88	0.568203	0.713	0.54	3.6058e-84		NFKBIA	1.15e-115	0.691716	0.964	0.951	2.92e-111
							RIF1	1.0865e-46	0.31616	0.84	0.693	2.76427e-42		ATP5MC2	4.9934e-46	-0.311733	0.904	0.929	1.27042e-41		RPS4X	5.12208e-30	-0.71857	0.953	0.96	1.30316e-25		FMR1	3.1099e-73	0.356908	0.748	0.544	7.9122e-69		CBWD2	1.96758e-88	0.344047	0.466	0.213	5.00593e-84		ATP5PD	1.39e-115	-0.450619	0.759	0.891	3.54e-111
							MKNK2	2.08944e-46	-0.263983	0.274	0.464	5.31594e-42		ARL6IP1	5.09732e-46	-0.316256	0.742	0.862	1.29686e-41		RPS18	5.74131e-30	-0.636212	0.969	0.988	1.4607e-25		FBXO7	3.77296e-73	0.326585	0.791	0.597	9.59917e-69		ATP5F1A	6.06288e-88	-0.416056	0.675	0.84	1.54252e-83		CSRNP1	1.45e-115	0.420126	0.422	0.171	3.7e-111
							SEPHS2	2.16649e-46	-0.357014	0.569	0.681	5.51198e-42		IRAK3	5.89138e-46	-0.401462	0.546	0.693	1.49889e-41		CD163	5.88371e-30	0.492758	0.369	0.144	1.49693e-25		DRAM1	4.29074e-73	0.556354	0.876	0.781	1.09165e-68		TGFBR1	8.39671e-88	-0.325989	0.228	0.494	2.13629e-83		QSOX1	2.78e-115	-0.343503	0.223	0.504	7.06e-111
							MAFB	2.77262e-46	0.483996	0.842	0.676	7.05411e-42		EPRS	7.74858e-46	-0.350012	0.617	0.76	1.97139e-41		SIGLEC10	5.92475e-30	-0.477629	0.087	0.347	1.50737e-25		TLR7	4.79083e-73	0.264058	0.252	0.054	1.21888e-68		KIAA1109	1.12922e-87	0.508758	0.7	0.508	2.87297e-83		BTG2	2.84e-115	-0.526811	0.586	0.825	7.22e-111
							VAMP5	2.84944e-46	0.429914	0.958	0.873	7.24954e-42		ZMIZ1	8.29475e-46	-0.301474	0.382	0.58	2.11035e-41		TRPC4AP	6.31696e-30	0.357148	0.705	0.465	1.60716e-25		CD47	5.491e-73	0.342447	0.963	0.903	1.39702e-68		RPS3	1.43798e-87	-0.796226	0.937	0.973	3.65851e-83		DHRS4L2	7.21e-115	-0.371778	0.317	0.599	1.83e-110
							ACOT9	4.25662e-46	0.250051	0.808	0.629	1.08297e-41		PNPLA8	9.54714e-46	-0.281511	0.459	0.634	2.42898e-41		RPL18A	9.41393e-30	-0.569642	0.971	0.98	2.39509e-25		MRPS6	5.83533e-73	-0.504265	0.591	0.773	1.48462e-68		RPL39	1.61781e-87	-0.57449	0.977	0.992	4.11603e-83		SQSTM1	1.42e-114	0.531637	0.952	0.92	3.61e-110
							FAM89B	4.32463e-46	-0.33097	0.482	0.626	1.10027e-41		GPD2	1.41517e-45	0.369698	0.647	0.477	3.60048e-41		RPL8	1.05996e-29	-0.433497	0.978	0.976	2.69674e-25		SYNGR2	6.40319e-73	0.471633	0.901	0.783	1.6291e-68		RPS21	2.13936e-87	-0.550418	0.925	0.97	5.44296e-83		APOL6	4.1e-114	0.500992	0.937	0.909	1.04e-109
							C1orf56	8.71137e-46	-0.428958	0.424	0.581	2.21635e-41		AZI2	1.46685e-45	0.337109	0.69	0.526	3.73195e-41		NOP10	1.27363e-29	-0.433573	0.861	0.897	3.24038e-25		ARHGAP25	6.75417e-73	0.364792	0.723	0.515	1.7184e-68		ATP5F1E	3.03507e-87	-0.393829	0.983	0.99	7.72182e-83		TCF7L2	5.45e-114	-0.329121	0.139	0.391	1.39e-109
							MBP	1.44241e-45	-0.414348	0.61	0.725	3.66978e-41		TPI1	1.47117e-45	-0.380815	0.861	0.921	3.74295e-41		NXF1	1.46394e-29	0.26038	0.483	0.233	3.72454e-25		PARP11	9.63851e-73	0.311396	0.664	0.425	2.45223e-68		RPS28	3.15334e-87	-0.483398	0.984	0.99	8.02273e-83		JAK2	8.49e-114	0.54209	0.858	0.755	2.16e-109
							LCK	1.45614e-45	-0.258287	0.115	0.29	3.7047e-41		ATP6V1D	1.49823e-45	-0.291696	0.555	0.702	3.81179e-41		LYZ	1.54724e-29	-1.12199	0.957	0.951	3.93649e-25		SMCR8	1.11845e-72	0.399691	0.683	0.462	2.84555e-68		APEX1	3.80884e-87	-0.312744	0.346	0.625	9.69045e-83		RPS13	1.46e-113	-0.636934	0.944	0.98	3.72e-109
							HSPD1	1.90817e-45	-0.400184	0.821	0.857	4.85475e-41		PARP11	1.66663e-45	0.332515	0.616	0.425	4.24025e-41		KARS	1.61611e-29	0.397075	0.852	0.72	4.11171e-25		SCO2	3.19922e-72	0.43662	0.796	0.615	8.13945e-68		CCL2	5.0016e-87	0.582651	0.913	0.658	1.27251e-82		NDUFC1	2.06e-113	-0.435464	0.631	0.835	5.23e-109
							MRPS6	3.19313e-45	-0.471798	0.681	0.773	8.12396e-41		BAX	1.94742e-45	-0.304092	0.724	0.825	4.95463e-41		HERPUD1	1.813e-29	-0.49607	0.615	0.796	4.61265e-25		MLKL	3.78886e-72	0.314274	0.615	0.375	9.63961e-68		MYH9	5.09233e-87	-0.401222	0.718	0.876	1.29559e-82		ARL5B	4.5e-113	0.568257	0.569	0.352	1.15e-108
							MACF1	3.89647e-45	0.381924	0.871	0.734	9.9134e-41		TLK2	2.53578e-45	0.319499	0.588	0.396	6.45153e-41		TRAFD1	1.81787e-29	0.38386	0.837	0.683	4.62502e-25		SRSF9	4.24595e-72	-0.376967	0.85	0.879	1.08025e-67		LAMTOR4	5.58613e-87	-0.403004	0.76	0.877	1.42122e-82		RPS11	5.44e-113	-0.476177	0.93	0.975	1.38e-108
							CEBPB	5.23763e-45	-0.512034	0.898	0.888	1.33256e-40		SLC16A3	2.61923e-45	-0.4294	0.651	0.774	6.66383e-41		HACD4	1.88146e-29	0.351185	0.564	0.328	4.78682e-25		UTRN	5.22921e-72	0.437245	0.872	0.755	1.33041e-67		CARD16	6.61609e-87	0.47597	0.888	0.814	1.68326e-82		SH3BGRL	1.76e-112	-0.428358	0.778	0.895	4.48e-108
							MOB3A	7.71988e-45	-0.276683	0.392	0.558	1.96409e-40		UBE2M	2.64167e-45	-0.265573	0.584	0.714	6.72094e-41		MTRNR2L8	2.34872e-29	0.326529	0.682	0.402	5.97562e-25		CREG1	5.7169e-72	0.496292	0.87	0.786	1.45449e-67		SMDT1	1.06599e-86	-0.378982	0.626	0.811	2.71209e-82		HLA-DMA	2.51e-112	-0.546923	0.796	0.917	6.38e-108
							SQOR	8.00284e-45	0.277898	0.953	0.89	2.03608e-40		RAB8A	3.34837e-45	0.336824	0.836	0.83	8.51893e-41		ABHD12	2.79911e-29	0.461121	0.77	0.624	7.12151e-25		LRRC25	6.26884e-72	-0.36439	0.247	0.492	1.59492e-67		PHACTR4	1.13428e-86	0.512391	0.649	0.47	2.88583e-82		MCOLN2	4.7e-112	0.545559	0.584	0.341	1.2e-107
							TUBA4A	8.34672e-45	-0.310785	0.314	0.498	2.12357e-40		SETX	3.7628e-45	0.373898	0.848	0.833	9.57332e-41		BMPR2	3.15021e-29	0.407745	0.709	0.494	8.01476e-25		TMEM14C	1.01053e-71	-0.434433	0.484	0.673	2.57098e-67		SLAMF8	1.31984e-86	-0.530292	0.596	0.792	3.35794e-82		RPS8	5.15e-112	-0.730407	0.954	0.983	1.31e-107
							B3GNT2	8.48306e-45	0.293274	0.491	0.288	2.15826e-40		RUNX3	3.83167e-45	0.353795	0.642	0.45	9.74854e-41		RPL27	3.88714e-29	-0.420125	0.957	0.969	9.88967e-25		DMXL1	1.21088e-71	0.398488	0.672	0.443	3.08073e-67		CD33	1.46549e-86	-0.262809	0.145	0.397	3.7285e-82		BRIP1	6.04e-112	0.314818	0.219	0.014	1.54e-107
							SF1	9.17579e-45	-0.359039	0.762	0.813	2.3345e-40		MCEMP1	4.59927e-45	-0.500029	0.117	0.298	1.17015e-40		SCO2	4.21144e-29	0.447122	0.785	0.615	1.07147e-24		PABPC1	1.89243e-71	-0.420082	0.963	0.963	4.81471e-67		S100A9	1.5448e-86	-1.66943	0.702	0.786	3.93028e-82		PPM1N	1.23e-111	-0.409314	0.069	0.275	3.12e-107
							JMJD1C	1.02494e-44	0.30813	0.808	0.648	2.60766e-40		SCIMP	4.98967e-45	0.529182	0.718	0.593	1.26947e-40		RPL11	4.43682e-29	-0.526902	0.996	0.991	1.12881e-24		MDH1	2.51583e-71	-0.422345	0.699	0.803	6.40078e-67		SLC25A3	2.14385e-86	-0.413542	0.835	0.916	5.45438e-82		HIP1	1.48e-111	-0.349841	0.173	0.428	3.76e-107
							TCF7	1.13665e-44	-0.43802	0.178	0.35	2.89188e-40		MRPL41	6.96511e-45	-0.323259	0.714	0.818	1.77206e-40		DHRSX	5.48347e-29	0.377866	0.7	0.487	1.3951e-24		LMNB1	2.77221e-71	0.449611	0.805	0.608	7.05305e-67		GPI	2.44028e-86	-0.318386	0.289	0.556	6.20857e-82		ANTKMT	1.76e-111	-0.283642	0.306	0.607	4.47e-107
							CLEC2B	1.20391e-44	0.465422	0.857	0.755	3.06298e-40		UBE2W	7.59021e-45	-0.290892	0.531	0.685	1.9311e-40		MAP3K2	5.76267e-29	-0.500502	0.676	0.791	1.46614e-24		TNFAIP3	3.01725e-71	0.475208	0.908	0.799	7.67649e-67		PSME2	3.87422e-86	-0.412473	0.973	0.986	9.8568e-82		ABTB2	3.06e-111	0.330006	0.257	0.038	7.78e-107
							SERP1	1.66639e-44	-0.291653	0.941	0.925	4.23963e-40		CXorf21	8.08182e-45	0.301026	0.518	0.308	2.05618e-40		ATP5IF1	6.39161e-29	-0.411979	0.655	0.785	1.62615e-24		SELENOH	5.66779e-71	-0.403703	0.832	0.883	1.442e-66		NPM1	6.13471e-86	-0.453668	0.861	0.944	1.56079e-81		SYNGR2	4.04e-111	0.739238	0.816	0.783	1.03e-106
							TGFBR2	2.01802e-44	-0.331258	0.429	0.602	5.13425e-40		PPIP5K2	9.29746e-45	-0.29163	0.42	0.597	2.36546e-40		NT5C2	1.01943e-28	0.349882	0.685	0.447	2.59362e-24		RPL27A	9.28531e-71	-0.495621	0.964	0.974	2.36237e-66		MIF	6.21029e-86	-0.449743	0.793	0.906	1.58002e-81		NDRG1	4.12e-111	-0.303663	0.157	0.416	1.05e-106
							LASP1	2.02406e-44	-0.322079	0.708	0.786	5.14961e-40		CTSH	9.32735e-45	-0.420836	0.855	0.951	2.37306e-40		TIFAB	1.12898e-28	0.472322	0.662	0.441	2.87234e-24		ARL5B	1.06692e-70	0.333923	0.599	0.352	2.71445e-66		NDUFA2	7.05657e-86	-0.396443	0.633	0.812	1.79533e-81		DUSP23	4.12e-111	-0.274872	0.237	0.517	1.05e-106
							LIMD2	3.9803e-44	-0.41195	0.588	0.683	1.01267e-39		SBNO1	1.22772e-44	-0.2818	0.51	0.674	3.12358e-40		FOS	1.13948e-28	-0.463567	0.143	0.407	2.89907e-24		MGLL	1.1532e-70	0.481128	0.763	0.529	2.93397e-66		CALM1	7.15164e-86	0.547751	0.973	0.966	1.81952e-81		PARK7	1.31e-110	-0.435462	0.803	0.916	3.34e-106
							VAPA	4.31402e-44	-0.308274	0.837	0.861	1.09757e-39		RAB8B	1.26801e-44	0.36603	0.808	0.732	3.22607e-40		RPL14	1.25488e-28	-0.564336	0.955	0.98	3.19268e-24		GPR155	3.2975e-70	0.496369	0.483	0.254	8.3895e-66		SNX6	8.18034e-86	0.417162	0.896	0.856	2.08124e-81		CCND2	1.57e-110	-0.671229	0.29	0.552	3.98e-106
							GABPB1-AS1	5.31402e-44	-0.443977	0.385	0.551	1.35199e-39		SLC25A40	1.40666e-44	-0.267239	0.282	0.473	3.57883e-40		NDUFB5	1.40724e-28	-0.42345	0.696	0.8	3.5803e-24		PELI1	3.69169e-70	0.415165	0.53	0.298	9.39239e-66		UQCR10	9.02611e-86	-0.440456	0.875	0.931	2.29642e-81		BCL6	1.57e-110	-0.29448	0.227	0.511	4.01e-106
							IMP3	1.01508e-43	-0.310381	0.589	0.687	2.58257e-39		SLC1A5	1.45692e-44	-0.364565	0.472	0.658	3.70671e-40		PLEK	1.57859e-28	0.501525	0.944	0.936	4.01625e-24		BCL2L13	3.7525e-70	0.284293	0.592	0.347	9.54711e-66		FPR3	9.08811e-86	0.986708	0.711	0.562	2.3122e-81		KCNN4	1.78e-110	-0.346106	0.281	0.577	4.53e-106
							DOK3	1.27107e-43	-0.343313	0.344	0.505	3.23387e-39		POR	1.47191e-44	-0.333864	0.37	0.546	3.74483e-40		DNAJC10	1.61151e-28	-0.404093	0.494	0.689	4.1e-24		PIM3	3.9056e-70	0.422769	0.879	0.762	9.93662e-66		ARPC3	9.25811e-86	-0.363529	0.973	0.981	2.35545e-81		FAM49A	1.94e-110	0.660562	0.687	0.527	4.93e-106
							ORAI1	1.28235e-43	-0.336093	0.537	0.666	3.26255e-39		ATP5F1D	1.69772e-44	-0.332318	0.797	0.877	4.31934e-40		RRAGC	1.74438e-28	0.39084	0.767	0.566	4.43805e-24		STEAP4	4.53873e-70	-0.704915	0.079	0.297	1.15474e-65		RPL18	1.18152e-85	-0.595521	0.953	0.974	3.00603e-81		TMA7	2.63e-110	-0.384366	0.897	0.953	6.68e-106
							CLIC1	2.42928e-43	0.312092	0.975	0.93	6.18057e-39		NDUFA13	1.8182e-44	-0.30091	0.911	0.955	4.62586e-40		CD80	1.77604e-28	0.270474	0.512	0.256	4.5186e-24		RPLP1	5.49325e-70	-0.488352	0.996	0.997	1.39759e-65		RPL11	1.23891e-85	-0.57397	0.98	0.991	3.15204e-81		H3F3B	2.73e-110	0.378469	0.988	0.989	6.95e-106
							NECTIN2	2.90209e-43	0.260015	0.822	0.641	7.38349e-39		CEBPB	1.93923e-44	-0.491323	0.822	0.888	4.93378e-40		PRDX1	1.87935e-28	-0.620167	0.949	0.967	4.78145e-24		IL1A	6.20586e-70	-0.495833	0.078	0.294	1.57889e-65		ITM2B	1.94136e-85	0.458542	0.981	0.98	4.9392e-81		HSPB1	3.72e-110	0.614197	0.851	0.775	9.47e-106
							LAMTOR1	3.06928e-43	-0.320091	0.824	0.851	7.80887e-39		TACC1	1.95058e-44	-0.326663	0.616	0.754	4.96267e-40		TMEM208	1.88761e-28	-0.416279	0.725	0.817	4.80246e-24		RPL35A	1.04785e-69	-0.533739	0.963	0.976	2.66594e-65		RPL32	2.14226e-85	-0.633742	0.965	0.99	5.45034e-81		COLGALT1	5.54e-110	-0.327223	0.272	0.557	1.41e-105
							RGS10	3.66085e-43	-0.387768	0.783	0.837	9.31394e-39		VMP1	2.17462e-44	-0.45401	0.797	0.905	5.53267e-40		FAM200B	1.89706e-28	-0.421061	0.43	0.623	4.82649e-24		IDO1	4.19284e-69	0.547891	0.972	0.881	1.06674e-64		SAMSN1	3.23034e-85	0.716936	0.883	0.844	8.21864e-81		USP15	8.27e-110	0.465975	0.912	0.883	2.1e-105
							TARBP1	4.06757e-43	0.252181	0.412	0.216	1.03487e-38		M6PR	2.22422e-44	-0.360118	0.828	0.917	5.65886e-40		SNHG29	2.14942e-28	-0.590489	0.611	0.765	5.46854e-24		TENT2	4.75865e-69	0.42297	0.777	0.62	1.2107e-64		BCL2	3.357e-85	0.510184	0.433	0.195	8.54089e-81		PRKDC	1.31e-109	-0.390719	0.462	0.72	3.33e-105
							SH3BP5	4.69985e-43	-0.387385	0.357	0.519	1.19574e-38		HLA-DQB1	2.2863e-44	-0.393537	0.942	0.974	5.81679e-40		NAP1L1	2.55149e-28	-0.501137	0.868	0.915	6.49151e-24		DEK	6.62618e-69	0.382786	0.976	0.932	1.68583e-64		RPS14	5.23694e-85	-0.64896	0.966	0.982	1.33238e-80		ATOX1	1.84e-109	0.613884	0.973	0.951	4.69e-105
							IER5	4.77206e-43	-0.322084	0.556	0.704	1.21411e-38		HINT1	2.38515e-44	-0.402321	0.901	0.932	6.0683e-40		IGF2R	2.65996e-28	0.419997	0.902	0.818	6.76747e-24		POLR2L	8.37396e-69	-0.392229	0.794	0.859	2.1305e-64		ARPC2	8.25253e-85	-0.33329	0.979	0.988	2.09961e-80		LINC00937	2.89e-109	-0.294757	0.21	0.491	7.35e-105
							NIFK	1.30879e-42	-0.320948	0.57	0.68	3.32982e-38		NINJ1	2.41197e-44	0.449142	0.882	0.851	6.13653e-40		DNAJC3	2.69033e-28	-0.450447	0.68	0.802	6.84475e-24		BRCA2	9.87556e-69	0.322003	0.56	0.3	2.51254e-64		CKAP4	1.10596e-84	0.521729	0.653	0.456	2.81378e-80		ACTR3	3.67e-109	-0.367697	0.971	0.98	9.34e-105
							MYOF	1.47873e-42	0.372208	0.899	0.783	3.76217e-38		LARS	2.57156e-44	-0.310099	0.601	0.744	6.54256e-40		PARP4	2.96019e-28	0.403828	0.787	0.609	7.53131e-24		COX6A1	1.26646e-68	-0.352631	0.952	0.939	3.22214e-64		B4GALT5	1.24259e-84	0.535441	0.78	0.641	3.1614e-80		NDUFB1	3.86e-109	-0.462928	0.707	0.872	9.83e-105
							ARHGDIB	1.4977e-42	-0.412762	0.92	0.924	3.81044e-38		FAM89B	2.60685e-44	-0.287834	0.452	0.626	6.63234e-40		RBBP6	3.17823e-28	0.448431	0.787	0.602	8.08606e-24		NIBAN1	1.77232e-68	0.501734	0.879	0.759	4.50913e-64		SLC12A6	1.5166e-84	-0.263927	0.183	0.442	3.85853e-80		AHNAK	2.75e-108	-0.532526	0.687	0.846	7.01e-104
							GLRX	2.00464e-42	0.411209	0.955	0.883	5.10021e-38		PNPLA6	2.62025e-44	-0.293309	0.397	0.574	6.66643e-40		H3F3B	4.68984e-28	0.30838	0.991	0.989	1.19319e-23		PAQR8	1.91719e-68	0.256703	0.437	0.2	4.87772e-64		AHNAK	2.50589e-84	-0.565409	0.749	0.846	6.37549e-80		ISOC2	3.2e-108	-0.261034	0.153	0.396	8.15e-104
							PTPRA	2.75021e-42	0.264402	0.758	0.583	6.99709e-38		CKLF	2.99078e-44	-0.574931	0.588	0.732	7.60913e-40		FGL2	4.71103e-28	0.57716	0.908	0.851	1.19858e-23		HLA-DPA1	2.23116e-68	-0.549563	0.984	0.984	5.67651e-64		CCND2	3.32359e-84	-0.518829	0.289	0.552	8.45588e-80		MLEC	5.75e-108	-0.371354	0.443	0.714	1.46e-103
							GADD45B	2.98145e-42	0.310706	0.781	0.566	7.5854e-38		TYMP	4.4444e-44	0.338423	0.988	0.986	1.13074e-39		RPS5	4.7317e-28	-0.670123	0.902	0.935	1.20384e-23		FAM8A1	2.25916e-68	0.251586	0.442	0.202	5.74775e-64		ETHE1	3.72631e-84	-0.347579	0.315	0.578	9.48049e-80		TPI1	5.98e-108	-0.484894	0.857	0.921	1.52e-103
							UBAC1	3.12915e-42	-0.309046	0.464	0.597	7.96119e-38		HMGN1	4.76768e-44	-0.349073	0.79	0.876	1.21299e-39		COX7C	5.42366e-28	-0.37791	0.937	0.957	1.37989e-23		NDUFB7	2.5871e-68	-0.390996	0.814	0.859	6.58209e-64		GMFG	4.50221e-84	-0.425732	0.699	0.855	1.14545e-79		JADE2	9.1e-108	0.450039	0.517	0.29	2.31e-103
							FGD4	4.30267e-42	-0.288239	0.199	0.385	1.09469e-37		AKAP13	5.64279e-44	-0.328453	0.786	0.897	1.43564e-39		FAS	6.07755e-28	0.327957	0.532	0.284	1.54625e-23		NRIP1	2.75528e-68	0.367529	0.717	0.504	7.00997e-64		P2RY13	4.954e-84	-0.398315	0.051	0.259	1.2604e-79		TMEM256	1.82e-107	-0.267425	0.232	0.505	4.64e-103
							TUBA1C	4.81889e-42	-0.354498	0.83	0.864	1.22602e-37		PIM3	6.01819e-44	0.416118	0.824	0.762	1.53115e-39		GMFG	7.32878e-28	-0.370808	0.779	0.855	1.86459e-23		TRPC4AP	2.86088e-68	0.294077	0.686	0.465	7.27866e-64		GPAT3	6.64773e-84	-0.441297	0.071	0.289	1.69132e-79		NAA20	2.47e-107	-0.325421	0.401	0.673	6.29e-103
							MTMR6	5.63535e-42	0.253648	0.733	0.527	1.43374e-37		DOP1A	6.6001e-44	0.285014	0.404	0.211	1.6792e-39		IKBKE	7.76524e-28	0.325564	0.682	0.426	1.97563e-23		CCL3L1	3.15034e-68	0.715695	0.429	0.193	8.0151e-64		SDHC	8.69927e-84	-0.341518	0.522	0.746	2.21327e-79		CHMP2A	3.5e-107	-0.386428	0.729	0.892	8.9e-103
							SSU72	8.60636e-42	-0.288759	0.776	0.826	2.18963e-37		NCOA2	7.69455e-44	0.297288	0.551	0.356	1.95765e-39		SRGAP2B	7.9153e-28	0.254735	0.526	0.271	2.01381e-23		AFF1	4.03602e-68	0.3377	0.699	0.491	1.02684e-63		RASGEF1B	1.0051e-83	0.55716	0.737	0.581	2.55717e-79		SPPL2A	4.56e-107	0.432751	0.946	0.909	1.16e-102
							SRRM2	9.04403e-42	-0.309828	0.903	0.91	2.30098e-37		COTL1	7.89894e-44	-0.385298	0.86	0.91	2.00965e-39		SH3GLB1	8.14671e-28	0.372779	0.902	0.835	2.07268e-23		TOP2B	4.23025e-68	-0.409786	0.516	0.691	1.07626e-63		EHD4	1.56406e-83	0.474045	0.771	0.639	3.97927e-79		CD82	5.38e-107	-0.377036	0.264	0.543	1.37e-102
							CNN2	1.42732e-41	-0.288352	0.353	0.52	3.63139e-37		H2AFY	8.12545e-44	-0.346598	0.851	0.932	2.06728e-39		ASAP1	8.21509e-28	-0.569121	0.673	0.794	2.09008e-23		POLD4	4.23837e-68	-0.406203	0.706	0.815	1.07833e-63		TRIM14	2.27198e-83	0.394447	0.706	0.517	5.78037e-79		RPL5	5.84e-107	-0.668633	0.894	0.97	1.49e-102
							TRAF3IP3	1.54065e-41	-0.391902	0.297	0.45	3.91972e-37		SLC16A6	9.68722e-44	-0.254002	0.186	0.389	2.46462e-39		PDLIM7	8.67179e-28	-0.399179	0.237	0.472	2.20628e-23		CYTH1	7.53945e-68	0.381243	0.862	0.714	1.91819e-63		POLD4	2.67713e-83	-0.408048	0.63	0.815	6.81116e-79		C1orf54	1.41e-106	-0.636594	0.209	0.447	3.58e-102
							PPM1G	2.30495e-41	-0.314655	0.72	0.776	5.86425e-37		RBPJ	9.87313e-44	-0.362124	0.735	0.864	2.51192e-39		EIF2S3	9.53442e-28	-0.385907	0.651	0.79	2.42575e-23		PTK2B	8.34701e-68	0.326855	0.689	0.451	2.12365e-63		PFKFB3	3.82143e-83	0.736224	0.467	0.241	9.72247e-79		ABHD12	5.97e-106	0.631304	0.738	0.624	1.52e-101
							CCL2	2.39616e-41	0.287519	0.914	0.658	6.0963e-37		C1orf122	1.49267e-43	-0.507418	0.703	0.801	3.79764e-39		KDM6B	9.92048e-28	-0.408988	0.264	0.502	2.52397e-23		DAB2	9.80142e-68	-0.469623	0.334	0.549	2.49368e-63		SLC4A7	3.90312e-83	-0.281446	0.189	0.448	9.93032e-79		SPN	6.23e-106	-0.405468	0.35	0.63	1.58e-101
							CDK2AP2	2.96972e-41	-0.356661	0.542	0.662	7.55556e-37		CAB39	1.49556e-43	-0.331411	0.563	0.701	3.80501e-39		STOM	1.07745e-27	0.439787	0.839	0.749	2.74124e-23		EPRS	1.31253e-67	-0.419934	0.594	0.76	3.33935e-63		GPD2	1.32583e-82	0.481265	0.676	0.477	3.37318e-78		RPL35	8.08e-106	-0.464087	0.923	0.975	2.06e-101
							G3BP1	3.59833e-41	-0.318168	0.867	0.862	9.15487e-37		VAMP8	1.56511e-43	-0.345479	0.897	0.949	3.98195e-39		PILRA	1.13389e-27	0.48336	0.89	0.829	2.88484e-23		SMCO4	2.18456e-67	-0.526323	0.777	0.835	5.55795e-63		TMEM147	1.47964e-82	-0.396265	0.489	0.704	3.7645e-78		PLBD1	1.46e-105	-0.376129	0.221	0.483	3.72e-101
							DNAJC15	6.39646e-41	0.286127	0.9	0.78	1.62739e-36		CCT6A	1.84316e-43	-0.283933	0.766	0.869	4.68936e-39		PSMB6	1.18346e-27	-0.38103	0.821	0.863	3.01095e-23		RPS15A	2.50401e-67	-0.650262	0.965	0.982	6.3707e-63		RPSA	1.68638e-82	-0.577832	0.852	0.946	4.29049e-78		PNRC2	2.06e-105	0.46574	0.804	0.75	5.24e-101
							HDGF	1.21887e-40	-0.323574	0.763	0.809	3.10106e-36		PRKAR1A	1.8694e-43	-0.334201	0.752	0.845	4.75612e-39		SLC25A6	1.20262e-27	-0.467588	0.808	0.875	3.05971e-23		RPS27L	2.89399e-67	-0.43237	0.789	0.872	7.36289e-63		SERPINB1	1.89075e-82	0.553791	0.878	0.806	4.81044e-78		LPCAT2	2.5e-105	-0.423277	0.348	0.626	6.35e-101
							RSBN1L	1.51595e-40	0.250746	0.854	0.708	3.85688e-36		NIN	1.94279e-43	-0.311581	0.531	0.698	4.94284e-39		RNF7	1.21451e-27	-0.364708	0.635	0.772	3.08996e-23		FIS1	3.52375e-67	-0.377598	0.667	0.775	8.96512e-63		NDUFA3	4.3159e-82	-0.38533	0.701	0.863	1.09805e-77		EIF4G3	1.1e-104	-0.269051	0.226	0.497	2.8e-100
							ST13	1.53361e-40	-0.304196	0.888	0.885	3.90181e-36		SLC25A11	2.52506e-43	-0.263551	0.501	0.665	6.42425e-39		RALB	1.23411e-27	0.38486	0.808	0.658	3.13983e-23		OSTC	4.17149e-67	-0.389293	0.673	0.795	1.06131e-62		PYGL	8.3249e-82	-0.279623	0.141	0.381	2.11802e-77		NCF2	1.14e-104	-0.636593	0.8	0.873	2.9e-100
							IPCEF1	1.69444e-40	0.344909	0.387	0.214	4.311e-36		CASP10	2.95113e-43	0.256693	0.495	0.295	7.50827e-39		CLTB	1.33335e-27	-0.363853	0.553	0.71	3.39232e-23		RIC1	4.32892e-67	0.261654	0.503	0.26	1.10136e-62		NCOA2	1.7713e-81	0.441789	0.569	0.356	4.50655e-77		FXYD5	1.94e-104	-0.393089	0.537	0.791	4.93e-100
							ATP5MG	8.87002e-40	-0.288979	0.961	0.963	2.25671e-35		SUMO2	3.25325e-43	-0.255776	0.912	0.939	8.27693e-39		RPSA	1.44805e-27	-0.629491	0.899	0.946	3.68413e-23		EVI2A	4.67136e-67	-0.509205	0.522	0.701	1.18849e-62		ARL6IP4	1.99976e-81	-0.373264	0.706	0.862	5.08779e-77		RPS18	3.28e-104	-0.737034	0.931	0.988	8.34e-100
							APBB1IP	1.00021e-39	-0.32757	0.416	0.564	2.54472e-35		GAPT	3.7284e-43	-0.430574	0.189	0.38	9.48581e-39		SLC25A24	1.47083e-27	0.417223	0.81	0.681	3.74209e-23		TRADD	5.06318e-67	0.343577	0.681	0.482	1.28818e-62		RAPGEF2	2.06868e-81	0.575082	0.684	0.484	5.26313e-77		TRAPPC5	7.69e-104	-0.451317	0.744	0.869	1.96e-99
							STIP1	1.2051e-39	-0.333956	0.657	0.74	3.06602e-35		BLVRB	3.85261e-43	-0.397967	0.658	0.775	9.8018e-39		NDUFB8	1.72391e-27	-0.371785	0.779	0.847	4.38598e-23		TOMM22	8.03549e-67	-0.348882	0.578	0.726	2.04439e-62		CACNA1A	3.45382e-81	0.250991	0.27	0.066	8.78722e-77		RPS3A	2.24e-103	-0.760482	0.96	0.987	5.71e-99
							ISCA1	1.22683e-39	0.335142	0.501	0.323	3.12131e-35		COX14	3.91828e-43	-0.284709	0.686	0.803	9.9689e-39		TLE5	2.04864e-27	0.434445	0.855	0.692	5.21216e-23		SNRPD3	1.22974e-66	-0.371939	0.701	0.801	3.12871e-62		MMP9	3.9796e-81	-1.32511	0.508	0.684	1.01249e-76		NDUFB6	2.8e-103	-0.356093	0.48	0.725	7.12e-99
							ARRB1	1.60437e-39	-0.290427	0.346	0.504	4.08184e-35		CCL2	4.28755e-43	0.314206	0.888	0.658	1.09084e-38		MAP3K7CL	2.0555e-27	0.342189	0.421	0.191	5.22959e-23		RPLP2	1.59509e-66	-0.464638	0.974	0.98	4.05822e-62		TIMM10	5.02234e-81	-0.309232	0.333	0.594	1.27778e-76		NACA	7.89e-103	-0.480107	0.937	0.975	2.01e-98
							DBI	1.87456e-39	-0.32823	0.948	0.941	4.76925e-35		CASP7	4.88642e-43	0.313094	0.618	0.442	1.2432e-38		OLR1	2.11705e-27	-0.674599	0.19	0.443	5.38619e-23		CH25H	1.66148e-66	0.271857	0.149	0.011	4.22715e-62		AIDA	5.63685e-81	0.452489	0.738	0.587	1.43413e-76		NBPF19	1.54e-102	0.599596	0.547	0.348	3.91e-98
							SWAP70	2.39014e-39	-0.328618	0.428	0.571	6.08099e-35		EIF1	5.18513e-43	-0.256562	0.988	0.992	1.3192e-38		KPNB1	2.21151e-27	0.364478	0.924	0.906	5.62652e-23		LSM7	1.84115e-66	-0.38211	0.688	0.813	4.68426e-62		SNRPF	5.96856e-81	-0.365701	0.586	0.783	1.51852e-76		PRPF8	1.56e-102	-0.327153	0.456	0.73	3.96e-98
							MCRIP2	2.53183e-39	-0.325517	0.464	0.589	6.44147e-35		PEA15	5.20516e-43	-0.329238	0.688	0.806	1.3243e-38		LAG3	2.28583e-27	0.348974	0.298	0.11	5.81562e-23		CD48	1.90559e-66	0.411707	0.945	0.894	4.84819e-62		APOL6	6.00293e-81	0.461717	0.934	0.909	1.52726e-76		ATP5ME	5.31e-102	-0.441074	0.75	0.895	1.35e-97
							FAM177A1	2.58656e-39	0.365555	0.796	0.659	6.58074e-35		NIBAN2	5.27653e-43	-0.327912	0.292	0.482	1.34245e-38		CD47	2.37727e-27	0.378215	0.942	0.903	6.04824e-23		EVI2B	2.92442e-66	-0.455465	0.639	0.801	7.4403e-62		AZI2	6.09317e-81	0.431276	0.704	0.526	1.55022e-76		ITGB1	2.29e-101	-0.440887	0.712	0.876	5.83e-97
							SSH2	2.96207e-39	-0.255188	0.292	0.462	7.5361e-35		ATP6V0B	6.38345e-43	-0.37628	0.908	0.958	1.62408e-38		ARL6IP4	2.39338e-27	-0.366479	0.779	0.862	6.08925e-23		PNRC2	3.0613e-66	0.335273	0.883	0.75	7.78856e-62		USP25	2.78726e-80	0.41615	0.639	0.443	7.09136e-76		SMAD7	2.91e-101	-0.271434	0.292	0.58	7.41e-97
							B4GALT5	3.0077e-39	0.322467	0.803	0.641	7.6522e-35		TKT	8.39844e-43	-0.342481	0.74	0.852	2.13673e-38		RPS23	2.44907e-27	-0.58258	0.982	0.985	6.23093e-23		DDX3X	3.11428e-66	0.380189	0.917	0.824	7.92334e-62		LSS	2.95665e-80	0.366191	0.447	0.214	7.52232e-76		NEK6	4.02e-101	-0.34189	0.309	0.589	1.02e-96
							DDX18	3.07077e-39	-0.32544	0.785	0.835	7.81266e-35		F3	8.78308e-43	-0.295839	0.11	0.284	2.23459e-38		RPS3	2.5064e-27	-0.710191	0.96	0.973	6.37679e-23		FBXO6	3.4108e-66	0.32309	0.777	0.59	8.67775e-62		FGD2	4.75658e-80	0.447638	0.763	0.574	1.21017e-75		RPS17	4.83e-101	-0.45602	0.857	0.946	1.23e-96
							ANP32A	4.24478e-39	-0.303123	0.682	0.748	1.07996e-34		NFE2L3	1.02704e-42	0.352283	0.605	0.418	2.61299e-38		HMGN1	2.54941e-27	-0.445054	0.792	0.876	6.48621e-23		BRK1	3.8986e-66	-0.36236	0.776	0.844	9.91883e-62		C19orf53	6.43714e-80	-0.380214	0.74	0.853	1.63774e-75		APOBEC3G	1.1e-100	0.530225	0.739	0.606	2.79e-96
							ANKRD22	5.36652e-39	0.370415	0.846	0.691	1.36535e-34		GNAQ	1.03871e-42	-0.313756	0.426	0.6	2.64268e-38		BHLHE41	2.59089e-27	-0.752753	0.264	0.514	6.59173e-23		RPL18	4.03562e-66	-0.563048	0.974	0.974	1.02674e-61		NDUFB5	6.47008e-80	-0.400004	0.623	0.8	1.64612e-75		ANXA11	1.39e-100	-0.474478	0.726	0.861	3.53e-96
							REL	6.27622e-39	-0.405599	0.587	0.699	1.5968e-34		PRDX1	1.22606e-42	-0.476453	0.933	0.967	3.11934e-38		RPL36A	2.84032e-27	-0.483748	0.919	0.957	7.22634e-23		ADA2	4.65896e-66	0.412889	0.851	0.689	1.18533e-61		FAS	7.22839e-80	0.421366	0.52	0.284	1.83905e-75		GPI	1.63e-100	-0.28122	0.279	0.556	4.16e-96
							IFI27	6.76396e-39	0.440315	0.195	0.06	1.72089e-34		DNAJC10	1.46959e-42	-0.303631	0.544	0.689	3.73893e-38		RANBP2	2.94834e-27	-0.411307	0.555	0.726	7.50116e-23		MAFB	4.84695e-66	0.618073	0.843	0.676	1.23316e-61		RASSF2	8.28671e-80	-0.329124	0.275	0.556	2.10831e-75		ADAM10	1.74e-100	-0.474584	0.58	0.783	4.42e-96
							EDEM1	7.07378e-39	0.269716	0.857	0.72	1.79971e-34		GNPDA1	1.8014e-42	-0.301476	0.371	0.544	4.58312e-38		RPL19	3.11392e-27	-0.51825	0.984	0.988	7.92244e-23		PYGL	1.15283e-65	-0.28924	0.159	0.381	2.93303e-61		CD302	9.55429e-80	-0.301344	0.161	0.4	2.4308e-75		EIF3L	2.77e-100	-0.328786	0.384	0.66	7.04e-96
							VCPIP1	8.13423e-39	0.250198	0.796	0.624	2.06951e-34		STK24	2.01996e-42	0.307468	0.687	0.551	5.13917e-38		HSPA5	3.13032e-27	-0.512799	0.852	0.934	7.96417e-23		NME2	1.5083e-65	-0.425213	0.918	0.933	3.83742e-61		PDLIM7	1.10588e-79	-0.326166	0.223	0.472	2.81358e-75		DUSP1	2.99e-100	0.605944	0.466	0.231	7.62e-96
							RIPOR2	8.50855e-39	0.391004	0.712	0.519	2.16475e-34		NSD1	2.09503e-42	-0.286038	0.545	0.704	5.33017e-38		ENG	3.2198e-27	-0.469322	0.459	0.642	8.1918e-23		NDUFS7	1.71517e-65	-0.398747	0.667	0.786	4.36373e-61		RPL34	1.54427e-79	-0.632381	0.962	0.987	3.92894e-75		BAALC	5.01e-100	0.330282	0.222	0.027	1.27e-95
							NASP	9.06694e-39	0.263366	0.846	0.707	2.30681e-34		PSMA7	2.25447e-42	-0.272219	0.923	0.958	5.73582e-38		AK2	3.40276e-27	0.379617	0.781	0.593	8.6573e-23		SEC61B	2.02808e-65	-0.401193	0.922	0.937	5.15984e-61		GOLIM4	1.71594e-79	-0.340105	0.265	0.524	4.3657e-75		GPR84	5.27e-100	-0.344971	0.163	0.407	1.34e-95
							SOCS3	9.94677e-39	-0.344697	0.616	0.75	2.53066e-34		DMXL1	2.5486e-42	0.319391	0.628	0.443	6.48414e-38		TRIM21	3.53589e-27	0.333507	0.729	0.54	8.99601e-23		FGL2	2.41478e-65	0.527123	0.913	0.851	6.14368e-61		SUCNR1	1.87157e-79	-0.494707	0.098	0.32	4.76165e-75		LRRC8C	7.02e-100	-0.28999	0.219	0.477	1.79e-95
							EMP1	1.2195e-38	0.483587	0.564	0.374	3.10264e-34		SELPLG	2.56784e-42	-0.288647	0.288	0.479	6.53309e-38		RPL35A	3.91439e-27	-0.468128	0.971	0.976	9.95899e-23		ABCE1	2.63795e-65	-0.383432	0.529	0.712	6.71148e-61		CHMP2A	2.31771e-79	-0.366411	0.771	0.892	5.89672e-75		OGFRL1	1.27e-99	0.732964	0.668	0.531	3.22e-95
							TMEM138	1.42462e-38	-0.450893	0.704	0.775	3.62452e-34		TBC1D2B	2.79612e-42	-0.262252	0.387	0.571	7.11388e-38		RCSD1	4.03741e-27	0.399881	0.837	0.675	1.0272e-22		ACP2	2.70702e-65	0.421872	0.732	0.54	6.88719e-61		MYOF	3.17225e-79	-0.58216	0.678	0.783	8.07084e-75		CCL19	2.86e-99	1.36253	0.362	0.117	7.28e-95
							SEMA4A	1.91287e-38	0.325464	0.724	0.516	4.86673e-34		TMEM14B	2.93051e-42	-0.284356	0.632	0.76	7.4558e-38		C15orf48	4.63521e-27	-0.913863	0.917	0.908	1.17929e-22		CAPN2	2.90404e-65	0.332242	0.628	0.412	7.38847e-61		FAM120A	3.18413e-79	-0.393363	0.567	0.765	8.10107e-75		NFE2L2	3.22e-99	0.466509	0.946	0.926	8.19e-95
							CAPZA2	1.97339e-38	0.256798	0.962	0.902	5.02069e-34		AFF1	3.44377e-42	0.334264	0.651	0.491	8.76164e-38		ASCL2	4.65877e-27	0.434127	0.763	0.587	1.18529e-22		SRSF4	2.97609e-65	0.358243	0.908	0.814	7.57177e-61		TGFBR2	3.38673e-79	-0.3268	0.327	0.602	8.61653e-75		DAD1	4.11e-99	-0.376798	0.748	0.89	1.05e-94
							KLF2	1.98066e-38	-0.358543	0.232	0.397	5.03919e-34		GTF2A2	4.21593e-42	-0.278839	0.691	0.79	1.07262e-37		SCPEP1	4.75877e-27	0.456562	0.839	0.688	1.21073e-22		DOP1A	4.22778e-65	0.276441	0.442	0.211	1.07563e-60		RASGRP3	5.89891e-79	0.29569	0.366	0.136	1.5008e-74		NDUFS6	6.24e-99	-0.412906	0.764	0.897	1.59e-94
							ZNF106	3.47064e-38	-0.345998	0.756	0.798	8.83e-34		TOMM22	4.2262e-42	-0.250604	0.591	0.726	1.07523e-37		ERH	4.85275e-27	-0.351196	0.779	0.85	1.23464e-22		EIF4EBP1	5.54359e-65	-0.370436	0.282	0.501	1.4104e-60		TMA7	7.07426e-79	-0.352807	0.905	0.953	1.79983e-74		VAV1	7.96e-99	-0.254882	0.237	0.51	2.03e-94
							RXRA	3.51948e-38	-0.274374	0.339	0.497	8.95425e-34		TIMM13	4.74739e-42	-0.263847	0.512	0.672	1.20783e-37		CAMK1	4.94099e-27	-0.452651	0.206	0.463	1.25709e-22		LAMTOR4	8.72138e-65	-0.367317	0.837	0.877	2.21889e-60		C1GALT1	7.48386e-79	0.449225	0.632	0.458	1.90404e-74		CD53	1.02e-98	-0.42807	0.817	0.928	2.58e-94
							MAT2B	3.56024e-38	0.274268	0.867	0.746	9.05796e-34		TRIM21	5.14781e-42	0.311075	0.685	0.54	1.30971e-37		PTPA	5.22031e-27	0.328783	0.673	0.415	1.32815e-22		PTPA	9.78574e-65	0.298181	0.644	0.415	2.48969e-60		FCGRT	8.40831e-79	-0.541109	0.58	0.746	2.13924e-74		MED13	1.02e-98	0.531537	0.78	0.702	2.6e-94
							MRPS34	3.70764e-38	-0.293779	0.581	0.674	9.43298e-34		LILRA5	5.62478e-42	0.289407	0.499	0.301	1.43106e-37		PDCD6	5.32471e-27	-0.38321	0.678	0.796	1.35471e-22		CBWD5	1.38539e-64	0.29991	0.598	0.36	3.5247e-60		JAK2	1.15465e-78	0.439473	0.856	0.755	2.93766e-74		CPEB2	1.43e-98	0.412314	0.407	0.181	3.64e-94
							ERAP2	5.77806e-38	0.286822	0.626	0.447	1.47005e-33		SIVA1	5.81908e-42	-0.270113	0.513	0.664	1.48049e-37		CASP1	5.3896e-27	0.393226	0.875	0.79	1.37122e-22		RPL30	1.4955e-64	-0.549042	0.985	0.989	3.80485e-60		TMEM208	1.16039e-78	-0.397648	0.64	0.817	2.95226e-74		CSTA	1.9e-98	-0.347395	0.37	0.642	4.82e-94
							SEMA4D	6.82174e-38	0.29425	0.77	0.598	1.73559e-33		BRCA2	6.61139e-42	0.290403	0.509	0.3	1.68207e-37		VASH1	5.70641e-27	-0.311812	0.168	0.421	1.45183e-22		NRP1	1.68681e-64	-0.492951	0.207	0.427	4.29158e-60		TLK2	1.39444e-78	0.398851	0.603	0.396	3.54773e-74		NDUFS3	2.72e-98	-0.307814	0.361	0.637	6.93e-94
							EGR2	7.45214e-38	-0.450303	0.414	0.576	1.89597e-33		RASAL2	7.29542e-42	-0.28861	0.189	0.377	1.8561e-37		BCL2	6.65913e-27	0.337701	0.418	0.195	1.69422e-22		FPR1	2.44824e-64	-0.614883	0.324	0.537	6.22881e-60		DMXL2	2.54903e-78	0.671386	0.865	0.812	6.48523e-74		TGFBR1	4.55e-98	-0.264928	0.23	0.494	1.16e-93
							MRPL18	8.18295e-38	-0.284913	0.572	0.672	2.08191e-33		MAFF	9.06373e-42	-0.257439	0.252	0.44	2.30599e-37		SSR2	6.87327e-27	-0.393946	0.772	0.855	1.7487e-22		RNF19A	2.92645e-64	0.4064	0.809	0.618	7.44547e-60		LPGAT1	2.72307e-78	-0.36036	0.43	0.658	6.92804e-74		SUB1	7.49e-98	0.488187	0.959	0.963	1.91e-93
							BID	9.50285e-38	-0.355262	0.808	0.832	2.41772e-33		IFNGR2	9.54236e-42	-0.348165	0.753	0.846	2.42777e-37		SKAP2	6.90867e-27	-0.474119	0.729	0.834	1.7577e-22		SP140L	4.05852e-64	0.31268	0.725	0.524	1.03257e-59		CCR5	3.08339e-78	0.681605	0.765	0.655	7.84477e-74		RRM2B	1.38e-97	0.586021	0.526	0.337	3.52e-93
							ATP2B1	1.01457e-37	-0.33004	0.409	0.556	2.58128e-33		SMIM25	1.03338e-41	-0.4474	0.648	0.75	2.62912e-37		BRK1	8.51401e-27	-0.357692	0.761	0.844	2.16613e-22		LARS	5.91692e-64	-0.390186	0.583	0.744	1.50538e-59		TRIM26	3.26399e-78	0.392121	0.639	0.448	8.30424e-74		PI4K2B	1.92e-97	0.404068	0.485	0.271	4.88e-93
							LMO4	1.16642e-37	0.320549	0.759	0.581	2.96761e-33		MRPL57	1.0995e-41	-0.264601	0.675	0.793	2.79734e-37		XPO6	9.25144e-27	0.361556	0.727	0.518	2.35375e-22		SLC12A6	8.37723e-64	-0.272752	0.216	0.442	2.13134e-59		MAML2	3.47031e-78	0.443565	0.71	0.518	8.82918e-74		PRDX1	1.94e-97	-0.579574	0.943	0.967	4.94e-93
							FERMT3	1.32508e-37	-0.319115	0.878	0.892	3.37127e-33		SUCNR1	1.54138e-41	-0.490863	0.143	0.32	3.92157e-37		SDC4	9.5206e-27	-0.401203	0.298	0.534	2.42223e-22		C19orf53	8.78474e-64	-0.362073	0.823	0.853	2.23501e-59		TXNDC17	4.79341e-78	-0.425999	0.708	0.847	1.21954e-73		RPL35A	1.98e-97	-0.5684	0.928	0.976	5.04e-93
							ANKRD12	1.35372e-37	-0.371008	0.946	0.951	3.44414e-33		FBXO7	1.62186e-41	0.34144	0.721	0.597	4.12634e-37		DUSP5	9.62782e-27	0.374344	0.64	0.375	2.44951e-22		RPS14	1.37069e-63	-0.595758	0.977	0.982	3.4873e-59		PTGER2	7.81933e-78	0.605125	0.618	0.44	1.9894e-73		DNPH1	3.16e-97	-0.339047	0.346	0.618	8.04e-93
							CALHM6	1.52369e-37	0.255983	0.958	0.796	3.87656e-33		DNAJC3	1.65499e-41	-0.35155	0.681	0.802	4.21063e-37		SEC61B	1.01189e-26	-0.397436	0.913	0.937	2.57446e-22		RBMS1	1.43417e-63	0.394961	0.852	0.696	3.64882e-59		EIF3L	1.58191e-77	-0.328139	0.41	0.66	4.02471e-73		NME2	3.23e-97	-0.434345	0.831	0.933	8.21e-93
							EIF4A1	1.83162e-37	-0.295242	0.962	0.962	4.66001e-33		APBB1IP	1.83587e-41	-0.293091	0.393	0.564	4.67083e-37		MED25	1.032e-26	0.255037	0.485	0.25	2.62561e-22		TLE5	1.57914e-63	0.385002	0.838	0.692	4.01764e-59		GTF3A	1.67236e-77	-0.354062	0.538	0.753	4.25482e-73		CD48	4.31e-97	0.534105	0.901	0.894	1.1e-92
							ARID4B	2.01238e-37	0.259289	0.886	0.798	5.1199e-33		TIA1	1.89087e-41	0.352223	0.675	0.522	4.81074e-37		TOMM22	1.03401e-26	-0.346099	0.577	0.726	2.63073e-22		RPS15	2.67256e-63	-0.429457	0.99	0.985	6.79952e-59		CEBPA	2.9585e-77	-0.349561	0.236	0.487	7.52701e-73		OSTC	4.72e-97	-0.371558	0.568	0.795	1.2e-92
							NHLRC3	2.22551e-37	0.258787	0.607	0.419	5.66215e-33		TAOK3	1.95723e-41	-0.305256	0.713	0.837	4.97957e-37		ZFP36	1.38002e-26	0.471462	0.736	0.55	3.51105e-22		XPO6	4.39089e-63	0.316222	0.729	0.518	1.11713e-58		ARHGEF11	3.09718e-77	0.421875	0.586	0.369	7.87985e-73		MSR1	5.58e-97	0.3878	0.218	0.027	1.42e-92
							CCL7	2.59579e-37	0.51557	0.545	0.321	6.60422e-33		DDX46	2.09261e-41	-0.291975	0.721	0.831	5.32401e-37		AC058791.1	1.45224e-26	-0.339206	0.166	0.414	3.69478e-22		TAGLN2	4.58058e-63	-0.496223	0.797	0.872	1.16539e-58		HPSE	3.80449e-77	0.318687	0.285	0.08	9.67939e-73		PABPC1	1.18e-96	-0.418596	0.907	0.963	3e-92
							ADORA2A	3.9461e-37	-0.267347	0.172	0.347	1.00397e-32		UBC	2.33871e-41	0.25816	0.984	0.989	5.95013e-37		RPL13A	1.46523e-26	-0.561511	0.973	0.982	3.72784e-22		CSTA	4.7112e-63	-0.429474	0.458	0.642	1.19862e-58		KLHDC7B	3.86074e-77	0.288458	0.327	0.114	9.82249e-73		C17orf67	1.49e-96	0.390755	0.379	0.157	3.78e-92
							NDUFA4	6.8763e-37	-0.304713	0.952	0.945	1.74947e-32		AP2S1	2.78066e-41	-0.372464	0.828	0.898	7.07455e-37		LSP1	1.49858e-26	-0.607896	0.774	0.894	3.81268e-22		HNRNPA3	5.09519e-63	-0.340536	0.922	0.939	1.29632e-58		DAD1	3.88129e-77	-0.371488	0.777	0.89	9.87479e-73		CDC37	2.28e-96	-0.374629	0.598	0.803	5.81e-92
							CXCL8	7.70081e-37	-1.31634	0.512	0.636	1.95924e-32		CASP1	2.84497e-41	0.329645	0.842	0.79	7.23817e-37		RPS15	1.94319e-26	-0.429781	0.984	0.985	4.94388e-22		GUK1	6.84558e-63	-0.351454	0.888	0.906	1.74165e-58		NDUFA11	3.94032e-77	-0.365848	0.784	0.892	1.0025e-72		CAPG	2.94e-96	-0.557071	0.759	0.903	7.49e-92
							HNRNPU	8.7633e-37	-0.29061	0.975	0.963	2.22956e-32		MAP3K20	3.03272e-41	-0.28423	0.384	0.558	7.71585e-37		ZBED1	2.10065e-26	0.367061	0.689	0.47	5.34446e-22		CALHM6	7.15468e-63	0.406651	0.95	0.796	1.82029e-58		UBC	4.31302e-77	0.332572	0.992	0.989	1.09732e-72		PPP2R2A	3.16e-96	0.483644	0.717	0.622	8.03e-92
							TUBB4B	8.78126e-37	-0.333284	0.776	0.814	2.23413e-32		SPI1	3.37869e-41	-0.383032	0.823	0.91	8.59607e-37		SLC16A6	2.11868e-26	-0.344699	0.139	0.389	5.39034e-22		CD74	7.42259e-63	-0.426125	0.995	0.998	1.88846e-58		HLA-DPA1	4.82053e-77	-0.558107	0.97	0.984	1.22644e-72		SLC1A5	7.08e-96	-0.356283	0.369	0.658	1.8e-91
							BCL3	9.90972e-37	-0.305264	0.474	0.606	2.52123e-32		GAPDH	3.47204e-41	-0.329892	0.932	0.969	8.83356e-37		HLA-DPA1	2.12586e-26	-0.590695	0.96	0.984	5.40861e-22		ZBED1	8.24798e-63	0.328488	0.678	0.47	2.09845e-58		MRPL11	5.2283e-77	-0.299311	0.377	0.621	1.33018e-72		FAM20C	9.15e-96	-0.316276	0.222	0.48	2.33e-91
							TRG-AS1	1.02832e-36	-0.303932	0.199	0.369	2.61625e-32		LPXN	3.51611e-41	-0.272223	0.558	0.701	8.94569e-37		MRPL17	2.13869e-26	0.319011	0.66	0.447	5.44125e-22		ENTPD1	8.45115e-63	-0.409393	0.197	0.422	2.15014e-58		NDUFB2	7.24745e-77	-0.420561	0.81	0.908	1.8439e-72		APEX1	1.03e-95	-0.296166	0.352	0.625	2.62e-91
							RALGDS	1.12012e-36	-0.27599	0.287	0.455	2.84981e-32		KMT2C	3.74972e-41	-0.313083	0.586	0.738	9.54003e-37		EEF1D	2.15366e-26	-0.447727	0.913	0.929	5.47934e-22		SLC25A40	1.19474e-62	-0.294083	0.248	0.473	3.03965e-58		APOL2	7.57659e-77	0.421821	0.841	0.743	1.92764e-72		UQCRQ	1.11e-95	-0.42076	0.684	0.85	2.82e-91
							ARID5B	1.44372e-36	0.286289	0.709	0.524	3.6731e-32		C19orf53	4.18306e-41	-0.269897	0.794	0.853	1.06426e-36		ZNF107	2.47719e-26	0.29353	0.403	0.19	6.30248e-22		ABI1	1.61881e-62	0.430337	0.901	0.791	4.11857e-58		NDUFB11	8.92296e-77	-0.371005	0.776	0.889	2.27018e-72		RBCK1	1.52e-95	0.454772	0.738	0.667	3.86e-91
							CCNL1	1.52823e-36	0.256734	0.889	0.752	3.88813e-32		EIF2S3	4.3714e-41	-0.281255	0.669	0.79	1.11217e-36		SCLT1	2.50529e-26	0.334239	0.602	0.378	6.37395e-22		SNHG29	1.82355e-62	-0.591155	0.624	0.765	4.63948e-58		RAB8B	9.61921e-77	0.488507	0.835	0.732	2.44732e-72		CAB39	2.5e-95	-0.364996	0.456	0.701	6.36e-91
							POLD4	1.72463e-36	-0.315984	0.783	0.815	4.3878e-32		BCL3	4.53903e-41	-0.287698	0.441	0.606	1.15482e-36		ZNF106	2.60556e-26	-0.41094	0.678	0.798	6.62906e-22		GNG10	2.61847e-62	-0.551973	0.687	0.775	6.66192e-58		ANTKMT	9.96458e-77	-0.296524	0.358	0.607	2.53519e-72		SERPINB1	3.42e-95	0.761674	0.845	0.806	8.71e-91
							RHOF	1.79351e-36	-0.343876	0.197	0.366	4.56304e-32		TMEM14C	4.57334e-41	-0.317895	0.526	0.673	1.16355e-36		RPL39	2.80955e-26	-0.49756	0.982	0.992	7.14807e-22		ARID5A	4.01595e-62	0.288961	0.699	0.5	1.02174e-57		HLA-DQA1	1.12491e-76	-0.63196	0.894	0.952	2.862e-72		SPART	3.91e-95	0.487813	0.822	0.767	9.96e-91
							IRF8	2.33526e-36	0.297993	0.783	0.61	5.94136e-32		HNRNPC	4.98407e-41	-0.274978	0.884	0.943	1.26805e-36		SERPINB1	2.93342e-26	0.58466	0.884	0.806	7.46322e-22		SEPTIN9	4.36074e-62	-0.370536	0.51	0.69	1.10946e-57		PNRC1	1.52567e-76	0.55303	0.939	0.912	3.88162e-72		ATP6V0A1	4.38e-95	-0.330894	0.363	0.643	1.11e-90
							ARL6IP5	2.96326e-36	-0.269281	0.972	0.961	7.53913e-32		DBI	6.25394e-41	-0.32432	0.896	0.941	1.59113e-36		C1orf54	2.95197e-26	-0.690485	0.21	0.447	7.5104e-22		WASHC4	4.44719e-62	0.390796	0.838	0.713	1.13146e-57		P2RX4	2.10705e-76	0.563201	0.677	0.519	5.36076e-72		NDUFB5	1.28e-94	-0.383743	0.595	0.8	3.26e-90
							AC245297.3	2.9893e-36	0.266709	0.684	0.48	7.60539e-32		SELENOH	6.81265e-41	-0.289621	0.801	0.883	1.73328e-36		ALKBH7	3.02535e-26	-0.331171	0.499	0.679	7.69709e-22		PGK1	7.00027e-62	-0.356305	0.906	0.93	1.78101e-57		VPS25	2.46693e-76	-0.25278	0.229	0.481	6.27636e-72		VSIR	1.95e-94	-0.318881	0.342	0.624	4.95e-90
							RHOQ	3.25829e-36	-0.472148	0.857	0.859	8.28975e-32		TNIP1	6.83325e-41	-0.356909	0.74	0.85	1.73851e-36		LSM7	3.20294e-26	-0.367047	0.711	0.813	8.14893e-22		RBPJ	2.62423e-61	-0.423294	0.78	0.864	6.67657e-57		COX5B	3.24737e-76	-0.410286	0.897	0.934	8.26195e-72		EEF1B2	6.61e-94	-0.61241	0.828	0.942	1.68e-89
							SPRED1	3.4964e-36	-0.367853	0.353	0.498	8.89553e-32		SPCS1	7.62849e-41	-0.328397	0.751	0.858	1.94084e-36		IL1A	3.95717e-26	-0.56158	0.06	0.294	1.00678e-21		ODF2L	2.69054e-61	0.57196	0.53	0.336	6.84527e-57		BST1	3.73333e-76	-0.292011	0.179	0.416	9.49833e-72		ITGAL	1.97e-93	-0.384052	0.511	0.777	5.02e-89
							MRPL51	5.17631e-36	-0.276225	0.863	0.863	1.31696e-31		EHD1	7.64454e-41	-0.279032	0.425	0.611	1.94492e-36		PRKAR1A	4.16731e-26	-0.414809	0.734	0.845	1.06025e-21		PLAUR	2.90494e-61	-0.608444	0.729	0.79	7.39076e-57		ARL8B	5.05478e-76	0.419458	0.89	0.851	1.28604e-71		TGFBR2	2.12e-93	-0.308342	0.314	0.602	5.4e-89
							OGFRL1	7.38073e-36	0.258844	0.715	0.531	1.87781e-31		UQCRH	8.91164e-41	-0.366393	0.855	0.907	2.2673e-36		NDUFB10	4.27811e-26	-0.3439	0.72	0.811	1.08844e-21		JAK2	3.4276e-61	0.339523	0.895	0.755	8.72051e-57		ATXN1	5.59078e-76	-0.492869	0.497	0.687	1.42241e-71		EPRS	4.67e-93	-0.374877	0.514	0.76	1.19e-88
							C19orf53	8.54247e-36	-0.277706	0.857	0.853	2.17337e-31		RRAGC	9.88309e-41	0.341762	0.701	0.566	2.51446e-36		SERPINB9	4.68821e-26	0.448582	0.819	0.649	1.19277e-21		ATXN1	3.97111e-61	-0.495923	0.55	0.687	1.01033e-56		PKM	5.8641e-76	-0.432261	0.921	0.954	1.49195e-71		UPB1	5.73e-93	0.422297	0.329	0.11	1.46e-88
							NCEH1	9.24355e-36	0.34876	0.518	0.336	2.35174e-31		PNRC1	1.05243e-40	-0.409724	0.843	0.912	2.67758e-36		SMDT1	4.73016e-26	-0.353912	0.727	0.811	1.20345e-21		NDUFB5	4.20198e-61	-0.385253	0.721	0.8	1.06907e-56		HNRNPA1	1.07703e-75	-0.398147	0.839	0.929	2.74019e-71		DOK3	7.12e-93	-0.260004	0.236	0.505	1.81e-88
							MYO1F	1.2337e-35	-0.333683	0.735	0.782	3.13879e-31		TMED10	1.15364e-40	-0.331824	0.738	0.845	2.9351e-36		SGK1	5.6094e-26	-0.5955	0.309	0.558	1.42714e-21		RPSA	4.90508e-61	-0.589783	0.908	0.946	1.24795e-56		AC009950.1	1.23638e-75	0.410799	0.525	0.293	3.14561e-71		G0S2	8.35e-93	-0.779965	0.114	0.327	2.13e-88
							SLC16A3	2.54869e-35	-0.416237	0.719	0.774	6.48437e-31		GIMAP4	1.27889e-40	0.450651	0.875	0.821	3.25375e-36		LIMK1	6.15378e-26	-0.376991	0.277	0.5	1.56565e-21		TIMM10	4.94231e-61	-0.328062	0.389	0.594	1.25742e-56		CDKN1C	1.55048e-75	0.339698	0.199	0.029	3.94473e-71		PTGER4	3.85e-92	0.785478	0.691	0.589	9.79e-88
							GRK2	9.29772e-35	-0.295303	0.55	0.654	2.36553e-30		WASHC4	2.05137e-40	0.361623	0.772	0.713	5.2191e-36		ADCY7	6.29435e-26	0.408347	0.772	0.618	1.60141e-21		EVA1B	6.26325e-61	0.256842	0.406	0.188	1.5935e-56		ETV7	3.07403e-75	0.371136	0.669	0.453	7.82094e-71		CEBPA	4.58e-92	-0.305318	0.235	0.487	1.17e-87
							MRPL57	9.78208e-35	-0.296403	0.749	0.793	2.48876e-30		SWAP70	2.37799e-40	-0.254438	0.383	0.571	6.05009e-36		DNAJC8	6.44639e-26	-0.378741	0.819	0.892	1.64009e-21		LAMTOR1	1.00864e-60	-0.356075	0.789	0.851	2.56618e-56		C1QBP	1.1204e-74	-0.351665	0.523	0.748	2.85052e-70		RGCC	4.67e-92	-0.745804	0.145	0.362	1.19e-87
							SRSF9	1.54453e-34	-0.266726	0.88	0.879	3.92961e-30		ZMYND8	2.51089e-40	-0.256174	0.29	0.472	6.3882e-36		IDH2	7.27714e-26	0.459086	0.763	0.61	1.85145e-21		AC025048.4	1.24204e-60	-0.328952	0.132	0.343	3.16e-56		RPL30	1.13696e-74	-0.547937	0.974	0.989	2.89266e-70		SCIN	5.18e-92	0.330985	0.174	0.007	1.32e-87
							NACA	1.86455e-34	-0.330074	0.975	0.975	4.74379e-30		TTYH3	2.51969e-40	-0.283811	0.315	0.493	6.4106e-36		CCRL2	7.50718e-26	0.484981	0.736	0.536	1.90998e-21		BTF3	1.58947e-60	-0.415579	0.897	0.917	4.04393e-56		NDUFB10	4.72391e-74	-0.361115	0.661	0.811	1.20186e-69		PARP10	6.09e-92	0.443848	0.6	0.431	1.55e-87
							ATP5IF1	1.99781e-34	-0.296794	0.747	0.785	5.08284e-30		RAB32	3.01963e-40	-0.281728	0.468	0.626	7.68254e-36		PRKDC	7.72196e-26	-0.388454	0.568	0.72	1.96462e-21		ATP5PD	1.90499e-60	-0.38348	0.867	0.891	4.84668e-56		CNPY2	2.11315e-73	-0.323087	0.556	0.753	5.37628e-69		ABCE1	6.96e-92	-0.343983	0.458	0.712	1.77e-87
							OST4	2.58195e-34	-0.267129	0.938	0.933	6.569e-30		PTAFR	3.02169e-40	-0.418398	0.744	0.835	7.6878e-36		LYPLAL1	7.78318e-26	-0.283196	0.197	0.438	1.9802e-21		SLC31A2	4.06456e-60	0.384504	0.825	0.679	1.0341e-55		RASAL2	9.61411e-73	-0.306774	0.151	0.377	2.44602e-68		CCL13	8.54e-92	-1.06948	0.008	0.128	2.17e-87
							NCOA3	2.78804e-34	0.255125	0.809	0.667	7.09334e-30		CLTB	3.26399e-40	-0.267228	0.564	0.71	8.30423e-36		HIGD2A	8.89917e-26	-0.40196	0.821	0.875	2.26413e-21		KAT2B	4.38484e-60	0.26103	0.502	0.281	1.11559e-55		SPG21	1.13248e-72	-0.371735	0.605	0.775	2.88124e-68		NDUFA3	8.68e-92	-0.362638	0.683	0.863	2.21e-87
							MPHOSPH8	3.43105e-34	-0.28987	0.795	0.83	8.72927e-30		MDFIC	3.65208e-40	-0.320639	0.47	0.626	9.29163e-36		LPGAT1	9.18016e-26	-0.360829	0.477	0.658	2.33562e-21		MT1E	5.05523e-60	0.606159	0.482	0.263	1.28615e-55		MT-ND5	1.50533e-72	-0.36905	0.981	0.995	3.82986e-68		S100A10	9.19e-92	-0.618881	0.845	0.918	2.34e-87
							CCT6A	4.51916e-34	-0.270043	0.861	0.869	1.14977e-29		CPEB4	5.34335e-40	-0.346553	0.568	0.704	1.35945e-35		LST1	9.85302e-26	-0.641704	0.89	0.923	2.50681e-21		NAA20	5.23012e-60	-0.322655	0.506	0.673	1.33065e-55		TUBA1C	1.6663e-72	0.476913	0.895	0.864	4.23939e-68		CMTR1	1.6e-91	0.40333	0.509	0.314	4.08e-87
							IRF1	5.46231e-34	-0.351467	0.983	0.98	1.38972e-29		MDH1	5.90246e-40	-0.300301	0.692	0.803	1.5017e-35		RASAL2	1.05618e-25	-0.378369	0.141	0.377	2.68714e-21		UQCR10	5.93102e-60	-0.370027	0.937	0.931	1.50897e-55		SGK1	2.61459e-72	-0.474869	0.308	0.558	6.65204e-68		LSM6	1.81e-91	-0.457333	0.653	0.83	4.6e-87
							CLTA	5.54027e-34	-0.256133	0.911	0.909	1.40956e-29		TFEC	6.07045e-40	0.384126	0.845	0.87	1.54444e-35		IL2RG	1.09334e-25	-0.455103	0.783	0.886	2.78169e-21		KCNMA1	6.25628e-60	0.264748	0.28	0.088	1.59172e-55		ATP6V1B2	2.67611e-72	-0.451366	0.838	0.906	6.80857e-68		SLC25A3	2.35e-91	-0.38341	0.823	0.916	5.97e-87
							ID2	6.60024e-34	-0.456358	0.501	0.641	1.67923e-29		USP3	6.10963e-40	-0.280336	0.56	0.705	1.55441e-35		SLC25A5	1.10685e-25	-0.425711	0.774	0.839	2.81606e-21		NDUFB11	7.27458e-60	-0.352446	0.836	0.889	1.8508e-55		LSM7	2.67971e-72	-0.341467	0.629	0.813	6.81772e-68		CALU	3.27e-91	-0.365342	0.418	0.666	8.31e-87
							ST8SIA4	6.68507e-34	0.276267	0.676	0.511	1.70082e-29		GGA1	6.83328e-40	-0.270946	0.432	0.594	1.73852e-35		MT-ND2	1.17934e-25	-0.439939	0.991	0.996	3.00048e-21		RPL32	7.68611e-60	-0.565524	0.978	0.99	1.9555e-55		NDUFC1	2.7951e-72	-0.371901	0.69	0.835	7.1113e-68		DNMT1	3.46e-91	-0.409861	0.628	0.827	8.81e-87
							GPCPD1	6.7928e-34	-0.400543	0.522	0.638	1.72822e-29		LAT2	7.10374e-40	-0.329819	0.5	0.651	1.80733e-35		EDF1	1.20816e-25	-0.303985	0.895	0.933	3.07379e-21		PATL1	7.69174e-60	0.306144	0.686	0.489	1.95693e-55		EIF2S3	3.40616e-72	-0.333163	0.611	0.79	8.66596e-68		ST3GAL5	3.89e-91	0.581641	0.815	0.742	9.9e-87
							METRNL	6.92028e-34	-0.331892	0.538	0.632	1.76066e-29		PARK7	8.60598e-40	-0.288395	0.871	0.916	2.18953e-35		CCDC167	1.2869e-25	-0.268185	0.275	0.515	3.27412e-21		SUCNR1	8.08354e-60	-0.513047	0.116	0.32	2.05662e-55		NBPF19	3.73178e-72	0.46425	0.549	0.348	9.4944e-68		NAMPT	4.18e-91	0.383299	0.916	0.863	1.06e-86
							TLR8	9.33853e-34	0.345259	0.849	0.718	2.37591e-29		RUNX1	8.85929e-40	-0.31771	0.525	0.692	2.25398e-35		RPL34	1.29599e-25	-0.510019	0.987	0.987	3.29725e-21		SLC25A24	8.34566e-60	0.357551	0.835	0.681	2.1233e-55		SNRPD2	4.82784e-72	-0.372213	0.692	0.84	1.2283e-67		NUP62	4.59e-91	0.497991	0.815	0.763	1.17e-86
							HMGB2	1.23e-33	-0.267697	0.294	0.445	3.12937e-29		RICTOR	9.97326e-40	0.338731	0.706	0.573	2.5374e-35		PPIP5K2	1.37948e-25	-0.353111	0.4	0.597	3.50966e-21		BHLHE40	1.18361e-59	-0.321786	0.246	0.47	3.01133e-55		ARID5B	7.01192e-72	0.53835	0.683	0.524	1.78397e-67		PET100	5.09e-91	-0.37305	0.682	0.869	1.3e-86
							MAZ	1.83572e-33	-0.257943	0.46	0.585	4.67045e-29		TOMM6	1.01823e-39	-0.309222	0.827	0.886	2.59057e-35		CNIH1	1.42878e-25	-0.344791	0.441	0.624	3.6351e-21		MPHOSPH6	1.26129e-59	-0.298149	0.341	0.553	3.20897e-55		TRIM21	7.01746e-72	0.375571	0.697	0.54	1.78538e-67		TOMM6	5.17e-91	-0.409874	0.749	0.886	1.31e-86
							NFIC	2.36697e-33	-0.269589	0.407	0.544	6.02204e-29		PHACTR4	1.06519e-39	0.351349	0.614	0.47	2.71005e-35		GUK1	1.83912e-25	-0.348171	0.855	0.906	4.6791e-21		SEPHS2	1.96772e-59	-0.371756	0.534	0.681	5.00628e-55		TMEM14B	7.5522e-72	-0.346035	0.564	0.76	1.92143e-67		RPL17	5.65e-91	-0.551852	0.943	0.977	1.44e-86
							EHD1	2.82518e-33	-0.298675	0.467	0.611	7.18783e-29		CMC2	1.09875e-39	0.339413	0.772	0.676	2.79544e-35		ISCU	1.97631e-25	-0.394637	0.781	0.858	5.02812e-21		ATP6V1H	2.04615e-59	0.357651	0.796	0.642	5.20581e-55		RPL37A	8.61924e-72	-0.480728	0.957	0.98	2.19291e-67		RPS7	8.08e-91	-0.530918	0.95	0.982	2.06e-86
							YWHAG	3.10567e-33	-0.298304	0.788	0.822	7.90145e-29		PRPF8	1.10225e-39	-0.267666	0.597	0.73	2.80435e-35		HNRNPA1	2.02892e-25	-0.402579	0.895	0.929	5.16199e-21		TOP1	2.14009e-59	0.331278	0.951	0.891	5.44482e-55		ATP5F1B	1.2848e-71	-0.385791	0.793	0.891	3.26879e-67		RAB9A	9.92e-91	0.49142	0.649	0.481	2.52e-86
							GNG10	3.14576e-33	0.303608	0.876	0.775	8.00343e-29		CMIP	1.11254e-39	-0.301642	0.555	0.702	2.83052e-35		POU2F2	2.13106e-25	-0.449354	0.461	0.685	5.42184e-21		ADCY7	2.71492e-59	0.35897	0.771	0.618	6.90731e-55		NDUFS3	1.49311e-71	-0.305336	0.404	0.637	3.79877e-67		SDHC	1.4e-90	-0.313627	0.506	0.746	3.57e-86
							HSPA9	3.17314e-33	-0.301846	0.755	0.795	8.0731e-29		COLGALT1	1.41657e-39	-0.290072	0.385	0.557	3.60404e-35		MAP4K3-DT	2.2553e-25	-0.288531	0.132	0.374	5.73793e-21		ISCU	2.78399e-59	-0.356887	0.8	0.858	7.08302e-55		DNAJC3	1.55939e-71	-0.386273	0.622	0.802	3.96739e-67		IL2RA	1.76e-90	0.575354	0.323	0.104	4.47e-86
							AC025048.4	3.28859e-33	-0.277799	0.184	0.343	8.36684e-29		RNF19A	1.79817e-39	0.444615	0.729	0.618	4.5749e-35		GLRX5	2.41739e-25	-0.291983	0.38	0.579	6.15032e-21		CCDC167	2.80211e-59	-0.273929	0.302	0.515	7.12912e-55		PALM2-AKAP2	2.85727e-71	0.446283	0.722	0.526	7.26947e-67		MICOS10	1.85e-90	-0.394296	0.785	0.895	4.71e-86
							TBL1XR1	6.30818e-33	-0.289735	0.724	0.784	1.60493e-28		POLR2J3	2.386e-39	-0.368365	0.735	0.842	6.07046e-35		FIS1	2.42566e-25	-0.367557	0.644	0.775	6.17137e-21		MYH9	5.35781e-59	-0.366407	0.806	0.876	1.36313e-54		RPS15	2.879e-71	-0.450191	0.971	0.985	7.32476e-67		PDCD1LG2	2.81e-90	0.418832	0.388	0.172	7.16e-86
							SDC4	1.03181e-32	-0.298297	0.385	0.534	2.62514e-28		SH3BGRL3	2.92703e-39	-0.477158	0.973	0.977	7.44695e-35		RGCC	2.4323e-25	-0.859897	0.121	0.362	6.18825e-21		SNRPF	6.60174e-59	-0.346826	0.669	0.783	1.67962e-54		AAMP	3.87152e-71	-0.269113	0.285	0.528	9.84991e-67		MRPL23	5.58e-90	-0.262679	0.29	0.554	1.42e-85
							HNRNPAB	1.39827e-32	-0.289497	0.696	0.764	3.55749e-28		CHD4	4.49714e-39	-0.293988	0.56	0.711	1.14416e-34		GLTP	2.45516e-25	-0.268392	0.226	0.457	6.24643e-21		CKLF	8.74406e-59	-0.687514	0.612	0.732	2.22466e-54		PPP3CA	6.54897e-71	-0.285378	0.233	0.476	1.66619e-66		ARNT2	1.39e-89	0.508627	0.314	0.103	3.54e-85
							RAPGEF1	1.52879e-32	-0.307115	0.78	0.815	3.88956e-28		GBP2	6.53902e-39	0.344423	0.895	0.844	1.66366e-34		LUCAT1	3.07861e-25	-0.337257	0.094	0.33	7.83261e-21		TMEM14B	1.1939e-58	-0.353978	0.65	0.76	3.03753e-54		EIF4G3	8.42245e-71	-0.27684	0.253	0.497	2.14284e-66		GNA13	1.66e-89	0.494625	0.762	0.679	4.23e-85
							MRPL41	1.5498e-32	-0.300787	0.807	0.818	3.94301e-28		GPR65	6.59858e-39	-0.273286	0.414	0.595	1.67881e-34		SLC31A2	4.04723e-25	0.405458	0.794	0.679	1.0297e-20		ARPC3	1.24352e-58	-0.303397	0.986	0.981	3.16376e-54		GPRIN3	9.24358e-71	-0.26507	0.117	0.329	2.35175e-66		TNIP3	1.73e-89	-0.338645	0.173	0.405	4.41e-85
							ACTG1	1.96065e-32	-0.352053	0.973	0.976	4.98829e-28		GPSM3	7.73504e-39	-0.269988	0.792	0.873	1.96795e-34		CDKN2D	4.21878e-25	0.293216	0.532	0.292	1.07334e-20		ANAPC11	1.63726e-58	-0.35048	0.781	0.835	4.16552e-54		LPP	1.24051e-70	-0.398195	0.558	0.758	3.15611e-66		SLA	3.46e-89	-0.324515	0.326	0.587	8.8e-85
							CDC42SE1	2.06071e-32	-0.311553	0.784	0.813	5.24287e-28		MSL3	1.2871e-38	0.357308	0.731	0.629	3.27465e-34		TNFSF13	4.44779e-25	0.426614	0.658	0.446	1.13161e-20		CD36	2.82442e-58	-0.508265	0.331	0.543	7.1859e-54		GTPBP1	1.2602e-70	0.330898	0.517	0.301	3.20619e-66		CMKLR1	4.18e-89	0.741996	0.654	0.514	1.06e-84
							LBH	3.30242e-32	-0.330324	0.193	0.333	8.40202e-28		JAK2	1.30996e-38	0.337019	0.821	0.755	3.3328e-34		CASP4	5.15682e-25	0.392981	0.908	0.877	1.312e-20		CTSD	3.17636e-58	0.709664	0.912	0.874	8.0813e-54		HELB	1.35479e-70	0.504437	0.65	0.49	3.44685e-66		HSP90B1	5.41e-89	-0.467018	0.881	0.962	1.38e-84
							RAB32	3.47336e-32	-0.281328	0.508	0.626	8.83693e-28		CREBRF	1.45562e-38	0.415915	0.762	0.665	3.70338e-34		EEF1B2	5.24997e-25	-0.541882	0.875	0.942	1.3357e-20		CSF2RB	3.58641e-58	0.40859	0.928	0.828	9.12453e-54		ADORA2A	1.60503e-70	0.555561	0.548	0.347	4.08351e-66		ATP5F1B	6.53e-89	-0.393914	0.768	0.891	1.66e-84
							RSL1D1	3.76572e-32	-0.298595	0.732	0.774	9.58074e-28		CD69	1.69757e-38	0.270574	0.337	0.163	4.31896e-34		DSTN	6.40806e-25	-0.371885	0.597	0.736	1.63034e-20		APPL1	4.49816e-58	0.336897	0.789	0.611	1.14442e-53		ATP5ME	1.74372e-70	-0.399296	0.774	0.895	4.43636e-66		NDUFB2	1.5e-88	-0.4053	0.805	0.908	3.82e-84
							RAN	7.148e-32	-0.270951	0.899	0.904	1.81859e-27		LILRB1	1.70976e-38	0.442854	0.855	0.828	4.34998e-34		MAML2	7.12723e-25	0.35799	0.74	0.518	1.81331e-20		EREG	4.77805e-58	0.287432	0.414	0.18	1.21563e-53		FCGR1B	2.30954e-70	-0.296693	0.126	0.342	5.87593e-66		PTGER2	2.51e-88	0.750836	0.58	0.44	6.39e-84
							SLC8A1	7.84706e-32	0.259514	0.679	0.483	1.99645e-27		NUMB	1.90713e-38	-0.319043	0.544	0.68	4.85211e-34		AZI2	9.06171e-25	0.303285	0.732	0.526	2.30548e-20		UBE2F	8.84084e-58	0.321321	0.809	0.675	2.24929e-53		FAM107B	2.78387e-70	-0.398366	0.534	0.748	7.08272e-66		GNAQ	2.79e-88	-0.294773	0.332	0.6	7.11e-84
							GPSM3	7.95679e-32	-0.268416	0.873	0.873	2.02437e-27		ARMT1	1.95693e-38	-0.268711	0.409	0.564	4.97881e-34		ACOX1	1.03594e-24	-0.390385	0.374	0.572	2.63564e-20		CNDP2	9.8275e-58	0.325257	0.901	0.771	2.50031e-53		SLFN12	3.3588e-70	0.297807	0.391	0.178	8.54545e-66		LARS	2.94e-88	-0.349957	0.505	0.744	7.47e-84
							VAMP2	8.64986e-32	-0.288777	0.569	0.653	2.2007e-27		PLEKHO1	2.24422e-38	0.332213	0.938	0.957	5.70973e-34		SOCS3	1.21101e-24	-0.402399	0.582	0.75	3.08105e-20		NDUFB10	1.11573e-57	-0.348857	0.75	0.811	2.83863e-53		CHI3L1	3.53991e-70	-0.94502	0.253	0.482	9.00623e-66		NAA38	3.5e-88	-0.340155	0.47	0.712	8.9e-84
							TLR4	1.2496e-31	0.25294	0.611	0.429	3.17924e-27		TRIM26	3.90678e-38	0.2705	0.623	0.448	9.93963e-34		TXNDC17	1.24734e-24	-0.413579	0.781	0.847	3.17347e-20		ATP5MPL	1.29062e-57	-0.357941	0.906	0.915	3.28358e-53		TMEM106A	3.66688e-70	0.433406	0.673	0.5	9.32928e-66		SMDT1	4.94e-88	-0.34722	0.601	0.811	1.26e-83
							H2AFZ	1.26191e-31	-0.33868	0.858	0.869	3.21055e-27		ST13	4.2985e-38	-0.278648	0.81	0.885	1.09363e-33		MSC-AS1	1.30296e-24	-0.366548	0.206	0.437	3.31499e-20		TGFBR1	1.48386e-57	-0.288971	0.275	0.494	3.77525e-53		LILRA5	5.48868e-70	0.421433	0.51	0.301	1.39643e-65		TNFSF13	6.21e-88	-0.336354	0.207	0.446	1.58e-83
							DAB2	1.79817e-31	-0.388136	0.446	0.549	4.57491e-27		ECE1	5.89691e-38	0.260253	0.314	0.15	1.50029e-33		FAM107B	1.43514e-24	-0.430333	0.582	0.748	3.65129e-20		RAPGEF2	1.74444e-57	0.393945	0.701	0.484	4.43821e-53		IDO2	6.97173e-70	0.452418	0.515	0.281	1.77375e-65		GPR132	6.47e-88	0.493535	0.508	0.308	1.65e-83
							SNU13	1.80168e-31	-0.287876	0.801	0.811	4.58384e-27		NDUFB9	8.0425e-38	-0.289989	0.684	0.79	2.04617e-33		SERP1	1.5286e-24	-0.340441	0.879	0.925	3.88906e-20		FKBP1A	2.60295e-57	-0.400109	0.87	0.884	6.62243e-53		EVI2A	1.21216e-69	-0.408908	0.477	0.701	3.08399e-65		RPL8	9.37e-88	-0.441815	0.95	0.976	2.38e-83
							GPR65	2.29735e-31	-0.289184	0.468	0.595	5.84493e-27		MOB3B	8.11135e-38	-0.250549	0.211	0.391	2.06369e-33		HDGF	1.6044e-24	-0.370927	0.718	0.809	4.08192e-20		DHRSX	3.95289e-57	0.284442	0.678	0.487	1.00569e-52		IL17RA	1.5588e-69	-0.44362	0.593	0.766	3.96591e-65		ARRB2	1.07e-87	-0.316919	0.517	0.769	2.71e-83
							RPL8	2.67984e-31	-0.315154	0.979	0.976	6.81804e-27		UBXN4	8.69945e-38	-0.259345	0.827	0.893	2.21331e-33		RPLP1	1.80399e-24	-0.479236	0.993	0.997	4.5897e-20		PLEKHO1	5.02627e-57	0.365434	0.976	0.957	1.27878e-52		CD274	1.8447e-69	0.47865	0.847	0.739	4.69329e-65		GPR65	1.11e-87	-0.300293	0.331	0.595	2.82e-83
							RHOU	5.98576e-31	0.28557	0.68	0.515	1.5229e-26		TRIM38	9.3609e-38	0.39697	0.815	0.775	2.3816e-33		SLC25A40	1.80474e-24	-0.301069	0.248	0.473	4.59162e-20		UPP1	5.23343e-57	-0.464274	0.577	0.705	1.33149e-52		LSM4	2.04981e-69	-0.331484	0.512	0.724	5.21513e-65		NDUFB8	1.53e-87	-0.362943	0.69	0.847	3.89e-83
							FKBP4	6.5632e-31	-0.275459	0.475	0.586	1.66981e-26		EXOSC9	1.08248e-37	0.269039	0.518	0.333	2.75403e-33		DDX46	1.9535e-24	-0.376544	0.752	0.831	4.97009e-20		BTG2	5.76761e-57	-0.493557	0.71	0.825	1.46739e-52		SLC7A11	3.60704e-69	-1.07323	0.5	0.669	9.17703e-65		PRKCB	1.55e-87	-0.368315	0.387	0.65	3.95e-83
							BHLHE40	9.6486e-31	-0.268713	0.316	0.47	2.4548e-26		GABARAPL2	1.15215e-37	-0.276152	0.751	0.84	2.9313e-33		HLA-DQA1	2.02463e-24	-0.631985	0.899	0.952	5.15106e-20		NDUFA1	6.97441e-57	-0.387554	0.935	0.943	1.77443e-52		DNPH1	3.92058e-69	-0.333763	0.395	0.618	9.97474e-65		RPL7A	1.86e-87	-0.568841	0.936	0.976	4.73e-83
							FCGR1A	1.19748e-30	0.270883	0.724	0.528	3.04662e-26		OSBPL9	1.37963e-37	0.273755	0.522	0.343	3.51005e-33		TMEM167A	2.36901e-24	-0.346898	0.756	0.833	6.02724e-20		ACOD1	8.85187e-57	0.445737	0.299	0.106	2.25209e-52		RPL14	4.13359e-69	-0.521772	0.948	0.98	1.05167e-64		ARL6IP4	2.6e-87	-0.357659	0.682	0.862	6.62e-83
							SNRPD3	2.29026e-30	-0.26529	0.798	0.801	5.82689e-26		HP1BP3	1.3931e-37	-0.259619	0.734	0.838	3.54432e-33		PSMA2	2.57871e-24	0.366692	0.964	0.941	6.56076e-20		ITGAM	1.32876e-56	-0.505306	0.313	0.514	3.38063e-52		TMEM256	6.17255e-69	-0.255382	0.266	0.505	1.57042e-64		CHST7	3.93e-87	0.438605	0.306	0.102	9.99e-83
							UGCG	3.76276e-30	-0.449193	0.403	0.542	9.57321e-26		RALB	1.42556e-37	0.324533	0.773	0.658	3.6269e-33		CEBPA	2.60644e-24	-0.400127	0.262	0.487	6.63131e-20		SF3B5	1.8948e-56	-0.331046	0.718	0.808	4.82074e-52		DHRS4	6.45294e-69	-0.291287	0.257	0.488	1.64176e-64		CD74	5.44e-87	-0.42481	0.993	0.998	1.38e-82
							SERINC5	3.94214e-30	-0.299586	0.365	0.493	1.00296e-25		EIF4G2	1.51907e-37	-0.282735	0.871	0.942	3.86481e-33		EEF1G	2.93695e-24	-0.528343	0.888	0.926	7.47219e-20		ACTN1	3.00714e-56	-0.408946	0.43	0.61	7.65078e-52		ATP5MD	7.23202e-69	-0.383325	0.858	0.913	1.83997e-64		SAMHD1	6.22e-87	-0.438288	0.848	0.923	1.58e-82
							CALM1	5.35209e-30	-0.271915	0.98	0.966	1.36168e-25		AC008105.3	1.63118e-37	-0.372244	0.442	0.601	4.15004e-33		CDC42	3.11613e-24	-0.302619	0.944	0.963	7.92805e-20		ADM	3.14665e-56	0.270318	0.39	0.177	8.00572e-52		TMBIM1	8.21752e-69	0.420606	0.722	0.588	2.0907e-64		CALR	7.01e-87	-0.430652	0.934	0.979	1.78e-82
							TRAF3	5.70703e-30	-0.262451	0.521	0.626	1.45198e-25		SLC3A2	1.80448e-37	-0.437853	0.768	0.852	4.59095e-33		GABARAPL2	3.19504e-24	-0.398807	0.792	0.84	8.12881e-20		RPL14	3.18323e-56	-0.528738	0.969	0.98	8.09877e-52		DDX21	8.5902e-69	-0.408741	0.686	0.856	2.18552e-64		ATP5MD	7.58e-87	-0.392601	0.844	0.913	1.93e-82
							EVL	6.33987e-30	0.287912	0.861	0.741	1.61299e-25		BATF3	1.94753e-37	0.337874	0.656	0.474	4.9549e-33		GADD45B	3.33605e-24	0.442182	0.796	0.566	8.48759e-20		EIF4E3	5.59803e-56	0.281558	0.584	0.382	1.42425e-51		HNRNPM	9.29484e-69	-0.335815	0.761	0.887	2.36479e-64		RUNX2	1.09e-86	0.465151	0.397	0.177	2.78e-82
							TRAPPC5	6.75536e-30	-0.306165	0.871	0.869	1.7187e-25		HSPA9	2.19901e-37	-0.296782	0.682	0.795	5.59473e-33		RPL28	3.3498e-24	0.286934	1	0.996	8.52257e-20		RPL11	7.13526e-56	-0.491305	0.989	0.991	1.81535e-51		SNX10	9.86357e-69	0.614175	0.925	0.899	2.50949e-64		HSPA1A	1.67e-86	0.570879	0.815	0.765	4.25e-82
							PIK3AP1	6.96519e-30	0.291822	0.895	0.771	1.77208e-25		MSANTD3	2.24527e-37	-0.250512	0.218	0.392	5.71241e-33		NDUFA11	3.44014e-24	-0.310865	0.839	0.892	8.7524e-20		TRAPPC2L	7.51695e-56	-0.319889	0.457	0.63	1.91246e-51		CAPZB	1.16874e-68	-0.336694	0.81	0.905	2.97352e-64		CPPED1	2.57e-86	-0.287128	0.373	0.63	6.53e-82
							ARID4A	8.1605e-30	-0.281021	0.506	0.614	2.07619e-25		DIP2B	2.30453e-37	0.2643	0.584	0.405	5.86318e-33		NRROS	3.77072e-24	0.312612	0.515	0.298	9.59347e-20		ATP6V0B	8.56635e-56	-0.409797	0.965	0.958	2.17945e-51		CA2	1.36998e-68	-0.603141	0.131	0.336	3.48551e-64		IFI27L2	2.78e-86	-0.322956	0.357	0.611	7.08e-82
							SEC14L1	1.22265e-29	-0.270779	0.565	0.65	3.11067e-25		ADK	2.76121e-37	-0.310463	0.494	0.648	7.02507e-33		BTF3	3.84775e-24	-0.411151	0.884	0.917	9.78944e-20		CNIH1	9.24188e-56	-0.308758	0.446	0.624	2.35132e-51		MAP3K20	1.42513e-68	-0.291728	0.316	0.558	3.62582e-64		NDUFB7	4.84e-86	-0.36389	0.723	0.859	1.23e-81
							UQCRH	1.30495e-29	-0.303856	0.907	0.907	3.32004e-25		HAPLN3	3.01784e-37	0.399257	0.661	0.513	7.678e-33		ECHDC1	3.92753e-24	-0.336846	0.481	0.661	9.99242e-20		SLC15A4	9.26251e-56	0.371206	0.727	0.552	2.35657e-51		CCNI	1.49591e-68	-0.338412	0.882	0.925	3.8059e-64		PFN1	5.64e-86	-0.330014	0.981	0.986	1.44e-81
							CITED2	1.63704e-29	0.280791	0.563	0.411	4.16495e-25		ACOT9	3.2176e-37	0.329896	0.725	0.629	8.18623e-33		FKBP1A	4.22185e-24	-0.407075	0.848	0.884	1.07412e-19		MRPS24	9.73898e-56	-0.319715	0.548	0.697	2.47779e-51		PAPSS1	2.91674e-68	-0.342636	0.407	0.625	7.42076e-64		IQGAP2	6.44e-86	0.689493	0.748	0.668	1.64e-81
							OIP5-AS1	2.5408e-29	-0.302013	0.651	0.708	6.4643e-25		SSR2	3.44322e-37	-0.260058	0.753	0.855	8.76023e-33		TFRC	4.60947e-24	-0.471419	0.501	0.693	1.17274e-19		IDH2	1.37527e-55	0.343159	0.773	0.61	3.49896e-51		EEF1D	3.73442e-68	-0.427647	0.873	0.929	9.50111e-64		FBXL5	8.21e-86	-0.321613	0.404	0.657	2.09e-81
							SLC25A6	3.02483e-29	-0.313629	0.861	0.875	7.69577e-25		HDLBP	4.07363e-37	-0.282057	0.647	0.762	1.03641e-32		ZC3HAV1	4.892e-24	0.401031	0.81	0.659	1.24462e-19		RASSF2	1.65352e-55	-0.329288	0.334	0.556	4.20689e-51		FCGR2B	4.1578e-68	-0.486152	0.196	0.421	1.05783e-63		TTYH2	8.33e-86	0.302113	0.277	0.078	2.12e-81
							ARHGEF2	3.51143e-29	-0.260087	0.534	0.621	8.93377e-25		GABPB1-AS1	4.56173e-37	-0.380168	0.386	0.551	1.1606e-32		TMEM160	4.98135e-24	-0.346137	0.602	0.74	1.26736e-19		CYBB	1.82642e-55	-0.592901	0.936	0.936	4.64678e-51		GGCT	5.52665e-68	-0.305191	0.349	0.578	1.40609e-63		COX6A1	1.15e-85	-0.349408	0.891	0.939	2.94e-81
							NABP1	3.5974e-29	0.354325	0.796	0.653	9.1525e-25		HEXD	4.63795e-37	0.274341	0.581	0.402	1.17999e-32		ANP32E	5.9649e-24	-0.378742	0.405	0.604	1.51759e-19		RNF181	2.3124e-55	-0.343029	0.78	0.839	5.8832e-51		C6orf62	7.94499e-68	0.410744	0.904	0.865	2.02136e-63		PCNA	1.83e-85	0.552763	0.586	0.447	4.66e-81
							TXNDC17	3.70585e-29	-0.304185	0.831	0.847	9.42842e-25		USF2	4.82197e-37	-0.301825	0.609	0.734	1.2268e-32		RPL32	6.15725e-24	-0.502104	0.98	0.99	1.56653e-19		PANK2	2.3504e-55	0.261357	0.7	0.507	5.9799e-51		TRAPPC2L	1.08698e-67	-0.288949	0.402	0.63	2.7655e-63		FFAR2	5.05e-85	0.712146	0.522	0.312	1.28e-80
							FAM200B	4.22688e-29	-0.302658	0.529	0.623	1.0754e-24		SEMA6B	4.85192e-37	-0.265622	0.157	0.328	1.23443e-32		TUBB	6.46839e-24	-0.385677	0.884	0.942	1.64569e-19		RPS6KA1	2.39513e-55	-0.397134	0.523	0.689	6.0937e-51		PRDX3	1.27405e-67	-0.329315	0.596	0.77	3.24144e-63		LPGAT1	5.54e-85	-0.299231	0.403	0.658	1.41e-80
							CD40	4.4955e-29	0.305927	0.94	0.863	1.14374e-24		MAFB	5.57236e-37	0.458064	0.784	0.676	1.41772e-32		RAC2	6.54732e-24	-0.435079	0.644	0.805	1.66577e-19		OIP5-AS1	2.41906e-55	-0.360675	0.574	0.708	6.15458e-51		LRRC25	1.39139e-67	-0.277113	0.246	0.492	3.53998e-63		MIR155HG	5.98e-85	0.593637	0.533	0.298	1.52e-80
							TMEM70	6.99075e-29	-0.296929	0.601	0.676	1.77859e-24		ANTXR2	5.85416e-37	0.343015	0.719	0.601	1.48941e-32		C1GALT1	7.02699e-24	0.314538	0.669	0.458	1.78781e-19		RRAGC	3.62344e-55	0.306904	0.762	0.566	9.21876e-51		CTSA	1.45827e-67	-0.441699	0.542	0.72	3.71012e-63		SDF2L1	6.09e-85	-0.433401	0.565	0.773	1.55e-80
							NSD1	7.40092e-29	-0.260634	0.621	0.704	1.88294e-24		SQOR	5.91887e-37	0.29192	0.879	0.89	1.50588e-32		ALCAM	8.26276e-24	-0.510501	0.468	0.639	2.10221e-19		TXNDC17	3.68522e-55	-0.400217	0.795	0.847	9.37594e-51		RACK1	1.96069e-67	-0.51174	0.915	0.953	4.98838e-63		CHST2	6.44e-85	-0.280858	0.352	0.625	1.64e-80
							KMT2A	9.5958e-29	-0.368943	0.615	0.685	2.44136e-24		APOBEC3C	5.96872e-37	0.30978	0.641	0.485	1.51856e-32		MORF4L1	8.33508e-24	-0.290149	0.911	0.933	2.12061e-19		CASP1	4.33089e-55	0.329493	0.878	0.79	1.10187e-50		FXYD6	2.19629e-67	0.2774	0.213	0.044	5.58781e-63		FOXN2	1.33e-84	0.588864	0.696	0.618	3.38e-80
							SLC30A1	1.00047e-28	0.265986	0.735	0.591	2.54539e-24		MSN	6.21898e-37	0.261909	0.905	0.931	1.58223e-32		YWHAG	8.6854e-24	-0.37386	0.707	0.822	2.20974e-19		GMFG	4.81028e-55	-0.368295	0.789	0.855	1.22383e-50		POU2F2	2.82235e-67	-0.421225	0.449	0.685	7.18062e-63		PRKCD	1.45e-84	-0.309012	0.484	0.741	3.68e-80
							PTEN	1.12694e-28	-0.271575	0.614	0.688	2.86716e-24		OAZ2	7.16697e-37	-0.264543	0.423	0.578	1.82342e-32		ATP6V1H	9.69104e-24	0.375377	0.783	0.642	2.46559e-19		CKB	5.8117e-55	0.274543	0.209	0.051	1.47861e-50		B3GNT2	6.37351e-67	0.415243	0.486	0.288	1.62155e-62		U62317.1	2.81e-84	0.372094	0.377	0.162	7.15e-80
							AC008105.3	1.93823e-28	-0.374781	0.5	0.601	4.93125e-24		NPM1	7.40073e-37	-0.300804	0.912	0.944	1.88289e-32		POMP	1.06158e-23	-0.374919	0.917	0.94	2.70088e-19		TPT1	6.13792e-55	-0.46326	0.996	0.994	1.56161e-50		RRAGC	6.55914e-67	0.419238	0.722	0.566	1.66878e-62		PTPRC	3.28e-84	-0.402936	0.931	0.981	8.35e-80
							PPP1R14B	1.99643e-28	-0.434656	0.708	0.773	5.07931e-24		TSPO	7.66051e-37	-0.453156	0.871	0.929	1.94899e-32		HSP90B1	1.09671e-23	-0.445123	0.893	0.962	2.79025e-19		TGOLN2	6.78376e-55	-0.351841	0.834	0.88	1.72592e-50		PSMB4	6.88126e-67	-0.327854	0.731	0.865	1.75073e-62		CCRL2	3.34e-84	0.590371	0.679	0.536	8.5e-80
							RANBP2	2.66501e-28	-0.293116	0.669	0.726	6.78033e-24		RAB11FIP1	9.05974e-37	-0.291051	0.473	0.639	2.30498e-32		RPS4Y1	1.238e-23	-0.442639	0.709	0.83	3.14973e-19		CHMP2A	7.76001e-55	-0.322258	0.843	0.892	1.9743e-50		MRPL21	8.85571e-67	-0.307801	0.411	0.631	2.25307e-62		TNFAIP2	4.82e-84	0.71474	0.923	0.9	1.23e-79
							TBC1D2B	2.7635e-28	-0.256729	0.468	0.571	7.03088e-24		DNMT1	9.3153e-37	-0.340953	0.716	0.827	2.37e-32		CD9	1.26046e-23	-0.653271	0.13	0.355	3.20687e-19		IL10RA	1.01961e-54	0.355449	0.944	0.883	2.5941e-50		PHB2	9.31204e-67	-0.297542	0.465	0.682	2.36917e-62		RAP2B	5.28e-84	0.604246	0.699	0.613	1.34e-79
							UQCR10	3.07355e-28	-0.264286	0.944	0.931	7.81974e-24		SIDT2	9.72074e-37	0.266831	0.475	0.295	2.47315e-32		CAPG	1.29155e-23	0.434279	0.933	0.903	3.28597e-19		SDC4	1.88407e-54	-0.343649	0.326	0.534	4.79346e-50		ACTR3	1.58967e-66	-0.316905	0.962	0.98	4.04443e-62		NDUFS7	6.77e-84	-0.36021	0.585	0.786	1.72e-79
							COX14	3.40718e-28	-0.260502	0.786	0.803	8.66854e-24		SKIL	1.1151e-36	-0.340539	0.662	0.785	2.83703e-32		OCIAD1	1.34466e-23	-0.315194	0.685	0.809	3.42108e-19		GSDMD	2.0164e-54	0.284554	0.748	0.576	5.13014e-50		RPS12	3.53728e-66	-0.585208	0.979	0.989	8.99956e-62		CTSB	7.08e-84	0.77214	0.976	0.965	1.8e-79
							NCF2	4.46339e-28	-0.425157	0.89	0.873	1.13558e-23		ARPC4	1.1838e-36	-0.278808	0.834	0.919	3.01183e-32		FBXO7	1.43233e-23	0.321781	0.781	0.597	3.64413e-19		DDX46	2.95276e-54	-0.351038	0.746	0.831	7.51241e-50		EML4	5.14162e-66	-0.374806	0.62	0.795	1.30813e-61		NDUFV2	8.29e-84	-0.36232	0.795	0.907	2.11e-79
							UCP2	4.57334e-28	-0.354164	0.731	0.774	1.16355e-23		GIMAP7	1.673e-36	0.819908	0.706	0.597	4.25646e-32		HIST1H4C	1.52058e-23	0.429459	0.7	0.489	3.86867e-19		MS4A6A	4.28956e-54	0.254185	0.298	0.106	1.09135e-49		USF2	7.03092e-66	-0.367164	0.546	0.734	1.78881e-61		CKB	1.72e-83	0.896959	0.236	0.051	4.39e-79
							RPL27	7.60417e-28	-0.281787	0.971	0.969	1.93465e-23		FTH1	2.11031e-36	-0.481402	1	1	5.36905e-32		NME1	1.55331e-23	-0.350341	0.322	0.535	3.95194e-19		RELA	5.39118e-54	0.300959	0.71	0.519	1.37162e-49		KPNB1	8.69532e-66	0.374171	0.921	0.906	2.21226e-61		FIS1	2.15e-83	-0.322415	0.567	0.775	5.47e-79
							TACC1	7.61195e-28	-0.309833	0.696	0.754	1.93663e-23		IER2	2.63593e-36	0.328712	0.734	0.618	6.70634e-32		UBXN4	1.70532e-23	-0.316712	0.834	0.893	4.33867e-19		MBNL1	5.49441e-54	0.315123	0.975	0.946	1.39789e-49		TMEM14C	9.63242e-66	-0.361601	0.467	0.673	2.45068e-61		AIFM2	2.83e-83	0.432219	0.471	0.282	7.2e-79
							HLA-DMB	8.72173e-28	-0.346521	0.881	0.882	2.21898e-23		H1FX	2.79359e-36	-0.364417	0.481	0.643	7.10745e-32		GSDMD	1.79885e-23	0.354256	0.756	0.576	4.57664e-19		FAM107B	6.20211e-54	-0.397764	0.59	0.748	1.57794e-49		LYPLA1	1.05325e-65	-0.288356	0.468	0.692	2.67969e-61		ALDH2	3.15e-83	-0.438811	0.426	0.673	8.03e-79
							DDX17	9.68233e-28	-0.257811	0.948	0.927	2.46338e-23		OLR1	3.29285e-36	-0.486889	0.273	0.443	8.37767e-32		CD74	2.247e-23	-0.451905	0.989	0.998	5.71682e-19		RPS26	9.28443e-54	-0.451313	0.976	0.979	2.36214e-49		RPS19	1.19694e-65	-0.523256	0.986	0.991	3.04526e-61		ARRDC4	4.78e-83	-0.25262	0.145	0.36	1.21e-78
							NUCKS1	1.71124e-27	-0.267626	0.809	0.836	4.35375e-23		ATP6V0E1	4.04906e-36	-0.255177	0.927	0.971	1.03016e-31		UFC1	2.29272e-23	-0.328216	0.736	0.814	5.83313e-19		MT-ND4	9.94995e-54	-0.329892	0.998	0.999	2.53147e-49		TUBB2A	1.54369e-65	0.428691	0.358	0.155	3.92746e-61		MIR34AHG	5.31e-83	0.257809	0.241	0.055	1.35e-78
							LIMS1	1.75105e-27	-0.358596	0.881	0.871	4.45503e-23		CAPZB	4.08446e-36	-0.271831	0.825	0.905	1.03917e-31		ADA2	2.37878e-23	0.39776	0.812	0.689	6.05208e-19		IRF9	2.54784e-53	0.296082	0.876	0.798	6.48222e-49		SLC25A28	1.66558e-65	0.340782	0.542	0.345	4.23756e-61		DUSP5	6.41e-83	0.627544	0.562	0.375	1.63e-78
							SUB1	1.80634e-27	0.294094	0.986	0.963	4.59569e-23		PRKDC	4.13587e-36	-0.28338	0.593	0.72	1.05225e-31		LACTB	2.43229e-23	0.377808	0.906	0.874	6.18822e-19		GRK6	2.90917e-53	-0.253476	0.25	0.45	7.4015e-49		PTMA	1.72367e-65	-0.322128	0.994	0.999	4.38535e-61		CXCL5	6.76e-83	-1.29411	0.01	0.123	1.72e-78
							RASSF5	1.95901e-27	-0.264341	0.588	0.673	4.98411e-23		SLC25A6	4.47147e-36	-0.286269	0.806	0.875	1.13763e-31		MYH9	2.6269e-23	-0.334166	0.767	0.876	6.68335e-19		CTSB	3.14529e-53	0.598722	0.98	0.965	8.00225e-49		RELA	1.88547e-65	0.382235	0.67	0.519	4.79702e-61		CD2AP	7.6e-83	0.429326	0.603	0.441	1.93e-78
							HSPB1	2.08425e-27	-0.415396	0.713	0.775	5.30276e-23		GTF3C6	5.11998e-36	-0.274174	0.709	0.807	1.30263e-31		TMEM161B-AS1	2.85996e-23	-0.363335	0.338	0.553	7.27631e-19		SERF2	4.70683e-53	-0.274527	0.993	0.985	1.19751e-48		PTPN6	2.07349e-65	-0.392582	0.67	0.828	5.27537e-61		ACOX1	1.12e-82	-0.294057	0.323	0.572	2.84e-78
							MICOS10	2.3542e-27	-0.269448	0.907	0.895	5.98955e-23		METTL9	5.53472e-36	-0.355038	0.677	0.786	1.40814e-31		RSL24D1	2.91122e-23	-0.348441	0.658	0.775	7.40673e-19		SNRPD2	6.70942e-53	-0.34846	0.784	0.84	1.70701e-48		PIK3AP1	2.81164e-65	0.505429	0.861	0.771	7.15339e-61		RELA	1.31e-82	0.43377	0.646	0.519	3.32e-78
							SLC7A11	2.75503e-27	-0.798873	0.596	0.669	7.00934e-23		RIPOR2	7.33792e-36	0.452652	0.678	0.519	1.86691e-31		MYCBP2	3.06315e-23	0.406043	0.897	0.842	7.79327e-19		TMA7	7.18421e-53	-0.295274	0.945	0.953	1.82781e-48		HOOK3	3.35549e-65	-0.342766	0.534	0.735	8.53703e-61		SOD2	1.83e-82	0.537456	0.985	0.962	4.65e-78
							PHF20L1	3.01586e-27	-0.279787	0.605	0.679	7.67295e-23		SELENOT	7.42336e-36	-0.250382	0.746	0.857	1.88865e-31		CLTC	3.08054e-23	-0.39688	0.834	0.901	7.83751e-19		SDHC	8.66115e-53	-0.319659	0.637	0.746	2.20357e-48		TMEM126A	4.56839e-65	-0.252854	0.369	0.602	1.16229e-60		LY96	2.26e-82	-0.374228	0.532	0.765	5.74e-78
							SYK	3.2222e-27	-0.304326	0.62	0.697	8.19793e-23		CYP1B1	7.63924e-36	-0.717278	0.737	0.805	1.94358e-31		RPS10	3.36035e-23	-0.488939	0.933	0.943	8.54941e-19		SOCS1	8.76335e-53	0.442403	0.898	0.754	2.22957e-48		DOCK5	6.36565e-65	-0.302863	0.244	0.467	1.61955e-60		RPS15A	2.47e-82	-0.653026	0.941	0.982	6.27e-78
							NDUFB10	4.28468e-27	-0.250173	0.803	0.811	1.09011e-22		MAP3K2	8.89597e-36	-0.323413	0.673	0.791	2.26331e-31		SP140L	3.36176e-23	0.296535	0.725	0.524	8.553e-19		ATP5IF1	9.96209e-53	-0.34836	0.693	0.785	2.53455e-48		HIP1	9.79789e-65	-0.34534	0.215	0.428	2.49278e-60		HLA-DRB5	2.67e-82	-0.709412	0.55	0.741	6.78e-78
							RPL23	4.44194e-27	-0.278806	0.974	0.963	1.13012e-22		ATP5PF	1.22779e-35	-0.272565	0.855	0.919	3.12374e-31		KDELR2	3.79642e-23	-0.348282	0.559	0.721	9.65886e-19		ANP32B	1.23265e-52	-0.322145	0.852	0.883	3.13611e-48		CLEC4E	1.67047e-64	0.655344	0.808	0.748	4.25001e-60		IGFBP4	3.04e-82	0.255349	0.174	0.015	7.75e-78
							SLC2A3	5.14767e-27	-0.320027	0.482	0.592	1.30967e-22		NEK6	1.43324e-35	-0.285348	0.418	0.589	3.64645e-31		RIPK1	3.87738e-23	0.255165	0.582	0.359	9.86482e-19		MAP4K3-DT	1.35314e-52	-0.250284	0.175	0.374	3.44266e-48		SECTM1	2.15102e-64	0.420995	0.744	0.578	5.47262e-60		SLC25A6	7.85e-82	-0.423399	0.74	0.875	2e-77
							ABCF1	6.43191e-27	-0.254909	0.742	0.789	1.63641e-22		AKAP9	1.53014e-35	-0.345917	0.676	0.812	3.89299e-31		RPS19BP1	4.12215e-23	-0.376807	0.74	0.832	1.04876e-18		AC008875.3	1.41267e-52	0.332596	0.606	0.418	3.59412e-48		SEMA6B	2.62112e-64	-0.26756	0.121	0.328	6.66866e-60		TNFRSF1B	1.43e-81	0.634399	0.834	0.785	3.65e-77
							SNAP23	6.89363e-27	-0.295981	0.728	0.763	1.75388e-22		TMEM70	1.53142e-35	-0.28103	0.541	0.676	3.89624e-31		ELF1	4.15415e-23	0.345433	0.89	0.833	1.0569e-18		F3	2.0812e-52	-0.299257	0.101	0.284	5.295e-48		FOS	2.7164e-64	-0.353751	0.187	0.407	6.91106e-60		AEN	1.44e-81	0.311698	0.311	0.114	3.67e-77
							CXCL1	1.44849e-26	-1.11244	0.111	0.242	3.68526e-22		SLC27A3	1.66805e-35	0.361108	0.665	0.502	4.24384e-31		GABPB1-AS1	4.47698e-23	-0.422092	0.327	0.551	1.13903e-18		TNFRSF1B	2.95555e-52	-0.411791	0.653	0.785	7.51952e-48		EDN1	3.84968e-64	0.541102	0.278	0.09	9.79436e-60		FBXO7	1.49e-81	0.41712	0.696	0.597	3.79e-77
							PA2G4	1.48711e-26	-0.252284	0.794	0.818	3.7835e-22		LPIN2	1.67586e-35	0.438132	0.671	0.559	4.26373e-31		SEMA4D	5.289e-23	0.390446	0.779	0.598	1.34563e-18		BRD2	3.13859e-52	0.28819	0.858	0.732	7.98519e-48		NDUFAF8	4.55458e-64	-0.279552	0.403	0.633	1.15878e-59		RGS10	1.57e-81	-0.381419	0.649	0.837	4e-77
							PTPN12	1.81459e-26	-0.341047	0.784	0.778	4.61667e-22		HLA-DMA	1.74875e-35	-0.381124	0.841	0.917	4.44916e-31		RPL4	5.40554e-23	-0.395762	0.942	0.937	1.37528e-18		HSD17B10	3.63261e-52	-0.28523	0.445	0.613	9.24209e-48		PRKAR1A	4.64653e-64	-0.355142	0.724	0.845	1.18217e-59		TENT2	1.58e-81	0.624306	0.684	0.62	4.03e-77
							AHR	2.18785e-26	-0.319827	0.639	0.714	5.56633e-22		RPS6KA3	2.01509e-35	-0.278148	0.514	0.648	5.1268e-31		CALU	5.82344e-23	-0.424199	0.517	0.666	1.4816e-18		ARHGEF11	4.41202e-52	0.284844	0.58	0.369	1.12251e-47		CD9	4.82874e-64	-0.557187	0.152	0.355	1.22853e-59		GGCT	1.98e-81	-0.271983	0.331	0.578	5.03e-77
							HINT1	2.34405e-26	-0.313004	0.942	0.932	5.96373e-22		RBM25	2.10407e-35	-0.278668	0.797	0.897	5.35317e-31		MRPL41	6.29754e-23	-0.372058	0.723	0.818	1.60222e-18		TUFM	4.52852e-52	-0.310583	0.625	0.742	1.15215e-47		LRPPRC	5.35689e-64	-0.274804	0.362	0.6	1.3629e-59		FCER1G	2.39e-81	-0.553964	0.915	0.933	6.08e-77
							COMMD6	3.10271e-26	-0.2713	0.883	0.885	7.89392e-22		PARP8	2.21201e-35	0.34345	0.584	0.429	5.6278e-31		TRIM26	6.30953e-23	0.292623	0.676	0.448	1.60527e-18		CD274	4.76299e-52	0.334782	0.891	0.739	1.2118e-47		MRPS7	5.71487e-64	-0.284514	0.502	0.711	1.45398e-59		IER2	4.17e-81	0.467932	0.711	0.618	1.06e-76
							HVCN1	3.46362e-26	-0.280621	0.423	0.534	8.81214e-22		HLA-DQA1	2.50818e-35	-0.480748	0.925	0.952	6.38131e-31		S100A10	7.84776e-23	-0.68806	0.886	0.918	1.99663e-18		CBWD1	6.21768e-52	0.322814	0.727	0.556	1.5819e-47		CYTOR	6.10639e-64	-0.328273	0.265	0.495	1.55359e-59		IDO2	4.58e-81	0.463924	0.501	0.281	1.16e-76
							ANKRD11	3.95332e-26	-0.295365	0.761	0.798	1.0058e-21		HCG18	2.6806e-35	-0.271411	0.371	0.537	6.81999e-31		RIPK2	8.03574e-23	0.361529	0.725	0.542	2.04445e-18		MRPL17	8.23403e-52	0.256745	0.636	0.447	2.0949e-47		PRDX2	6.98529e-64	-0.294831	0.234	0.455	1.7772e-59		EEF1G	4.93e-81	-0.546653	0.854	0.926	1.25e-76
							RPS25	4.59098e-26	-0.295413	0.988	0.983	1.16804e-21		RHBDD2	2.90986e-35	-0.387986	0.305	0.468	7.40326e-31		IRF9	9.49082e-23	0.362832	0.859	0.798	2.41465e-18		BCL2	8.70026e-52	0.26734	0.396	0.195	2.21352e-47		UBL5	7.7913e-64	-0.294893	0.925	0.949	1.98226e-59		TXNDC17	6.23e-81	-0.385767	0.698	0.847	1.58e-76
							SEPTIN9	4.70349e-26	-0.277993	0.61	0.69	1.19666e-21		ATP6AP2	2.95294e-35	-0.393951	0.783	0.888	7.51286e-31		ATP5MD	9.61602e-23	-0.388763	0.868	0.913	2.44651e-18		JTB	1.17227e-51	-0.333986	0.859	0.876	2.98248e-47		SIGLEC14	7.89302e-64	0.386932	0.478	0.267	2.00814e-59		KDM6A	7.14e-81	0.43504	0.513	0.347	1.82e-76
							FMNL1	5.5392e-26	-0.253964	0.769	0.799	1.40928e-21		PDLIM7	2.98729e-35	-0.280717	0.306	0.472	7.60027e-31		CIB1	1.08176e-22	-0.330467	0.635	0.757	2.7522e-18		FPR3	1.30759e-51	0.904051	0.676	0.562	3.32678e-47		RPL38	8.28092e-64	-0.35831	0.946	0.974	2.10683e-59		UBA52	8.94e-81	-0.363439	0.959	0.98	2.27e-76
							ZFP36	5.78923e-26	0.251765	0.719	0.55	1.4729e-21		SLC41A2	3.59895e-35	-0.266972	0.344	0.512	9.15645e-31		HCST	1.08197e-22	-0.604246	0.66	0.783	2.75275e-18		SPCS1	1.37426e-51	-0.31365	0.782	0.858	3.49638e-47		UCP2	9.10218e-64	-0.398237	0.595	0.774	2.31578e-59		MNDA	1.23e-80	0.58348	0.808	0.651	3.12e-76
							RALBP1	6.71176e-26	-0.261524	0.642	0.7	1.7076e-21		SLAMF8	3.60836e-35	-0.368201	0.712	0.792	9.18039e-31		SNHG5	1.13987e-22	-0.412732	0.459	0.609	2.90006e-18		DUSP5	1.67184e-51	0.330967	0.603	0.375	4.2535e-47		PRDX1	9.99491e-64	-0.514471	0.948	0.967	2.54291e-59		TRIM26	1.29e-80	0.422599	0.595	0.448	3.29e-76
							BTG1	6.76091e-26	-0.300064	0.788	0.838	1.72011e-21		C6orf62	3.85194e-35	0.343945	0.854	0.865	9.8001e-31		SLC15A3	1.26904e-22	0.326481	0.884	0.827	3.2287e-18		ZFP36	2.14296e-51	0.358749	0.731	0.55	5.45213e-47		PLBD1	1.06278e-63	-0.367689	0.26	0.483	2.70392e-59		SLCO5A1	1.6e-80	0.39215	0.274	0.078	4.07e-76
							FOS	8.24421e-26	-0.283908	0.263	0.407	2.09749e-21		DENND5A	4.38164e-35	0.291974	0.63	0.467	1.11478e-30		RTRAF	1.32868e-22	-0.31381	0.727	0.821	3.38044e-18		RABAC1	2.1754e-51	0.363404	0.881	0.788	5.53466e-47		ATP6V1A	1.12591e-63	-0.392717	0.712	0.835	2.86455e-59		ADM	1.66e-80	0.441985	0.383	0.177	4.22e-76
							RPL22	1.09569e-25	-0.288543	0.972	0.969	2.78765e-21		ANKRD11	4.70693e-35	-0.278528	0.684	0.798	1.19754e-30		ST13	1.36176e-22	-0.341535	0.821	0.885	3.4646e-18		LGMN	2.44501e-51	0.790981	0.374	0.182	6.2206e-47		LSM5	1.13269e-63	-0.319515	0.552	0.752	2.88178e-59		RPS6	1.81e-80	-0.634871	0.953	0.979	4.6e-76
							GIMAP4	1.36735e-25	0.300344	0.899	0.821	3.47881e-21		HERPUD2	5.26902e-35	0.285676	0.592	0.436	1.34055e-30		SCP2	1.37811e-22	-0.325914	0.546	0.685	3.50619e-18		CTSC	2.49945e-51	0.839922	0.948	0.917	6.35909e-47		NFE2L3	1.72892e-63	0.469852	0.591	0.418	4.39872e-59		CLTB	2.19e-80	-0.298145	0.481	0.71	5.58e-76
							LILRB4	1.44232e-25	0.277301	0.874	0.778	3.66955e-21		HLA-DRB1	5.77899e-35	-0.379003	0.986	0.991	1.47029e-30		SLC4A7	1.416e-22	-0.307713	0.228	0.448	3.6026e-18		MRPL34	2.52115e-51	-0.337321	0.566	0.706	6.4143e-47		FAM49A	1.7721e-63	0.446919	0.693	0.527	4.50859e-59		CCNI	2.39e-80	-0.329278	0.863	0.925	6.08e-76
							CEP170	1.48932e-25	-0.289681	0.696	0.742	3.78913e-21		FYTTD1	7.38769e-35	0.32404	0.779	0.726	1.87958e-30		SSR3	1.55544e-22	-0.324076	0.734	0.84	3.95736e-18		FAS	2.87952e-51	0.267733	0.496	0.284	7.32607e-47		GHITM	1.82998e-63	-0.33248	0.736	0.853	4.65584e-59		RPL13	3.32e-80	-0.681375	0.975	0.992	8.45e-76
							TNFRSF4	1.58852e-25	-0.533596	0.291	0.418	4.04151e-21		TMX1	7.73872e-35	0.329986	0.783	0.709	1.96889e-30		VAMP5	1.56845e-22	0.398609	0.944	0.873	3.99046e-18		C1QBP	2.89865e-51	-0.34108	0.612	0.748	7.37475e-47		SLC15A3	1.86367e-63	0.4011	0.878	0.827	4.74156e-59		MRPL4	3.67e-80	-0.25181	0.315	0.564	9.33e-76
							SNX10	1.64383e-25	0.29291	0.942	0.899	4.18224e-21		PMAIP1	7.91683e-35	0.339803	0.445	0.272	2.0142e-30		PAPOLA	1.9426e-22	-0.326483	0.826	0.9	4.94235e-18		NHLRC3	3.55267e-51	0.317996	0.612	0.419	9.03869e-47		TMEM205	1.93407e-63	-0.334871	0.472	0.678	4.92066e-59		DOP1A	4.07e-80	0.375221	0.411	0.211	1.04e-75
							TAOK3	1.67656e-25	-0.258661	0.815	0.837	4.26552e-21		B3GNT2	1.22827e-34	0.260664	0.46	0.288	3.12497e-30		LGMN	2.10203e-22	0.744902	0.371	0.182	5.34798e-18		UFC1	4.07057e-51	-0.323624	0.738	0.814	1.03563e-46		CKB	2.28501e-63	0.445389	0.216	0.051	5.81352e-59		PDE4B	4.18e-80	0.561649	0.684	0.568	1.06e-75
							ZFP36L1	1.80369e-25	-0.404513	0.766	0.817	4.58895e-21		ZNF638	1.23022e-34	-0.272489	0.59	0.722	3.12991e-30		CSTA	2.38559e-22	-0.439221	0.47	0.642	6.06942e-18		COX7A2L	6.50936e-51	-0.307904	0.66	0.772	1.65611e-46		ARHGEF3	2.774e-63	0.40821	0.546	0.36	7.0576e-59		TMEM147	5.84e-80	-0.332238	0.486	0.704	1.48e-75
							HCG18	2.72238e-25	-0.256405	0.415	0.537	6.92627e-21		CIB1	1.36805e-34	-0.251654	0.638	0.757	3.48059e-30		NSA2	2.39551e-22	-0.368227	0.756	0.846	6.09466e-18		MPEG1	1.04775e-50	0.577282	0.872	0.786	2.66568e-46		ST8SIA4	2.9981e-63	0.513599	0.647	0.511	7.62777e-59		ARHGEF11	6.33e-80	0.451828	0.545	0.369	1.61e-75
							RPS27L	2.83549e-25	-0.320211	0.879	0.872	7.21405e-21		FGL2	1.71878e-34	0.440875	0.888	0.851	4.37292e-30		PLEKHO1	2.51225e-22	0.373493	0.962	0.957	6.39166e-18		GPAT3	1.16082e-50	-0.386393	0.105	0.289	2.95335e-46		ANAPC11	3.26691e-63	-0.320608	0.702	0.835	8.31167e-59		TUBB2A	1.32e-79	0.519443	0.355	0.155	3.35e-75
							DDT	3.51481e-25	-0.261007	0.809	0.82	8.94237e-21		ARHGAP25	2.29024e-34	0.301917	0.647	0.515	5.82683e-30		EIF3F	2.65327e-22	-0.457344	0.718	0.793	6.75044e-18		CD52	1.30933e-50	-0.751168	0.529	0.679	3.33119e-46		DDX46	5.96781e-63	-0.334035	0.679	0.831	1.51833e-58		DSTN	1.74e-79	-0.31099	0.5	0.736	4.42e-75
							RPS11	3.71984e-25	-0.250116	0.985	0.975	9.46402e-21		UQCR10	2.313e-34	-0.274223	0.89	0.931	5.88474e-30		PSMB3	2.83698e-22	-0.366422	0.919	0.94	7.21783e-18		HMGB1	1.50759e-50	-0.309343	0.964	0.966	3.83561e-46		NDRG2	6.00996e-63	-0.757962	0.034	0.186	1.52905e-58		FCGR3A	1.77e-79	-0.743716	0.179	0.393	4.49e-75
							TNIP1	4.27541e-25	-0.291706	0.844	0.85	1.08775e-20		ATP5MG	2.75343e-34	-0.254637	0.937	0.963	7.00527e-30		C19orf53	3.30597e-22	-0.302311	0.828	0.853	8.41104e-18		RASAL2	1.54937e-50	-0.298287	0.181	0.377	3.9419e-46		CDC37	6.48995e-63	-0.339907	0.654	0.803	1.65117e-58		TWF2	2.05e-79	-0.35084	0.592	0.786	5.21e-75
							KCNK6	4.5146e-25	-0.25834	0.333	0.454	1.1486e-20		CORO1A	3.08369e-34	-0.257649	0.513	0.68	7.84553e-30		SSU72	3.46903e-22	-0.298383	0.747	0.826	8.82591e-18		IQGAP2	1.73251e-50	0.380041	0.807	0.668	4.40784e-46		ABCD1	7.10769e-63	0.283228	0.418	0.212	1.80834e-58		PLEKHM2	4.13e-79	0.471503	0.66	0.539	1.05e-74
							FGL2	4.59285e-25	0.311837	0.927	0.851	1.16851e-20		GUK1	3.10642e-34	-0.271518	0.853	0.906	7.90336e-30		LACC1	4.07777e-22	0.444529	0.796	0.599	1.03747e-17		GAPT	1.99307e-50	-0.382671	0.181	0.38	5.07078e-46		PRR13	7.76121e-63	0.342385	0.904	0.878	1.97461e-58		RPL36AL	4.67e-79	0.302579	0.952	0.961	1.19e-74
							MCOLN1	4.75408e-25	-0.264569	0.438	0.542	1.20953e-20		RPL23	3.59915e-34	-0.328124	0.944	0.963	9.15695e-30		CALR	4.11866e-22	-0.433578	0.957	0.979	1.04787e-17		UCP2	2.77374e-50	-0.412208	0.657	0.774	7.05696e-46		TMED10	1.08177e-62	-0.35052	0.698	0.845	2.75224e-58		PGLS	1.05e-78	-0.335494	0.602	0.803	2.68e-74
							ZBTB1	6.32713e-25	-0.252173	0.44	0.55	1.60975e-20		SCO2	3.64972e-34	0.385198	0.714	0.615	9.28561e-30		TXNRD1	4.13772e-22	-0.57049	0.725	0.79	1.05272e-17		IER2	2.91199e-50	0.302039	0.775	0.618	7.40868e-46		BANF1	1.15206e-62	-0.35928	0.693	0.832	2.93107e-58		LYPLA1	1.44e-78	-0.283685	0.444	0.692	3.65e-74
							ATP5MC1	7.17853e-25	-0.280858	0.766	0.785	1.82636e-20		CAMK1	3.7338e-34	-0.37098	0.294	0.463	9.49954e-30		TOR3A	4.23009e-22	0.265131	0.532	0.308	1.07622e-17		PSMB6	3.06733e-50	-0.328394	0.854	0.863	7.80391e-46		XRCC5	1.21129e-62	-0.303795	0.808	0.902	3.08177e-58		RAB11FIP1	2.48e-78	-0.320741	0.382	0.639	6.31e-74
							RPLP0	8.18417e-25	-0.362944	0.957	0.953	2.08222e-20		PHACTR2	4.30234e-34	0.383749	0.731	0.646	1.0946e-29		GPR68	4.34185e-22	-0.470509	0.365	0.547	1.10465e-17		MYCBP2	3.41926e-50	0.356002	0.916	0.842	8.69928e-46		ZYX	1.3041e-62	-0.323358	0.569	0.747	3.31789e-58		ST8SIA4	4.9e-78	0.707959	0.617	0.511	1.25e-73
							VMP1	8.66825e-25	-0.333654	0.905	0.905	2.20538e-20		CHST2	5.31431e-34	-0.252467	0.466	0.625	1.35207e-29		SELENOT	6.70745e-22	-0.291142	0.772	0.857	1.70651e-17		HSPA5	3.62037e-50	-0.413212	0.897	0.934	9.21095e-46		UXT	1.77987e-62	-0.338439	0.609	0.775	4.52834e-58		EVI2A	5.12e-78	-0.341669	0.453	0.701	1.3e-73
							RPL17	1.41127e-24	-0.335644	0.983	0.977	3.59056e-20		OSTC	6.1354e-34	-0.257333	0.684	0.795	1.56097e-29		MSANTD3	6.7706e-22	-0.27735	0.174	0.392	1.72258e-17		S100A4	6.3075e-50	-0.841057	0.777	0.843	1.60475e-45		NHP2	1.83385e-62	-0.288792	0.451	0.678	4.66568e-58		MAN2B1	5.61e-78	-0.350873	0.555	0.774	1.43e-73
							ADO	2.96144e-24	-0.261651	0.377	0.484	7.53449e-20		DAD1	6.43721e-34	-0.254525	0.811	0.89	1.63776e-29		HNRNPA3	7.33561e-22	-0.32382	0.902	0.939	1.86633e-17		SQOR	1.04711e-49	0.298202	0.95	0.89	2.66406e-45		NECTIN2	3.17258e-62	0.42634	0.74	0.641	8.07168e-58		ATP5PO	6.59e-78	-0.356567	0.751	0.872	1.68e-73
							RPL18	3.16506e-24	-0.329559	0.984	0.974	8.05254e-20		RALBP1	6.46945e-34	-0.256198	0.564	0.7	1.64596e-29		RPL30	7.87138e-22	-0.478248	0.982	0.989	2.00264e-17		LMO2	1.4742e-49	0.308772	0.613	0.407	3.75065e-45		CDC42EP2	3.41884e-62	0.274015	0.32	0.127	8.6982e-58		LINC02732	6.88e-78	0.284028	0.143	0.003	1.75e-73
							NPM1	7.12258e-24	-0.269539	0.949	0.944	1.81213e-19		BIRC6	7.66174e-34	-0.259904	0.568	0.705	1.9493e-29		TSPO	8.01196e-22	-0.533515	0.89	0.929	2.0384e-17		COX7A2	1.67702e-49	-0.33312	0.956	0.944	4.26669e-45		PPIP5K2	3.66872e-62	-0.300309	0.38	0.597	9.33396e-58		TIMM10	8.19e-78	-0.264391	0.34	0.594	2.08e-73
							INPP4A	1.30049e-23	-0.258608	0.353	0.474	3.30871e-19		SGK1	7.9571e-34	-0.371637	0.372	0.558	2.02445e-29		RAPGEF2	8.60927e-22	0.393121	0.694	0.484	2.19037e-17		CAMK1	2.14408e-49	-0.415419	0.263	0.463	5.45497e-45		PNRC2	4.27919e-62	0.38116	0.813	0.75	1.08871e-57		SDS	9.06e-78	0.458551	0.165	0.014	2.31e-73
							ABCE1	1.45434e-23	-0.261121	0.657	0.712	3.70013e-19		HSP90B1	8.11161e-34	-0.366126	0.908	0.962	2.06375e-29		SPCS2	8.65833e-22	-0.368982	0.852	0.915	2.20285e-17		MAP2K2	2.87104e-49	-0.304493	0.657	0.754	7.30449e-45		SRP72	4.36105e-62	-0.313934	0.539	0.734	1.10954e-57		FAU	1.06e-77	-0.339576	0.968	0.986	2.7e-73
							PNN	1.48969e-23	-0.261414	0.73	0.764	3.79008e-19		EIF3K	8.28334e-34	-0.262002	0.869	0.917	2.10745e-29		GAPT	9.46979e-22	-0.445215	0.154	0.38	2.4093e-17		ACTB	3.08205e-49	-0.373443	0.999	1	7.84136e-45		PXK	5.99166e-62	-0.263032	0.251	0.476	1.5244e-57		TAGLN2	1.52e-77	-0.413036	0.699	0.872	3.87e-73
							NEK6	1.8536e-23	-0.262908	0.488	0.589	4.71593e-19		UTRN	8.87227e-34	0.338154	0.811	0.755	2.25728e-29		TAP2	9.58433e-22	0.279313	0.857	0.785	2.43844e-17		SUB1	3.15041e-49	0.422287	0.981	0.963	8.01529e-45		ST3GAL1	6.91366e-62	0.60237	0.704	0.602	1.75897e-57		MASTL	1.73e-77	0.264559	0.29	0.1	4.39e-73
							KDM7A	1.85405e-23	-0.266738	0.529	0.618	4.71708e-19		HLA-DRA	8.8995e-34	-0.351922	0.993	0.993	2.26421e-29		SMCR8	1.08298e-21	0.30074	0.669	0.462	2.75532e-17		ZNF106	3.45389e-49	-0.369932	0.718	0.798	8.78739e-45		CCR2	7.86331e-62	-0.286191	0.076	0.258	2.00058e-57		HSPA8	2.18e-77	0.355505	0.976	0.98	5.55e-73
							ICAM1	2.94946e-23	-0.327369	0.764	0.789	7.50402e-19		DDX18	9.71436e-34	-0.257667	0.732	0.835	2.47153e-29		TAGAP	1.09047e-21	0.303565	0.667	0.455	2.77437e-17		EIF4B	3.67232e-49	-0.369492	0.679	0.775	9.34311e-45		AIFM2	1.29456e-61	0.338755	0.474	0.282	3.29363e-57		SELENOO	2.33e-77	0.354664	0.39	0.199	5.93e-73
							CCL3	3.6221e-23	0.585452	0.8	0.659	9.21535e-19		TRAPPC5	1.01908e-33	-0.300802	0.812	0.869	2.59276e-29		PYGL	1.11214e-21	-0.275536	0.166	0.381	2.8295e-17		CCNI	3.83895e-49	-0.293573	0.928	0.925	9.76706e-45		SOD2	1.53104e-61	0.576001	0.973	0.962	3.89526e-57		HMG20B	2.94e-77	-0.290536	0.24	0.473	7.48e-73
							SEMA6B	3.66143e-23	-0.251319	0.203	0.328	9.3154e-19		RAC2	1.07607e-33	-0.330274	0.695	0.805	2.73773e-29		CNPY2	1.27888e-21	-0.322373	0.653	0.753	3.25374e-17		PILRA	4.13651e-49	0.385933	0.893	0.829	1.05241e-44		OGFR	2.12537e-61	0.374526	0.772	0.678	5.40736e-57		PKM	3.02e-77	-0.377779	0.932	0.954	7.68e-73
							RPS19	4.2099e-23	-0.3304	0.994	0.991	1.07108e-18		UBE2F	2.00532e-33	0.319719	0.755	0.675	5.10193e-29		NCOA2	1.36504e-21	0.271531	0.584	0.356	3.47293e-17		BTG3	5.45322e-49	0.309773	0.78	0.616	1.38741e-44		MRPL4	2.29491e-61	-0.253914	0.336	0.564	5.8387e-57		SETD3	3.72e-77	-0.276445	0.314	0.55	9.47e-73
							TTC3	4.27641e-23	-0.272848	0.669	0.73	1.088e-18		EID1	2.49269e-33	-0.2558	0.681	0.788	6.34191e-29		TGFBR2	1.50035e-21	-0.338136	0.385	0.602	3.81718e-17		AOAH	5.55726e-49	0.313644	0.664	0.473	1.41388e-44		SQOR	3.98166e-61	0.358964	0.909	0.89	1.01301e-56		EVA1B	3.84e-77	0.37788	0.38	0.188	9.76e-73
							EVI2B	5.03368e-23	-0.258143	0.73	0.801	1.28067e-18		ANKHD1	2.51601e-33	-0.255601	0.61	0.733	6.40124e-29		DMXL1	1.57226e-21	0.328026	0.633	0.443	4.00013e-17		AKAP9	8.24557e-49	-0.418208	0.691	0.812	2.09784e-44		PGLS	4.23589e-61	-0.320022	0.646	0.803	1.0777e-56		MCRIP2	5.73e-77	-0.264863	0.346	0.589	1.46e-72
							RPL19	6.45767e-23	-0.337047	0.99	0.988	1.64296e-18		PLXNB2	3.07352e-33	-0.250595	0.326	0.49	7.81966e-29		MRPL52	1.58859e-21	-0.338328	0.785	0.878	4.04169e-17		SLC4A7	8.87151e-49	-0.272775	0.254	0.448	2.25709e-44		SSBP4	4.48276e-61	-0.251776	0.274	0.495	1.1405e-56		NAA25	1.09e-76	0.720391	0.548	0.402	2.77e-72
							SLC38A1	7.29141e-23	-0.291771	0.256	0.372	1.85508e-18		JTB	3.92198e-33	-0.267061	0.817	0.876	9.97829e-29		TMEM205	1.67071e-21	-0.387047	0.564	0.678	4.25063e-17		LILRB2	1.02058e-48	0.386392	0.878	0.789	2.59657e-44		DUSP23	4.65699e-61	-0.255997	0.294	0.517	1.18483e-56		PILRA	2.61e-76	0.616253	0.85	0.829	6.64e-72
							SELENOH	1.96906e-22	-0.254657	0.874	0.883	5.00969e-18		GPAT3	4.19511e-33	-0.343511	0.13	0.289	1.06732e-28		VPS35	1.7061e-21	-0.357848	0.691	0.786	4.34066e-17		FAM177A1	1.31573e-48	0.427763	0.774	0.659	3.34749e-44		SPCS1	5.30432e-61	-0.273386	0.709	0.858	1.34953e-56		LAMP2	2.85e-76	0.420967	0.896	0.873	7.26e-72
							TMEM161B-AS1	2.89402e-22	-0.254873	0.459	0.553	7.36296e-18		SORL1	5.8734e-33	-0.291807	0.229	0.392	1.49431e-28		CCNI	1.71914e-21	-0.318574	0.924	0.925	4.37383e-17		LSM5	1.72908e-48	-0.329743	0.619	0.752	4.39912e-44		GAPT	5.60969e-61	-0.37327	0.169	0.38	1.42722e-56		B3GNT2	2.9e-76	0.470747	0.464	0.288	7.39e-72
							TAGLN2	4.06461e-22	-0.313265	0.869	0.872	1.03412e-17		MTF1	5.9132e-33	-0.314882	0.553	0.672	1.50444e-28		ACTR2	1.94948e-21	-0.319282	0.942	0.974	4.95986e-17		CXCL9	2.32205e-48	0.362651	0.644	0.386	5.90776e-44		CAB39	1.30563e-60	-0.33596	0.521	0.701	3.32178e-56		UQCR10	3.3e-76	-0.364513	0.867	0.931	8.4e-72
							GNPDA1	4.27255e-22	-0.250399	0.451	0.544	1.08702e-17		PPT1	6.68664e-33	-0.361474	0.741	0.829	1.70121e-28		SRD5A3	1.95877e-21	-0.263402	0.141	0.352	4.9835e-17		ARL6IP4	2.47964e-48	-0.310631	0.792	0.862	6.3087e-44		AC008105.3	1.77923e-60	-0.408212	0.387	0.601	4.52672e-56		CBX6	3.33e-76	-0.345935	0.519	0.749	8.47e-72
							OSBPL11	5.53019e-22	-0.252226	0.529	0.603	1.40699e-17		FMNL3	8.29884e-33	-0.294223	0.418	0.57	2.11139e-28		COX6A1	2.16926e-21	-0.313459	0.928	0.939	5.51904e-17		NDUFA2	2.50712e-48	-0.340342	0.754	0.812	6.37862e-44		ACP5	2.04848e-60	-0.328919	0.463	0.69	5.21175e-56		AMDHD2	3.9e-76	0.412841	0.485	0.298	9.92e-72
							MAP3K2	7.60453e-22	-0.292731	0.78	0.791	1.93474e-17		EVL	1.00158e-32	0.410381	0.803	0.741	2.54822e-28		UTRN	2.29654e-21	0.429514	0.841	0.755	5.84285e-17		CALM1	2.59981e-48	0.373054	0.988	0.966	6.61444e-44		FBXO6	2.18757e-60	0.376631	0.729	0.59	5.56563e-56		C1QBP	4.85e-76	-0.318527	0.521	0.748	1.24e-71
							ARGLU1	8.09667e-22	-0.283468	0.803	0.816	2.05996e-17		DDX3X	1.01426e-32	0.327009	0.842	0.824	2.58047e-28		CREBRF	2.36547e-21	0.430496	0.801	0.665	6.01823e-17		CALU	3.39219e-48	-0.367563	0.517	0.666	8.63041e-44		ITGB2-AS1	4.23036e-60	-0.25073	0.206	0.427	1.07629e-55		WAS	7.61e-76	-0.309408	0.518	0.75	1.94e-71
							CALR	8.73582e-22	-0.279804	0.98	0.979	2.22257e-17		IRF9	1.17571e-32	0.317397	0.819	0.798	2.99125e-28		TRIB1	2.48071e-21	-0.264767	0.085	0.298	6.31141e-17		ARHGAP18	3.86856e-48	-0.431807	0.592	0.706	9.84238e-44		CYCS	5.2233e-60	-0.415388	0.761	0.858	1.32891e-55		RPS5	7.77e-76	-0.598435	0.839	0.935	1.98e-71
							ZFYVE16	1.10905e-21	-0.429248	0.756	0.763	2.82165e-17		LIMK1	1.30443e-32	-0.261067	0.339	0.5	3.31873e-28		CMTM6	2.61126e-21	-0.398671	0.895	0.947	6.64358e-17		PHB	4.64357e-48	-0.328288	0.576	0.707	1.18142e-43		ATXN7L1	6.14684e-60	0.268029	0.36	0.17	1.56388e-55		DOCK2	8.73e-76	-0.315819	0.502	0.737	2.22e-71
							NDUFS8	1.40976e-21	-0.257154	0.758	0.781	3.58671e-17		PRF1	1.32594e-32	0.658653	0.356	0.202	3.37345e-28		EGR2	2.65442e-21	-0.534391	0.38	0.576	6.75337e-17		CD68	4.9568e-48	0.385124	0.954	0.91	1.26111e-43		MZT2B	6.9409e-60	-0.302615	0.598	0.772	1.7659e-55		TLN1	9.25e-76	-0.321664	0.884	0.937	2.35e-71
							NDUFA6	1.57097e-21	-0.259651	0.787	0.81	3.99686e-17		NDUFAB1	1.4905e-32	-0.254191	0.788	0.859	3.79214e-28		RPS6KA3	3.34308e-21	-0.345071	0.497	0.648	8.50547e-17		EIF3I	5.35342e-48	-0.309594	0.664	0.758	1.36202e-43		TRPC4AP	8.41364e-60	0.34231	0.632	0.465	2.1406e-55		PRR13	3.24e-75	0.365405	0.891	0.878	8.25e-71
							ST3GAL1	1.74198e-21	-0.303062	0.521	0.602	4.43194e-17		IPCEF1	1.51723e-32	0.351775	0.36	0.214	3.86015e-28		PPIB	3.5571e-21	-0.361849	0.87	0.931	9.04998e-17		TMEM147	7.56226e-48	-0.347849	0.593	0.704	1.92399e-43		TRAPPC5	9.45866e-60	-0.390903	0.774	0.869	2.40647e-55		MAML2	3.75e-75	0.43983	0.657	0.518	9.55e-71
							POLR2J3	1.94345e-21	-0.290772	0.85	0.842	4.94454e-17		NDUFA6	1.65098e-32	-0.266367	0.71	0.81	4.20043e-28		ITGAM	3.57686e-21	-0.520292	0.313	0.514	9.10025e-17		MAP3K20	8.84169e-48	-0.297283	0.374	0.558	2.2495e-43		TUFM	9.47951e-60	-0.283689	0.557	0.742	2.41178e-55		GHITM	4.13e-75	-0.329503	0.696	0.853	1.05e-70
							EVI2A	2.38417e-21	-0.272872	0.622	0.701	6.0658e-17		FLNA	1.69237e-32	-0.34329	0.789	0.883	4.30572e-28		SNRPD1	3.79398e-21	-0.275618	0.707	0.801	9.65266e-17		YWHAH	9.96181e-48	0.334273	0.836	0.712	2.53448e-43		SRSF3	9.49717e-60	-0.302618	0.862	0.932	2.41627e-55		LIMS1	4.4e-75	-0.406066	0.763	0.871	1.12e-70
							TNF	3.52461e-21	0.28462	0.708	0.569	8.96732e-17		APRT	1.76234e-32	-0.277462	0.808	0.869	4.48373e-28		NCF4	4.00991e-21	0.383911	0.799	0.661	1.0202e-16		AURKAIP1	1.17302e-47	-0.302842	0.813	0.844	2.9844e-43		BRK1	1.05197e-59	-0.307512	0.719	0.844	2.67642e-55		IRF9	7.73e-75	0.379241	0.819	0.798	1.97e-70
							FTL	4.13913e-21	-0.349307	0.999	0.997	1.05308e-16		NACA	2.56732e-32	-0.260882	0.974	0.975	6.53179e-28		ATP2B1	4.02362e-21	-0.379437	0.36	0.556	1.02369e-16		ANAPC16	1.42455e-47	-0.30734	0.712	0.805	3.62434e-43		NDUFB9	1.39118e-59	-0.337427	0.65	0.79	3.53944e-55		SLC27A3	1.15e-74	-0.378106	0.276	0.502	2.91e-70
							TNFAIP2	5.06414e-21	-0.40182	0.899	0.9	1.28842e-16		PPFIA1	2.6362e-32	-0.258317	0.473	0.611	6.70703e-28		PFKP	4.21801e-21	0.283892	0.555	0.339	1.07315e-16		NT5C2	1.94317e-47	0.264536	0.642	0.447	4.94381e-43		CD1E	1.40269e-59	-0.402868	0.015	0.145	3.56872e-55		PTMA	1.19e-74	-0.312433	0.99	0.999	3.04e-70
							CYP1B1	5.83247e-21	-0.632489	0.817	0.805	1.4839e-16		MEF2A	3.08329e-32	0.362957	0.735	0.65	7.8445e-28		PRPF8	4.61089e-21	-0.29125	0.584	0.73	1.1731e-16		PPIA	1.9517e-47	-0.303406	0.969	0.968	4.96552e-43		APBB1IP	1.49588e-59	-0.269164	0.338	0.564	3.80582e-55		UBL5	1.23e-74	-0.29715	0.9	0.949	3.12e-70
							APRT	6.80815e-21	-0.250008	0.868	0.869	1.73213e-16		ATP5F1B	3.41966e-32	-0.272262	0.798	0.891	8.70029e-28		RPL27A	4.91272e-21	-0.404295	0.962	0.974	1.2499e-16		DNAJC3	2.10867e-47	-0.373735	0.717	0.802	5.36488e-43		ATP6V0A1	1.70877e-59	-0.35967	0.433	0.643	4.34745e-55		ELF1	1.38e-74	0.417982	0.845	0.833	3.5e-70
							NFKBIA	7.53954e-21	-0.34038	0.947	0.951	1.91821e-16		ENTPD1	3.50874e-32	-0.311168	0.26	0.422	8.92694e-28		ADAM10	5.90283e-21	-0.44554	0.698	0.783	1.5018e-16		MIF	2.44101e-47	-0.365875	0.881	0.906	6.21041e-43		ADPRHL2	2.58254e-59	0.330864	0.564	0.386	6.5705e-55		IL10RB	1.5e-74	0.486777	0.763	0.698	3.81e-70
							RPL10	7.93412e-21	-0.330475	0.996	0.995	2.0186e-16		ARID5A	4.87779e-32	0.300717	0.643	0.5	1.24101e-27		NDUFA6	5.95341e-21	-0.3538	0.72	0.81	1.51467e-16		SUMO2	2.84638e-47	-0.251453	0.96	0.939	7.24175e-43		LILRB2	2.61012e-59	0.48997	0.834	0.789	6.64067e-55		NDUFA2	1.96e-74	-0.330456	0.631	0.812	4.98e-70
							FMNL3	1.89247e-20	-0.283935	0.485	0.57	4.81483e-16		TLK1	5.69254e-32	-0.251492	0.448	0.591	1.4483e-27		CCDC88A	6.02919e-21	-0.368237	0.779	0.887	1.53395e-16		SNRPE	3.03964e-47	-0.30525	0.708	0.793	7.73346e-43		BRCA2	3.02449e-59	0.351682	0.505	0.3	7.6949e-55		SNRPF	3e-74	-0.298487	0.575	0.783	7.63e-70
							RILPL2	1.9649e-20	-0.263931	0.67	0.705	4.9991e-16		SEMA4A	5.85958e-32	0.361817	0.656	0.516	1.49079e-27		VASP	6.08143e-21	-0.414242	0.821	0.849	1.54724e-16		FBP1	3.47854e-47	-1.10041	0.467	0.607	8.85009e-43		RTN1	3.25813e-59	-0.280352	0.21	0.422	8.28932e-55		ZC3HAV1	3.44e-74	0.437403	0.735	0.659	8.75e-70
							MTF1	2.77208e-20	-0.29594	0.618	0.672	7.05274e-16		METRNL	6.57516e-32	-0.280075	0.512	0.632	1.67285e-27		ATP5F1B	6.23304e-21	-0.353226	0.828	0.891	1.58581e-16		FCN1	3.49401e-47	-0.94195	0.558	0.684	8.88947e-43		MDH1	3.28509e-59	-0.318719	0.655	0.803	8.35794e-55		DNAJC3	3.45e-74	-0.350377	0.602	0.802	8.79e-70
							C1orf162	2.93563e-20	-0.410046	0.523	0.601	7.46884e-16		VDAC2	7.36364e-32	-0.265465	0.725	0.829	1.87346e-27		OIP5-AS1	6.37874e-21	-0.325117	0.575	0.708	1.62288e-16		MAFF	4.55513e-47	-0.255181	0.243	0.44	1.15892e-42		ALDH2	4.33278e-59	-0.48574	0.474	0.673	1.10235e-54		SPINT2	3.64e-74	-0.267966	0.308	0.554	9.26e-70
							CYTH4	2.97124e-20	-0.261718	0.514	0.607	7.55942e-16		MAP1LC3B	8.30353e-32	-0.265927	0.752	0.845	2.11258e-27		STX17	6.39164e-21	0.289255	0.658	0.444	1.62616e-16		GPI	4.60801e-47	-0.274868	0.375	0.556	1.17237e-42		IRF9	4.35119e-59	0.355181	0.839	0.798	1.10703e-54		POLR2A	4.68e-74	0.403436	0.676	0.577	1.19e-69
							GLUL	2.9793e-20	0.262157	0.95	0.884	7.57994e-16		RGCC	1.40998e-31	-0.576588	0.197	0.362	3.58728e-27		SEC62	6.51445e-21	-0.386599	0.799	0.888	1.65741e-16		MCRIP2	5.65794e-47	-0.32911	0.439	0.589	1.43949e-42		ZC3HAV1	4.38424e-59	0.391586	0.769	0.659	1.11544e-54		PIM1	8.96e-74	-0.324585	0.475	0.71	2.28e-69
							FAM20C	3.64855e-20	-0.280267	0.387	0.48	9.28265e-16		KYNU	1.52343e-31	-0.400967	0.801	0.886	3.87591e-27		PSMA1	7.00235e-21	-0.304483	0.792	0.876	1.78154e-16		OLR1	6.04204e-47	-0.457728	0.245	0.443	1.53722e-42		OLIG2	6.13333e-59	0.25691	0.165	0.026	1.56044e-54		GALNT1	2.03e-73	-0.263463	0.403	0.641	5.17e-69
							RPL21	5.39422e-20	-0.27871	0.992	0.987	1.3724e-15		IDH2	1.98456e-31	0.314432	0.719	0.61	5.04911e-27		FDPS	7.78949e-21	-0.335335	0.472	0.638	1.9818e-16		SLC27A3	9.54108e-47	0.301521	0.701	0.502	2.42744e-42		SNX2	7.6449e-59	0.386385	0.847	0.795	1.94502e-54		LAGE3	3.33e-73	-0.251016	0.392	0.647	8.47e-69
							CD300LF	7.05434e-20	-0.260373	0.329	0.436	1.79477e-15		BCL2L11	2.0459e-31	-0.298637	0.259	0.42	5.20517e-27		ADGRE1	8.24816e-21	0.262008	0.409	0.202	2.0985e-16		LAMTOR5	9.58154e-47	-0.293718	0.835	0.863	2.43774e-42		MT1M	8.0744e-59	0.486452	0.193	0.043	2.05429e-54		KIAA1109	4.56e-73	0.440485	0.648	0.508	1.16e-68
							RGCC	7.42244e-20	-0.42137	0.232	0.362	1.88842e-15		NDUFS6	2.05751e-31	-0.269742	0.824	0.897	5.23471e-27		EIF4EBP1	8.37989e-21	-0.348727	0.304	0.501	2.13201e-16		CEBPA	9.84289e-47	-0.328537	0.301	0.487	2.50423e-42		OIP5-AS1	1.35673e-58	-0.302857	0.515	0.708	3.45179e-54		HCK	5.7e-73	-0.368558	0.717	0.851	1.45e-68
							RPS15	1.13328e-19	-0.255115	0.988	0.985	2.88329e-15		ATP6V1C1	2.14486e-31	-0.255457	0.582	0.71	5.45696e-27		SRSF4	9.25132e-21	0.330291	0.864	0.814	2.35372e-16		BBX	1.15539e-46	0.336381	0.681	0.507	2.93954e-42		MDH2	1.58709e-58	-0.319371	0.596	0.763	4.03788e-54		SNX6	6.43e-73	0.364585	0.871	0.856	1.64e-68
							RPLP2	1.98266e-19	-0.266706	0.984	0.98	5.04428e-15		KCNJ2	2.15947e-31	-0.333291	0.338	0.5	5.49411e-27		PSMB1	9.37748e-21	-0.280566	0.884	0.909	2.38582e-16		SKAP2	1.34334e-46	-0.378396	0.787	0.834	3.41772e-42		CD300LF	1.97041e-58	-0.271685	0.217	0.436	5.01311e-54		RPS10	1.19e-72	-0.526479	0.871	0.943	3.02e-68
							ACOX1	2.04064e-19	-0.252114	0.486	0.572	5.1918e-15		CASP4	3.20372e-31	0.269177	0.881	0.877	8.15092e-27		CXCL16	1.18042e-20	-0.482032	0.705	0.795	3.00323e-16		RB1	1.4303e-46	0.330031	0.878	0.773	3.63898e-42		TGFBI	2.82929e-58	-0.633539	0.441	0.625	7.19828e-54		RPS2	1.33e-72	-0.462704	0.972	0.992	3.37e-68
							MGLL	2.08537e-19	-0.44307	0.439	0.529	5.3056e-15		LILRB4	3.40256e-31	0.404236	0.813	0.778	8.65679e-27		MDFIC	1.23073e-20	-0.388354	0.461	0.626	3.13123e-16		CD53	1.64805e-46	-0.348951	0.917	0.928	4.19296e-42		ITGAX	2.95667e-58	-0.555319	0.6	0.762	7.52235e-54		APBB1IP	1.73e-72	-0.250407	0.319	0.564	4.4e-68
							PSIP1	2.2046e-19	-0.254163	0.438	0.517	5.60895e-15		CXCL1	3.41553e-31	-1.32261	0.099	0.242	8.68979e-27		NDUFB9	1.25789e-20	-0.351606	0.736	0.79	3.20033e-16		NCF2	1.70544e-46	-0.519105	0.87	0.873	4.33897e-42		RPS26	3.33943e-58	-0.409514	0.963	0.979	8.49618e-54		AC107029.1	1.76e-72	0.272634	0.211	0.046	4.48e-68
							RPS13	3.09025e-19	-0.307683	0.985	0.98	7.86222e-15		SMCO4	3.62076e-31	-0.354823	0.769	0.835	9.21195e-27		SEPTIN7	1.39504e-20	-0.273661	0.904	0.924	3.54926e-16		TYROBP	1.84263e-46	0.339548	0.992	0.987	4.68801e-42		SORL1	3.47477e-58	-0.32739	0.191	0.392	8.84051e-54		MOV10	1.86e-72	0.36577	0.461	0.286	4.73e-68
							SEC61B	3.51683e-19	-0.27346	0.944	0.937	8.94752e-15		ARPC1B	4.14661e-31	-0.260331	0.942	0.975	1.05498e-26		BATF3	1.47127e-20	0.337854	0.682	0.474	3.74321e-16		CHST2	2.45957e-46	-0.328516	0.456	0.625	6.25764e-42		AC025048.4	4.13735e-58	-0.286356	0.146	0.343	1.05262e-53		RPL38	1.91e-72	-0.360153	0.933	0.974	4.86e-68
							ATP5MC3	4.24403e-19	-0.278012	0.922	0.906	1.07977e-14		ITGB2	4.76018e-31	-0.400928	0.864	0.938	1.21109e-26		PTPRC	1.51617e-20	-0.374081	0.966	0.981	3.85745e-16		ADAM10	3.08399e-46	-0.43073	0.713	0.783	7.84629e-42		PET100	4.51586e-58	-0.323362	0.742	0.869	1.14892e-53		ZMIZ2	2.43e-72	0.415119	0.604	0.463	6.18e-68
							RPS27A	5.45072e-19	-0.323073	0.995	0.991	1.38677e-14		HIF1A	6.84977e-31	0.315982	0.84	0.806	1.74272e-26		PSMB4	1.5235e-20	-0.308218	0.799	0.865	3.87608e-16		MRPS34	3.51717e-46	-0.296357	0.531	0.674	8.94838e-42		SRSF9	6.07869e-58	-0.312956	0.794	0.879	1.54654e-53		ZFP36	5.22e-72	0.458494	0.672	0.55	1.33e-67
							LAT2	1.06486e-18	-0.264702	0.608	0.651	2.70923e-14		EGR2	7.12214e-31	-0.349746	0.414	0.576	1.81201e-26		ABCC3	1.52637e-20	-0.396185	0.275	0.474	3.8834e-16		WSB1	3.56114e-46	0.333534	0.926	0.867	9.06025e-42		ARL6IP5	7.89689e-58	-0.300739	0.92	0.961	2.00913e-53		MT-ND4L	9.47e-72	-0.392527	0.89	0.952	2.41e-67
							CXCL3	1.18377e-18	-0.379844	0.037	0.117	3.01175e-14		PRKCB	7.73011e-31	-0.319897	0.505	0.65	1.9667e-26		CYBC1	1.58339e-20	0.301204	0.779	0.643	4.02846e-16		GTF2F1	3.57415e-46	0.257697	0.722	0.567	9.09336e-42		OAZ1	8.68809e-58	-0.307818	0.983	0.986	2.21042e-53		MT-ND5	1.68e-71	-0.291784	0.987	0.995	4.29e-67
							CHCHD10	1.22911e-18	-0.322772	0.75	0.778	3.12709e-14		GSN	7.96166e-31	-0.675748	0.764	0.858	2.02561e-26		MSC	1.61437e-20	-0.252679	0.166	0.392	4.10727e-16		SEMA6B	5.70182e-46	-0.266394	0.142	0.328	1.45066e-41		MTRNR2L12	1.12677e-57	0.611264	0.962	0.93	2.86674e-53		RUBCN	2.21e-71	0.388962	0.537	0.373	5.61e-67
							BCL2A1	1.47287e-18	-0.484036	0.595	0.647	3.74729e-14		HLA-DPB1	1.07012e-30	-0.360636	0.962	0.974	2.72259e-26		NDUFB7	1.63321e-20	-0.32487	0.81	0.859	4.15522e-16		SSU72	6.07271e-46	-0.292691	0.761	0.826	1.54502e-41		RICTOR	1.18292e-57	0.387579	0.701	0.573	3.00957e-53		CLLU1OS	2.84e-71	0.614796	0.263	0.085	7.22e-67
							EMP3	2.6433e-18	-0.274564	0.91	0.918	6.72508e-14		LNPEP	1.32918e-30	0.344372	0.764	0.691	3.3817e-26		RNASEK	1.67704e-20	-0.271913	0.975	0.991	4.26674e-16		ATP5F1B	6.22854e-46	-0.331303	0.865	0.891	1.58467e-41		BHLHE40	1.23861e-57	-0.268941	0.244	0.47	3.15127e-53		PPIA	3.37e-71	-0.333645	0.918	0.968	8.57e-67
							LTB	5.97254e-18	-0.944102	0.522	0.596	1.51953e-13		G3BP1	1.53559e-30	-0.254292	0.779	0.862	3.90685e-26		POLR2G	1.75136e-20	-0.328841	0.532	0.663	4.45582e-16		MT-ATP6	6.51846e-46	-0.387082	0.997	0.998	1.65843e-41		MYD88	1.25667e-57	0.367661	0.748	0.639	3.19722e-53		IL6R	4.72e-71	0.512271	0.699	0.613	1.2e-66
							IKZF1	6.08423e-18	-0.268594	0.761	0.792	1.54795e-13		FAM241A	2.06527e-30	0.307026	0.647	0.516	5.25446e-26		PARP11	1.80584e-20	0.271839	0.633	0.425	4.59443e-16		ADAP2	9.64611e-46	0.407465	0.71	0.578	2.45416e-41		PLAAT4	1.38916e-57	-0.507154	0.667	0.801	3.5343e-53		SLC31A2	9.97e-71	0.454614	0.752	0.679	2.54e-66
							ASH1L	9.45032e-18	-0.250416	0.689	0.713	2.40435e-13		PSMD1	2.08347e-30	-0.25677	0.639	0.75	5.30076e-26		REL	1.83721e-20	-0.321988	0.539	0.699	4.67424e-16		PSME1	1.02275e-45	0.266316	0.992	0.977	2.60209e-41		BTF3	2.78826e-57	-0.371118	0.845	0.917	7.0939e-53		RUFY3	1.12e-70	0.678267	0.603	0.485	2.84e-66
							KCNN4	1.07127e-17	-0.251849	0.488	0.577	2.72551e-13		DICER1	2.6007e-30	-0.27342	0.677	0.803	6.6167e-26		AFF1	2.14277e-20	0.312786	0.673	0.491	5.45164e-16		NARS	1.06688e-45	-0.333392	0.739	0.828	2.71436e-41		CORO1A	3.5246e-57	-0.341466	0.465	0.68	8.96729e-53		HLA-F	1.62e-70	0.364017	0.939	0.941	4.13e-66
							PRDX1	1.68939e-17	-0.314079	0.968	0.967	4.29814e-13		CD300LF	3.50304e-30	-0.252936	0.279	0.436	8.91244e-26		HEXD	2.15284e-20	0.2614	0.615	0.402	5.47726e-16		SELENOT	1.102e-45	-0.27148	0.803	0.857	2.80371e-41		CLIC1	4.92967e-57	0.374841	0.947	0.93	1.25421e-52		RPS6KA1	2.35e-70	-0.308717	0.463	0.689	5.99e-66
							MANF	2.24585e-17	-0.267156	0.732	0.751	5.71388e-13		LIMK2	4.09844e-30	-0.308786	0.338	0.482	1.04272e-25		GPAT3	2.18032e-20	-0.470748	0.087	0.289	5.54717e-16		THEMIS2	1.33535e-45	0.302119	0.798	0.676	3.39741e-41		NDUFA6	4.93562e-57	-0.340349	0.667	0.81	1.25572e-52		BLZF1	2.41e-70	0.410657	0.466	0.299	6.12e-66
							RAC2	2.96601e-17	-0.266726	0.791	0.805	7.54612e-13		SAP18	4.16184e-30	0.342	0.912	0.908	1.05886e-25		PNRC2	2.27758e-20	0.356639	0.834	0.75	5.79461e-16		SLC1A5	1.6264e-45	-0.33577	0.464	0.658	4.1379e-41		PEAK1	6.99521e-57	0.26749	0.377	0.187	1.77972e-52		ATP1A1	2.43e-70	-0.290511	0.443	0.674	6.2e-66
							ZEB2	3.18503e-17	-0.264333	0.957	0.943	8.10336e-13		SEC22B	4.6875e-30	-0.253581	0.671	0.775	1.19259e-25		EIF1	2.27847e-20	-0.28581	0.989	0.992	5.79687e-16		ST13	1.842e-45	-0.291207	0.847	0.885	4.68641e-41		MICOS13	8.18189e-57	-0.302034	0.642	0.824	2.08164e-52		NDUFB11	3.24e-70	-0.318527	0.757	0.889	8.25e-66
							RPL7A	3.40407e-17	-0.292673	0.983	0.976	8.66064e-13		ZNHIT1	4.73239e-30	-0.257739	0.695	0.786	1.20401e-25		CXXC5	2.72963e-20	-0.261299	0.103	0.312	6.94473e-16		VAPA	2.44249e-45	-0.289673	0.819	0.861	6.21419e-41		BMPR2	8.73574e-57	0.36198	0.654	0.494	2.22255e-52		PPIP5K2	5.79e-70	-0.257863	0.361	0.597	1.47e-65
							CD3G	4.85282e-17	-0.29159	0.218	0.311	1.23465e-12		RTN3	5.4882e-30	-0.264246	0.658	0.774	1.39631e-25		ELOB	3.13019e-20	-0.30319	0.897	0.923	7.96384e-16		CALR	2.48248e-45	-0.379523	0.98	0.979	6.31593e-41		ZMIZ1	9.1414e-57	-0.273479	0.366	0.58	2.32575e-52		LSM7	5.84e-70	-0.316223	0.614	0.813	1.49e-65
							EDN1	7.32439e-17	0.259991	0.18	0.09	1.86347e-12		MYOF	5.89138e-30	0.37118	0.812	0.783	1.49889e-25		EHD1	3.1433e-20	-0.363372	0.423	0.611	7.99718e-16		EHD1	3.01066e-45	-0.332569	0.439	0.611	7.65972e-41		MGAT1	9.61689e-57	0.444665	0.841	0.77	2.44673e-52		SRGAP2B	7.64e-70	0.387567	0.45	0.271	1.94e-65
							RPL13A	7.42163e-17	-0.284483	0.979	0.982	1.88821e-12		PDE4DIP	7.26201e-30	-0.406399	0.708	0.797	1.8476e-25		IFNGR1	3.45355e-20	-0.409476	0.633	0.741	8.78651e-16		CANX	3.08301e-45	-0.319767	0.94	0.946	7.84381e-41		DUSP5	1.06978e-56	0.475709	0.569	0.375	2.72174e-52		CHST12	1.53e-69	0.390989	0.45	0.279	3.89e-65
							RPL26	7.77741e-17	-0.297207	0.986	0.983	1.97873e-12		RGS1	9.16886e-30	0.352197	0.27	0.126	2.33274e-25		GPCPD1	3.48152e-20	-0.448068	0.483	0.638	8.85768e-16		MYL6	3.14815e-45	-0.299058	0.993	0.988	8.00952e-41		ACOX1	1.07997e-56	-0.295528	0.367	0.572	2.74767e-52		NDUFA6	1.68e-69	-0.3374	0.627	0.81	4.27e-65
							SPN	8.72003e-17	0.26412	0.74	0.63	2.21855e-12		SEL1L	1.16014e-29	-0.253159	0.56	0.682	2.95164e-25		CTSH	3.73062e-20	-0.451271	0.906	0.951	9.49144e-16		PPIP5K2	4.57014e-45	-0.300306	0.44	0.597	1.16273e-40		LSP1	1.12202e-56	-0.448051	0.755	0.894	2.85465e-52		IGKC	2.86e-69	0.699975	0.441	0.235	7.29e-65
							RPS14	1.44904e-16	-0.315233	0.984	0.982	3.68666e-12		FAM177A1	1.22475e-29	0.456476	0.716	0.659	3.11601e-25		CCL24	3.78148e-20	-0.635885	0.045	0.237	9.62085e-16		TFRC	4.68361e-45	-0.4181	0.535	0.693	1.1916e-40		SMCR8	1.21148e-56	0.39152	0.62	0.462	3.08224e-52		CPD	3.27e-69	-0.255602	0.26	0.482	8.31e-65
							RPS23	1.89749e-16	-0.32625	0.988	0.985	4.82759e-12		FBXL5	1.37269e-29	-0.271272	0.53	0.657	3.4924e-25		ANP32B	4.30687e-20	-0.307828	0.852	0.883	1.09575e-15		TWF2	5.0766e-45	-0.342449	0.702	0.786	1.29159e-40		DDIT3	1.22064e-56	0.395515	0.602	0.444	3.10554e-52		LRRFIP2	3.84e-69	0.465157	0.703	0.627	9.76e-65
							SNHG29	2.29704e-16	-0.332197	0.728	0.765	5.84414e-12		PPIB	1.47944e-29	-0.28512	0.884	0.931	3.764e-25		AP5B1	4.55589e-20	0.337166	0.74	0.566	1.15911e-15		HCAR2	5.15826e-45	-0.279187	0.122	0.292	1.31236e-40		PTPMT1	1.48363e-56	-0.269993	0.316	0.526	3.77465e-52		PPP1R15A	4.29e-69	0.515811	0.755	0.683	1.09e-64
							PNISR	5.97125e-16	-0.251741	0.868	0.877	1.51921e-11		TNFRSF4	1.53523e-29	-0.395965	0.254	0.418	3.90594e-25		TALDO1	4.99344e-20	-0.430782	0.937	0.954	1.27043e-15		KRT10	8.25671e-45	-0.305327	0.52	0.654	2.10067e-40		DOCK8	2.28763e-56	0.389343	0.883	0.856	5.8202e-52		RAB31	4.93e-69	-0.389833	0.683	0.811	1.26e-64
							RPL23A	7.49484e-16	-0.293192	0.977	0.978	1.90684e-11		TALDO1	1.58621e-29	-0.338756	0.918	0.954	4.03563e-25		MPEG1	5.01223e-20	0.626352	0.83	0.786	1.27521e-15		STAT5A	8.74794e-45	0.258302	0.694	0.505	2.22565e-40		CCL24	2.44469e-56	-0.612689	0.074	0.237	6.21977e-52		ATP5IF1	5.11e-69	-0.30589	0.586	0.785	1.3e-64
							RPL29	1.17518e-15	-0.297817	0.977	0.969	2.9899e-11		GNG5	1.83707e-29	0.26022	0.955	0.936	4.67387e-25		SF3B6	5.23608e-20	-0.279544	0.736	0.818	1.33216e-15		NDUFA6	8.87588e-45	-0.33983	0.751	0.81	2.2582e-40		CTDNEP1	2.44603e-56	-0.28193	0.563	0.739	6.22319e-52		ZFAS1	5.13e-69	0.408043	0.828	0.786	1.31e-64
							LST1	1.6784e-15	-0.314237	0.931	0.923	4.27018e-11		MRPL52	2.55816e-29	-0.250268	0.779	0.878	6.50847e-25		CD68	5.51222e-20	0.363767	0.917	0.91	1.40242e-15		PLEK	9.07954e-45	0.303288	0.974	0.936	2.31002e-40		NFKBIA	2.52267e-56	0.543854	0.961	0.951	6.41817e-52		NCOA7	5.18e-69	0.389228	0.565	0.41	1.32e-64
							RPL12	1.68353e-15	-0.265171	0.981	0.976	4.28324e-11		MBNL1	2.80845e-29	0.253753	0.92	0.946	7.14526e-25		MACF1	6.4426e-20	0.566045	0.814	0.734	1.63913e-15		SIGLEC7	9.78027e-45	-0.277787	0.276	0.465	2.4883e-40		CLTB	2.60695e-56	-0.28932	0.518	0.71	6.6326e-52		PHACTR4	8.93e-69	0.453374	0.589	0.47	2.27e-64
							GOLGA4	1.88032e-15	0.277465	0.883	0.822	4.78391e-11		CPM	2.88058e-29	-0.39819	0.594	0.719	7.32877e-25		TWF2	6.6038e-20	-0.342846	0.669	0.786	1.68014e-15		SRC	1.32749e-44	0.317326	0.807	0.67	3.37741e-40		TSC22D1	5.54436e-56	0.409938	0.525	0.329	1.41059e-51		EGR2	9.33e-69	-0.364174	0.344	0.576	2.37e-64
							PLAUR	5.13073e-15	-0.284898	0.781	0.79	1.30536e-10		MIR3945HG	3.47537e-29	0.467751	0.614	0.461	8.84203e-25		TRG-AS1	6.75785e-20	-0.288183	0.154	0.369	1.71933e-15		EIF3L	1.38562e-44	-0.30769	0.52	0.66	3.52529e-40		PELI1	5.70688e-56	0.416839	0.478	0.298	1.45194e-51		CCL4	2.48e-68	0.680452	0.687	0.524	6.3e-64
							IRAK3	6.22564e-15	-0.28239	0.689	0.693	1.58393e-10		FOS	4.09426e-29	-0.272517	0.245	0.407	1.04166e-24		NDUFB11	7.54508e-20	-0.292399	0.83	0.889	1.91962e-15		TGFBR2	1.49018e-44	-0.310615	0.414	0.602	3.79131e-40		RHOU	5.80583e-56	-0.31322	0.304	0.515	1.47712e-51		C6orf62	2.83e-68	0.386325	0.882	0.865	7.19e-64
							LSM6	6.45945e-15	-0.258881	0.855	0.83	1.64341e-10		FAS	4.41514e-29	0.272541	0.446	0.284	1.1233e-24		MVP	7.66918e-20	0.300732	0.848	0.771	1.95119e-15		NDUFA11	1.80327e-44	-0.281538	0.877	0.892	4.58789e-40		CTNNBL1	6.30768e-56	0.39594	0.721	0.631	1.6048e-51		STOML1	2.95e-68	0.251958	0.29	0.111	7.51e-64
							PIM1	7.86092e-15	-0.260656	0.656	0.71	1.99998e-10		PKM	5.76887e-29	-0.303239	0.901	0.954	1.46772e-24		RHBDD2	8.01727e-20	-0.387034	0.266	0.468	2.03975e-15		CLTB	1.86544e-44	-0.303702	0.593	0.71	4.74604e-40		ZBED1	6.9717e-56	0.374066	0.624	0.47	1.77374e-51		POLR2L	5.22e-68	-0.317748	0.735	0.859	1.33e-63
							RPL18A	7.95569e-15	-0.27321	0.983	0.98	2.02409e-10		DNAJC13	6.45314e-29	0.300114	0.684	0.571	1.64181e-24		RPS14	8.72996e-20	-0.482028	0.98	0.982	2.22108e-15		SSR2	2.01265e-44	-0.323791	0.801	0.855	5.1206e-40		CDKN1A	1.158e-55	0.462438	0.856	0.804	2.94619e-51		PDXK	9.42e-68	-0.357989	0.683	0.829	2.4e-63
							CTSL	8.97023e-15	0.278776	0.721	0.601	2.2822e-10		ALCAM	1.20497e-28	-0.326266	0.502	0.639	3.06568e-24		CYTOR	8.83774e-20	-0.405559	0.306	0.495	2.2485e-15		SMARCA5	2.03883e-44	0.286837	0.919	0.84	5.18719e-40		SPINT2	1.49551e-55	-0.258065	0.332	0.554	3.80487e-51		EVL	9.77e-68	-0.370443	0.508	0.741	2.49e-63
							LSP1	1.31563e-14	-0.279026	0.881	0.894	3.34722e-10		WTAP	1.4781e-28	-0.256035	0.744	0.835	3.76058e-24		STEAP4	1.00771e-19	-0.594686	0.089	0.297	2.56381e-15		MZT2B	2.4307e-44	-0.310352	0.668	0.772	6.18419e-40		MAFB	1.75443e-55	0.678347	0.795	0.676	4.46362e-51		EPB41L3	1.12e-67	-0.404821	0.635	0.775	2.84e-63
							H1FX	1.40515e-14	-0.282241	0.597	0.643	3.57498e-10		NME1	1.77267e-28	-0.255736	0.406	0.535	4.51003e-24		ADGRE2	1.02922e-19	-0.335518	0.277	0.47	2.61854e-15		UQCR11	2.45006e-44	-0.285528	0.951	0.946	6.23344e-40		TMEM109	1.80765e-55	-0.280492	0.337	0.547	4.59901e-51		AFF1	2.19e-67	0.448084	0.612	0.491	5.57e-63
							CCL1	1.9261e-14	0.756709	0.319	0.209	4.90039e-10		CDA	1.93354e-28	-0.371373	0.236	0.382	4.91932e-24		BID	1.03262e-19	-0.402211	0.774	0.832	2.6272e-15		RPS19BP1	2.60158e-44	-0.328739	0.775	0.832	6.61894e-40		FAM8A1	2.90342e-55	0.252862	0.393	0.202	7.38689e-51		DIAPH1	2.76e-67	-0.334364	0.633	0.806	7.03e-63
							RPS18	2.13693e-14	-0.338411	0.986	0.988	5.43678e-10		SEC61B	2.15494e-28	-0.319819	0.893	0.937	5.4826e-24		VDAC3	1.12517e-19	-0.296056	0.562	0.681	2.86266e-15		VRK2	2.92957e-44	0.304071	0.757	0.6	7.45342e-40		VSIR	3.06116e-55	-0.290813	0.398	0.624	7.78821e-51		C1orf122	3.04e-67	-0.397755	0.641	0.801	7.72e-63
							DNMT1	2.35069e-14	-0.25967	0.833	0.827	5.98063e-10		SMU1	2.26051e-28	0.265895	0.694	0.578	5.7512e-24		HOOK3	1.15584e-19	-0.335961	0.611	0.735	2.94069e-15		HOOK3	3.28674e-44	-0.315598	0.608	0.735	8.36212e-40		CTSZ	4.81457e-55	0.439396	0.983	0.977	1.22492e-50		POLD4	7.93e-67	-0.319003	0.646	0.815	2.02e-62
							GAPT	2.48699e-14	-0.311754	0.289	0.38	6.3274e-10		ABCC3	2.32686e-28	-0.331399	0.34	0.474	5.91999e-24		MRPS15	1.18005e-19	-0.301277	0.479	0.631	3.00229e-15		ABCC3	3.80648e-44	-0.367019	0.302	0.474	9.68444e-40		DUT	5.08351e-55	-0.256754	0.341	0.556	1.29335e-50		KLHDC7B	8.46e-67	0.294711	0.288	0.114	2.15e-62
							RPL30	2.71625e-14	-0.278069	0.989	0.989	6.91068e-10		TRIP11	2.6928e-28	-0.269762	0.556	0.675	6.85101e-24		NCL	1.18873e-19	-0.306455	0.895	0.936	3.02437e-15		KDM6B	5.23274e-44	-0.314673	0.322	0.502	1.33131e-39		GALNT1	6.46333e-55	-0.281575	0.436	0.641	1.6444e-50		TNIP2	8.56e-67	0.420095	0.652	0.564	2.18e-62
							ABHD2	2.77616e-14	-0.275673	0.657	0.692	7.06309e-10		RPAP3	2.96088e-28	0.274203	0.656	0.521	7.53307e-24		FTX	1.29787e-19	-0.446037	0.727	0.819	3.30204e-15		GTF3C6	5.89326e-44	-0.32782	0.723	0.807	1.49936e-39		SOCS3	9.28215e-55	-0.338735	0.559	0.75	2.36156e-50		IFNGR1	2e-66	-0.345683	0.533	0.741	5.1e-62
							CD52	3.4068e-14	-0.374697	0.641	0.679	8.66759e-10		COX8A	3.28564e-28	-0.281719	0.904	0.926	8.35934e-24		RPL23A	1.45052e-19	-0.427529	0.971	0.978	3.69042e-15		RASSF4	6.43553e-44	0.414617	0.861	0.777	1.63733e-39		HSPA1B	1.11588e-54	0.335667	0.512	0.33	2.83902e-50		ATP6V1H	2.06e-66	0.447088	0.719	0.642	5.25e-62
							RPL32	3.47456e-14	-0.315543	0.988	0.99	8.83997e-10		NCOA4	4.36973e-28	-0.299957	0.8	0.886	1.11175e-23		ACTG1	1.50635e-19	-0.337537	0.964	0.976	3.83246e-15		METTL9	8.50249e-44	-0.406559	0.702	0.786	2.1632e-39		TWF2	1.44811e-54	-0.328431	0.633	0.786	3.68428e-50		EIF2S3	2.19e-66	-0.288671	0.588	0.79	5.58e-62
							RPL13	4.24819e-14	-0.316842	0.996	0.992	1.08082e-09		TARBP1	4.55844e-28	0.308287	0.358	0.216	1.15976e-23		SNRPF	1.76937e-19	-0.302073	0.687	0.783	4.50163e-15		PDLIM7	8.7126e-44	-0.293567	0.293	0.472	2.21666e-39		RHOQ	1.50282e-54	-0.484138	0.778	0.859	3.82349e-50		AKAP13	2.34e-66	-0.311883	0.738	0.897	5.96e-62
							RPS15A	4.58098e-14	-0.312744	0.986	0.982	1.16549e-09		SLC8A1	4.79712e-28	0.284187	0.64	0.483	1.22048e-23		DYRK2	2.1272e-19	-0.275915	0.268	0.464	5.41202e-15		MIA3	1.05467e-43	0.282565	0.798	0.671	2.68329e-39		DSTN	1.54629e-54	-0.29542	0.556	0.736	3.93408e-50		NCKAP1L	2.51e-66	-0.263871	0.596	0.796	6.38e-62
							DUSP6	5.93045e-14	0.348315	0.67	0.589	1.50883e-09		AGPAT5	4.94962e-28	0.258402	0.563	0.418	1.25928e-23		SF3B5	2.29274e-19	-0.286658	0.74	0.808	5.8332e-15		SMU1	1.1568e-43	0.255701	0.727	0.578	2.94314e-39		TOP1	1.77575e-54	0.33361	0.917	0.891	4.51788e-50		CTSH	4.02e-66	-0.366917	0.87	0.951	1.02e-61
							CCL3L1	9.72027e-14	0.446826	0.299	0.193	2.47303e-09		CYBA	5.54578e-28	-0.348674	0.977	0.993	1.41096e-23		NDRG2	2.3191e-19	-0.803346	0.018	0.186	5.90025e-15		LPGAT1	1.2303e-43	-0.323717	0.523	0.658	3.13012e-39		ADPGK	2.09796e-54	0.367223	0.807	0.746	5.33764e-50		RPL23A	4.45e-66	-0.444034	0.924	0.978	1.13e-61
							BCL11B	2.83948e-13	-0.31263	0.257	0.333	7.2242e-09		CSF2RB	6.45308e-28	0.339348	0.847	0.828	1.64179e-23		NUP62	2.32151e-19	0.374643	0.846	0.763	5.90639e-15		HNRNPC	1.8303e-43	-0.251372	0.948	0.943	4.65665e-39		BCL2L13	2.75333e-54	0.303579	0.527	0.347	7.00501e-50		ANXA4	4.68e-66	0.47914	0.783	0.721	1.19e-61
							CCR7	2.87203e-13	0.425289	0.447	0.324	7.30701e-09		GBP3	6.91111e-28	0.289744	0.705	0.596	1.75833e-23		C1orf122	2.33619e-19	-0.503428	0.738	0.801	5.94374e-15		RACK1	1.90926e-43	-0.478494	0.958	0.953	4.85754e-39		KRT10	2.88143e-54	-0.281742	0.465	0.654	7.33093e-50		SGK1	5.27e-66	-0.297334	0.316	0.558	1.34e-61
							BLVRB	3.18172e-13	-0.258167	0.787	0.775	8.09493e-09		SUMO3	7.08693e-28	-0.258718	0.734	0.823	1.80306e-23		GPR65	2.55752e-19	-0.32074	0.423	0.595	6.50685e-15		ABRACL	2.01664e-43	0.3079	0.864	0.762	5.13074e-39		HACD4	3.64799e-54	0.384724	0.502	0.328	9.28121e-50		RPLP0	7.35e-66	-0.493777	0.887	0.953	1.87e-61
							BHLHE41	3.93675e-13	-0.383771	0.444	0.514	1.00159e-08		PLA2G7	7.59938e-28	-0.39747	0.766	0.823	1.93343e-23		SERF2	2.74636e-19	-0.268257	0.989	0.985	6.98728e-15		APOL4	2.04586e-43	-0.286691	0.156	0.332	5.20507e-39		TMEM38B	3.65425e-54	-0.298687	0.273	0.479	9.29714e-50		SUCNR1	8.81e-66	-0.378045	0.138	0.32	2.24e-61
							RPSA	6.88423e-13	-0.301017	0.95	0.946	1.75149e-08		CANX	8.53136e-28	-0.272805	0.87	0.946	2.17055e-23		BRD2	2.76276e-19	0.352019	0.817	0.732	7.02901e-15		PARP8	2.1135e-43	0.276233	0.603	0.429	5.37716e-39		RDX	4.49749e-54	0.719595	0.808	0.754	1.14425e-49		ASAP1	9.49e-66	-0.409959	0.62	0.794	2.42e-61
							SDF2L1	7.69343e-13	-0.265359	0.774	0.773	1.95736e-08		SELL	8.5775e-28	0.425933	0.534	0.362	2.18229e-23		B3GNT2	2.77252e-19	0.303743	0.477	0.288	7.05384e-15		CDC73	2.87972e-43	0.260908	0.774	0.643	7.32659e-39		ATRAID	5.87975e-54	-0.276067	0.544	0.727	1.49593e-49		RPS21	1.1e-65	-0.470828	0.932	0.97	2.81e-61
							ABCC3	1.33159e-12	-0.255126	0.406	0.474	3.38783e-08		ATP6V1F	1.05595e-27	-0.369491	0.857	0.906	2.68654e-23		MGST3	2.82595e-19	-0.344775	0.682	0.78	7.18978e-15		CEBPD	2.92724e-43	0.311529	0.592	0.407	7.44748e-39		NDUFB1	6.28141e-54	-0.357659	0.771	0.872	1.59812e-49		CIITA	1.33e-65	-0.260912	0.503	0.753	3.37e-61
							RACK1	1.71232e-12	-0.258321	0.971	0.953	4.35649e-08		DRAM1	1.35657e-27	0.373915	0.823	0.781	3.45138e-23		DPYD	2.9243e-19	-0.435511	0.7	0.785	7.44e-15		ALOX5AP	3.00453e-43	-0.631373	0.492	0.646	7.64413e-39		SH3GLB1	6.70944e-54	0.342414	0.854	0.835	1.70702e-49		LARP1	1.52e-65	0.395706	0.788	0.749	3.88e-61
							PFKFB3	1.87329e-12	0.256475	0.334	0.241	4.76603e-08		ISCA1	1.76225e-27	0.326542	0.452	0.323	4.48352e-23		MIA3	2.99543e-19	0.342059	0.779	0.671	7.62098e-15		METTL26	3.09839e-43	-0.294412	0.491	0.64	7.88292e-39		HSPB1	7.58498e-54	0.501035	0.817	0.775	1.92977e-49		COX5B	1.78e-65	-0.33229	0.901	0.934	4.53e-61
							RPL14	2.10112e-12	-0.251083	0.986	0.98	5.34566e-08		CASP8	1.81128e-27	0.297821	0.748	0.671	4.60825e-23		SDHC	3.3763e-19	-0.282616	0.662	0.746	8.58998e-15		RANBP2	3.19611e-43	-0.311226	0.604	0.726	8.13155e-39		IL3RA	8.24985e-54	0.61326	0.752	0.609	2.09893e-49		ZYX	3.16e-65	-0.272725	0.547	0.747	8.04e-61
							RPL3	2.36687e-12	-0.280069	0.982	0.975	6.02179e-08		ARHGAP10	1.97838e-27	-0.300992	0.523	0.645	5.0334e-23		FBXL5	3.85107e-19	-0.338404	0.506	0.657	9.7979e-15		NDUFS3	4.56841e-43	-0.288879	0.483	0.637	1.1623e-38		YEATS2	8.25443e-54	0.266207	0.377	0.197	2.10009e-49		DCK	3.77e-65	0.398333	0.71	0.643	9.58e-61
							ETS1	3.07101e-12	-0.337343	0.399	0.455	7.81326e-08		FAM111A	2.14272e-27	0.300123	0.719	0.606	5.4515e-23		CCL13	3.95888e-19	1.20276	0.295	0.128	1.00722e-14		MKRN1	5.26284e-43	0.261332	0.737	0.591	1.33897e-38		RANBP1	1.30451e-53	-0.251763	0.539	0.726	3.31893e-49		CEP170	5.26e-65	-0.271545	0.523	0.742	1.34e-60
							ATP13A3	3.61672e-12	-0.291996	0.791	0.796	9.20167e-08		DECR1	2.71014e-27	0.300033	0.777	0.715	6.89514e-23		CA2	4.12242e-19	-0.591612	0.139	0.336	1.04883e-14		MSL3	5.32506e-43	0.273578	0.779	0.629	1.3548e-38		GABPB1-AS1	1.89127e-53	-0.346463	0.333	0.551	4.81176e-49		RBM43	9.01e-65	0.327756	0.372	0.194	2.29e-60
							RPS3	3.8899e-12	-0.332496	0.982	0.973	9.89668e-08		TNFAIP2	2.91165e-27	-0.398387	0.813	0.9	7.40783e-23		SERPINE1	4.42156e-19	-0.257921	0.009	0.172	1.12493e-14		PPP3CA	6.04499e-43	-0.278848	0.299	0.476	1.53797e-38		SERBP1	2.00725e-53	-0.302838	0.85	0.928	5.10685e-49		TOMM22	1.45e-64	-0.251686	0.511	0.726	3.7e-60
							RPS6	9.47601e-12	-0.267052	0.985	0.979	2.41089e-07		REST	3.16968e-27	-0.274694	0.585	0.692	8.06431e-23		PCGF5	4.68186e-19	0.348154	0.808	0.688	1.19116e-14		GTF3A	7.37479e-43	-0.313738	0.634	0.753	1.87629e-38		SSTR2	2.05163e-53	0.306836	0.172	0.036	5.21977e-49		NEXN	2.18e-64	0.27178	0.236	0.074	5.55e-60
							FTH1	1.08844e-11	-0.251292	1	1	2.7692e-07		RNF149	3.38527e-27	0.325331	0.762	0.719	8.61281e-23		HIST1H2AC	4.94108e-19	0.286403	0.488	0.293	1.25711e-14		GTF2A2	7.66414e-43	-0.302124	0.742	0.79	1.94991e-38		SNHG29	2.25247e-53	-0.477146	0.613	0.765	5.73074e-49		TTC3	2.39e-64	-0.296222	0.518	0.73	6.09e-60
							EEF1B2	1.20912e-11	-0.275618	0.939	0.942	3.07623e-07		DDX17	3.51369e-27	-0.271098	0.844	0.927	8.93954e-23		XRCC5	5.1556e-19	-0.28139	0.846	0.902	1.31169e-14		MRPL21	8.36108e-43	-0.286841	0.486	0.631	2.12723e-38		ZFP36	2.4444e-53	0.445883	0.686	0.55	6.21904e-49		MT-ND3	2.69e-64	-0.291989	0.995	0.997	6.83e-60
							RPS8	1.22103e-11	-0.275219	0.989	0.983	3.10655e-07		CSF1R	4.36522e-27	-0.358507	0.584	0.701	1.1106e-22		IRF5	5.25566e-19	0.275812	0.671	0.469	1.33714e-14		TUBA4A	9.28229e-43	-0.284373	0.32	0.498	2.3616e-38		SRSF1	3.105e-53	-0.271686	0.543	0.726	7.89974e-49		BRCA2	3.42e-64	0.403473	0.48	0.3	8.71e-60
							NR4A3	1.30761e-11	0.326882	0.139	0.075	3.32682e-07		CLEC7A	6.80877e-27	-0.367551	0.696	0.789	1.73229e-22		VDAC2	5.47952e-19	-0.332092	0.749	0.829	1.3941e-14		ZMIZ1	1.02098e-42	-0.289537	0.419	0.58	2.59757e-38		SIRPA	3.42072e-53	0.441675	0.843	0.816	8.703e-49		TPM4	4.28e-64	-0.353943	0.811	0.89	1.09e-59
							LRRK2	1.6949e-11	-0.280345	0.75	0.772	4.31216e-07		GRAMD1A	9.31695e-27	-0.274121	0.399	0.539	2.37042e-22		HELB	6.59521e-19	0.368475	0.662	0.49	1.67795e-14		FAM49A	1.07104e-42	0.258493	0.721	0.527	2.72494e-38		HLA-F	3.84426e-53	0.315631	0.953	0.941	9.78057e-49		MRPL51	5.25e-64	-0.283884	0.722	0.863	1.34e-59
							RPS5	1.94011e-11	-0.290981	0.951	0.935	4.93603e-07		TGOLN2	1.11551e-26	-0.250861	0.788	0.88	2.83809e-22		RAB8B	6.87601e-19	0.279261	0.843	0.732	1.7494e-14		TRAPPC5	1.14315e-42	-0.355149	0.853	0.869	2.90839e-38		FBXO7	4.90898e-53	0.330042	0.71	0.597	1.24894e-48		PRCP	5.39e-64	-0.30042	0.409	0.629	1.37e-59
							EEF1G	2.86382e-11	-0.25398	0.94	0.926	7.28613e-07		TLE5	1.16882e-26	0.324646	0.797	0.692	2.97372e-22		TMA7	7.53356e-19	-0.279019	0.935	0.953	1.91669e-14		CCDC85B	1.23043e-42	0.267816	0.662	0.504	3.13046e-38		NDUFA7	5.89581e-53	-0.291422	0.595	0.76	1.50001e-48		NDUFA7	6.3e-64	-0.283575	0.566	0.76	1.6e-59
							CD36	5.41441e-11	-0.338914	0.495	0.543	1.37753e-06		TRG-AS1	1.61702e-26	-0.256046	0.23	0.369	4.11403e-22		MARCKSL1	8.32997e-19	-0.3057	0.322	0.534	2.11931e-14		GADD45GIP1	1.23203e-42	-0.30617	0.79	0.847	3.13453e-38		ECHDC1	6.6357e-53	-0.251366	0.465	0.661	1.68825e-48		RPS25	7.17e-64	-0.406322	0.956	0.983	1.82e-59
							RPL34	1.45928e-10	-0.25725	0.995	0.987	3.7127e-06		BOD1L1	1.83339e-26	-0.260973	0.698	0.804	4.66452e-22		RHOQ	9.18428e-19	-0.508572	0.808	0.859	2.33667e-14		SDF2L1	1.808e-42	-0.411491	0.688	0.773	4.59991e-38		JTB	7.17042e-53	-0.312291	0.797	0.876	1.8243e-48		PPP1R18	8.72e-64	0.370382	0.868	0.859	2.22e-59
							CRIP1	1.92763e-10	-0.440048	0.461	0.523	4.90429e-06		SIGLEC10	2.72387e-26	-0.30781	0.206	0.347	6.93006e-22		ACAA2	9.40211e-19	-0.268137	0.324	0.499	2.39208e-14		SLC15A3	2.30184e-42	0.306794	0.91	0.827	5.85635e-38		THEMIS2	7.38009e-53	0.377365	0.758	0.676	1.87764e-48		CIB1	1.05e-63	-0.284882	0.553	0.757	2.66e-59
							LDHB	1.93492e-10	-0.370678	0.545	0.58	4.92283e-06		MTG1	4.16795e-26	0.254102	0.608	0.487	1.06041e-21		ZNHIT1	9.89595e-19	-0.295587	0.74	0.786	2.51773e-14		CAB39	3.80463e-42	-0.333642	0.605	0.701	9.67973e-38		SLC31A2	7.70783e-53	0.418242	0.759	0.679	1.96103e-48		SNX11	1.35e-63	0.406001	0.478	0.321	3.44e-59
							PLA2G7	2.45944e-10	-0.250211	0.848	0.823	6.2573e-06		NASP	6.44297e-26	0.303735	0.769	0.707	1.63922e-21		NDUFS7	1.02272e-18	-0.347861	0.729	0.786	2.602e-14		TNKS2	4.00028e-42	0.280274	0.79	0.661	1.01775e-37		RANBP2	1.09e-52	-0.310489	0.557	0.726	2.77317e-48		SPP1	1.64e-63	-0.439386	0.021	0.126	4.18e-59
							FPR3	4.81785e-10	0.302908	0.63	0.562	1.22576e-05		TUBB2A	6.84821e-26	0.297846	0.29	0.155	1.74232e-21		RPL12	1.03792e-18	-0.391144	0.971	0.976	2.64068e-14		PHB2	4.34524e-42	-0.281538	0.555	0.682	1.10552e-37		EEF2	1.23786e-52	-0.320084	0.842	0.924	3.14936e-48		ATRAID	1.64e-63	-0.25935	0.511	0.727	4.18e-59
							INSIG1	8.58905e-10	0.31321	0.453	0.393	2.18523e-05		RPS6KA5	6.99732e-26	0.299341	0.513	0.369	1.78026e-21		PSMD8	1.06257e-18	-0.308177	0.859	0.886	2.7034e-14		CCND2	4.65409e-42	-0.399383	0.381	0.552	1.18409e-37		NFE2L2	1.40934e-52	0.344868	0.935	0.926	3.58565e-48		ARHGEF3	1.68e-63	0.40618	0.506	0.36	4.27e-59
							CPM	1.31982e-09	-0.32171	0.718	0.719	3.35789e-05		PIK3AP1	7.49019e-26	0.343115	0.824	0.771	1.90566e-21		GTF3C6	1.11698e-18	-0.320448	0.747	0.807	2.84182e-14		TMBIM1	5.43329e-42	0.261406	0.735	0.588	1.38234e-37		CD14	1.42486e-52	-0.763692	0.27	0.465	3.62512e-48		ADAMDEC1	1.69e-63	0.531282	0.748	0.578	4.3e-59
							RHBDD2	1.51336e-09	-0.270651	0.414	0.468	3.85028e-05		CEBPA	7.79408e-26	-0.256231	0.347	0.487	1.98297e-21		SUMO1	1.13021e-18	-0.269228	0.714	0.817	2.87547e-14		NDUFAF8	5.66464e-42	-0.268703	0.477	0.633	1.4412e-37		SF3B5	1.75396e-52	-0.270473	0.655	0.808	4.46242e-48		ATP6AP1	1.85e-63	-0.342121	0.689	0.838	4.72e-59
							TRAC	2.00091e-09	-0.312317	0.281	0.337	5.09071e-05		LMNA	7.95768e-26	-0.378549	0.568	0.685	2.02459e-21		ABI1	1.13676e-18	0.409433	0.843	0.791	2.89213e-14		TMED10	5.86474e-42	-0.31973	0.796	0.845	1.49211e-37		POLDIP3	1.9965e-52	0.357901	0.641	0.517	5.07949e-48		RPL22L1	2.05e-63	-0.293654	0.427	0.654	5.21e-59
							C1orf122	4.27259e-09	-0.267812	0.82	0.801	0.000108703		LYST	8.8613e-26	-0.273078	0.588	0.712	2.25449e-21		MT-ND4	1.24723e-18	-0.266302	0.993	0.999	3.17321e-14		SCIMP	6.3301e-42	0.406681	0.744	0.593	1.61051e-37		ATP1A1	2.24568e-52	-0.303314	0.492	0.674	5.71346e-48		BANP	2.1e-63	0.388528	0.415	0.254	5.34e-59
							GIMAP7	4.67709e-09	0.334192	0.672	0.597	0.000118994		CCR7	2.15145e-25	0.522803	0.475	0.324	5.47373e-21		RBMS1	1.25962e-18	0.338208	0.805	0.696	3.20473e-14		CCT6A	7.0571e-42	-0.278154	0.807	0.869	1.79547e-37		TENT2	2.24636e-52	0.452603	0.701	0.62	5.7152e-48		VPS28	2.49e-63	-0.26167	0.605	0.801	6.33e-59
							TRBC2	5.37819e-09	-0.380526	0.361	0.405	0.000136832		CCL7	2.95424e-25	0.533831	0.496	0.321	7.51617e-21		CYP51A1	1.37839e-18	-0.334336	0.284	0.484	3.5069e-14		GRB2	8.01623e-42	0.258574	0.982	0.959	2.03949e-37		LMAN1	2.90393e-52	-0.256334	0.394	0.598	7.38819e-48		RAP1A	2.55e-63	-0.294343	0.679	0.819	6.5e-59
							CSTB	7.04448e-09	-0.254928	0.958	0.943	0.000179226		HERPUD1	3.82823e-25	-0.251868	0.684	0.796	9.73977e-21		RPS6KA1	1.41196e-18	-0.384934	0.562	0.689	3.5923e-14		ARL8B	1.2765e-41	0.280716	0.929	0.851	3.24768e-37		DOCK2	3.70391e-52	-0.305517	0.552	0.737	9.42348e-48		CCNK	3.35e-63	0.3418	0.632	0.525	8.53e-59
							HCST	7.20343e-09	-0.26997	0.765	0.783	0.00018327		SLC43A2	4.13519e-25	-0.294177	0.635	0.757	1.05208e-20		CEBPB	1.43193e-18	-0.54219	0.864	0.888	3.64312e-14		HERPUD1	1.42779e-41	-0.37675	0.68	0.796	3.63259e-37		CPD	3.78734e-52	-0.265369	0.279	0.482	9.63574e-48		CLEC2D	3.85e-63	0.869658	0.677	0.662	9.8e-59
							RDX	9.95671e-09	-0.356109	0.761	0.754	0.000253319		CIR1	5.30576e-25	0.355956	0.818	0.798	1.34989e-20		PTPN12	1.43931e-18	-0.433366	0.707	0.778	3.66189e-14		PRKAR1A	1.43908e-41	-0.312407	0.803	0.845	3.66129e-37		ARNT2	3.80569e-52	0.417618	0.266	0.103	9.68244e-48		CREM	3.93e-63	0.452581	0.515	0.373	9.99e-59
							RPS12	1.26795e-08	-0.286704	0.994	0.989	0.000322591		HLA-DRB5	5.64762e-25	-0.470984	0.622	0.741	1.43687e-20		EIF3E	1.45913e-18	-0.371592	0.79	0.847	3.71231e-14		EIF1	1.54773e-41	-0.250939	0.995	0.992	3.93774e-37		TIMM13	4.80165e-52	-0.250001	0.471	0.672	1.22164e-47		DDX21	5.29e-63	-0.338682	0.684	0.856	1.35e-58
							LGALS3	1.68496e-08	-0.28259	0.936	0.913	0.000428688		ATP6V0A1	6.82688e-25	-0.259784	0.511	0.643	1.73689e-20		NAA20	1.53868e-18	-0.259857	0.573	0.673	3.91472e-14		DSTN	1.6186e-41	-0.28517	0.614	0.736	4.11804e-37		NOP10	4.80889e-52	-0.323569	0.834	0.897	1.22348e-47		MYH9	6.45e-63	-0.275989	0.71	0.876	1.64e-58
							CYB561A3	1.7358e-08	-0.254106	0.773	0.79	0.000441623		CMKLR1	8.02672e-25	0.320715	0.644	0.514	2.04216e-20		ARHGAP18	1.54085e-18	-0.41887	0.582	0.706	3.92024e-14		COX5B	1.8861e-41	-0.309832	0.949	0.934	4.79861e-37		ADAM10	5.19869e-52	-0.383779	0.634	0.783	1.32265e-47		ABHD17C	7.35e-63	0.298458	0.231	0.074	1.87e-58
							RPS3A	2.98936e-08	-0.252915	0.992	0.987	0.000760552		MRPL32	8.96695e-25	0.290072	0.627	0.518	2.28137e-20		DDX3X	1.87345e-18	0.329009	0.87	0.824	4.76644e-14		ACOX1	1.96282e-41	-0.30806	0.412	0.572	4.9938e-37		ADA2	6.91571e-52	0.389312	0.791	0.689	1.7595e-47		NECTIN2	7.37e-63	0.44919	0.714	0.641	1.88e-58
							RPS4X	3.20917e-08	-0.260473	0.972	0.96	0.000816478		SOS1	1.17807e-24	0.296026	0.644	0.532	2.99724e-20		C18orf32	1.90398e-18	-0.300822	0.814	0.863	4.84412e-14		ATP5MD	2.11375e-41	-0.31001	0.924	0.913	5.37781e-37		ATP6V1H	8.26377e-52	0.403182	0.733	0.642	2.10247e-47		GTPBP1	8.31e-63	0.306846	0.467	0.301	2.12e-58
							LGALS1	8.21668e-08	-0.283169	0.912	0.913	0.00209049		PLAC8	1.27749e-24	0.375703	0.541	0.396	3.25018e-20		AOAH	1.90876e-18	0.308883	0.66	0.473	4.85627e-14		RPS12	2.19637e-41	-0.496275	0.986	0.989	5.58801e-37		COX7A2L	9.36618e-52	-0.26942	0.602	0.772	2.38294e-47		RPL19	8.87e-63	-0.445758	0.968	0.988	2.26e-58
							LMNA	9.03979e-08	-0.267271	0.691	0.685	0.0022999		MIA3	1.36048e-24	0.26641	0.746	0.671	3.46134e-20		MGAT1	1.96343e-18	0.30895	0.841	0.77	4.99537e-14		SMIM25	3.04221e-41	-0.444988	0.681	0.75	7.73999e-37		EIF3A	1.73864e-51	-0.308388	0.825	0.913	4.42344e-47		TUFM	9.3e-63	-0.252389	0.529	0.742	2.37e-58
							CKLF	1.28895e-07	-0.30051	0.716	0.732	0.00327934		GLA	1.43446e-24	-0.293896	0.514	0.626	3.64955e-20		CITED2	2.27853e-18	0.407679	0.584	0.411	5.79702e-14		NR1H3	3.26056e-41	0.312023	0.37	0.195	8.29551e-37		GBP3	2.45466e-51	0.434649	0.699	0.596	6.24513e-47		SOCS3	1.11e-62	-0.284513	0.519	0.75	2.82e-58
							JAML	1.41048e-07	-0.282951	0.471	0.519	0.00358854		CLEC2B	1.65289e-24	0.376676	0.794	0.755	4.20528e-20		AAK1	2.38068e-18	0.393513	0.828	0.747	6.05693e-14		ARL1	3.60513e-41	-0.255938	0.428	0.586	9.17218e-37		HSPA1A	2.99663e-51	0.447262	0.825	0.765	7.62402e-47		HCLS1	1.56e-62	-0.299541	0.716	0.86	3.96e-58
							TRBC1	1.67709e-07	-0.283246	0.268	0.32	0.00426685		SRSF4	1.79343e-24	0.255779	0.811	0.814	4.56284e-20		KCNQ1OT1	2.50141e-18	0.379887	0.376	0.203	6.3641e-14		TMEM126A	5.85501e-41	-0.251296	0.448	0.602	1.48963e-36		AFF1	3.24781e-51	0.372974	0.626	0.491	8.26307e-47		XBP1	1.88e-62	-0.297953	0.566	0.771	4.79e-58
														TBC1D1	3.07156e-24	0.254901	0.664	0.554	7.81466e-20		GRINA	2.74105e-18	0.320366	0.888	0.874	6.97377e-14		PRDX2	6.03008e-41	-0.297752	0.289	0.455	1.53417e-36		SCLT1	4.1376e-51	0.305066	0.541	0.378	1.05269e-46		RPL9	2.32e-62	-0.456095	0.963	0.984	5.89e-58
														LST1	3.41226e-24	-0.399981	0.891	0.923	8.68148e-20		NDUFS3	2.87949e-18	-0.291648	0.49	0.637	7.326e-14		ITGB2	6.45335e-41	-0.455425	0.921	0.938	1.64186e-36		IL2RG	4.15131e-51	-0.37039	0.771	0.886	1.05618e-46		STK17A	2.53e-62	0.460092	0.72	0.631	6.44e-58
														ZFP36	3.53089e-24	0.325539	0.661	0.55	8.98328e-20		KCNN4	3.2639e-18	-0.355	0.396	0.577	8.30402e-14		CYCS	7.85256e-41	-0.382815	0.831	0.858	1.99785e-36		GK	4.37868e-51	-0.467165	0.749	0.829	1.11402e-46		SNX10	3.75e-62	0.69557	0.907	0.899	9.55e-58
														CYTH1	4.3446e-24	0.273972	0.775	0.714	1.10535e-19		SEPHS2	3.32315e-18	-0.342402	0.562	0.681	8.45476e-14		BANF1	9.23162e-41	-0.327836	0.788	0.832	2.34871e-36		SRC	4.47392e-51	0.432389	0.729	0.67	1.13825e-46		NR3C1	5.33e-62	-0.314088	0.657	0.834	1.36e-57
														SKAP2	7.75794e-24	-0.258149	0.751	0.834	1.97377e-19		NR1H3	3.33703e-18	0.257196	0.378	0.195	8.49006e-14		LSM4	1.56645e-40	-0.292625	0.61	0.724	3.98537e-36		AKAP9	4.7074e-51	-0.364248	0.649	0.812	1.19766e-46		NDUFB3	6.36e-62	-0.298843	0.794	0.895	1.62e-57
														CD63	1.14913e-23	-0.378617	0.945	0.971	2.92362e-19		CYTH1	3.44706e-18	0.288795	0.821	0.714	8.77001e-14		DNPH1	1.88318e-40	-0.298407	0.464	0.618	4.79119e-36		METTL26	5.07714e-51	-0.266642	0.447	0.64	1.29172e-46		HNRNPA1	6.97e-62	-0.329062	0.821	0.929	1.77e-57
														PNISR	1.43257e-23	-0.289621	0.797	0.877	3.64475e-19		TMBIM1	3.45797e-18	0.302963	0.736	0.588	8.79777e-14		HIGD2A	2.19835e-40	-0.315	0.863	0.875	5.59305e-36		CASP10	5.80474e-51	0.27448	0.473	0.295	1.47684e-46		CYFIP1	9.62e-62	-0.251275	0.476	0.686	2.45e-57
														ATP6V1H	1.61927e-23	0.28038	0.715	0.642	4.11975e-19		HCLS1	3.52559e-18	-0.31395	0.803	0.86	8.9698e-14		AP5B1	2.41699e-40	0.271932	0.715	0.566	6.1493e-36		CCRL2	6.52476e-51	0.521042	0.667	0.536	1.66003e-46		ETV7	9.89e-62	0.334839	0.611	0.453	2.52e-57
														FTX	1.82098e-23	-0.283878	0.719	0.819	4.63293e-19		SETX	3.86583e-18	0.3571	0.87	0.833	9.83545e-14		VPS28	2.67975e-40	-0.27074	0.719	0.801	6.81782e-36		LRRC8C	6.96053e-51	-0.257582	0.276	0.477	1.7709e-46		ANTXR2	1.33e-61	0.452833	0.694	0.601	3.38e-57
														CDC73	1.9068e-23	0.265847	0.719	0.643	4.85128e-19		SNRPD3	3.88871e-18	-0.258632	0.72	0.801	9.89366e-14		OCIAD1	2.74632e-40	-0.291954	0.736	0.809	6.98719e-36		HSP90B1	1.31972e-50	-0.371228	0.892	0.962	3.35764e-46		ARID5B	1.36e-61	0.524502	0.631	0.524	3.47e-57
														SLC25A24	2.02324e-23	0.274231	0.755	0.681	5.14752e-19		TXNL1	3.94461e-18	-0.291876	0.729	0.785	1.00359e-13		TUBB2A	3.78921e-40	0.276178	0.325	0.155	9.64052e-36		DOP1A	1.85599e-50	0.288071	0.389	0.211	4.72201e-46		APP	1.41e-61	-0.332689	0.415	0.626	3.59e-57
														HLA-DPA1	2.36047e-23	-0.32842	0.978	0.984	6.00552e-19		SUB1	3.97337e-18	0.347076	0.966	0.963	1.0109e-13		SLC25A11	4.07231e-40	-0.289323	0.536	0.665	1.03608e-35		ADGRE2	2.11351e-50	-0.261539	0.263	0.47	5.37719e-46		CDKN1C	2.73e-61	0.260249	0.165	0.029	6.96e-57
														RBBP6	2.39455e-23	0.287696	0.692	0.602	6.09222e-19		CD36	4.19601e-18	-0.504452	0.365	0.543	1.06755e-13		HP1BP3	4.77101e-40	-0.293046	0.765	0.838	1.21384e-35		STX17	2.15996e-50	0.319159	0.599	0.444	5.49538e-46		NDUFB10	3.47e-61	-0.291128	0.642	0.811	8.82e-57
														PCMT1	2.53424e-23	0.309676	0.794	0.771	6.44762e-19		SLC20A1	4.31302e-18	-0.398749	0.503	0.649	1.09732e-13		IL27RA	6.47481e-40	-0.289834	0.394	0.558	1.64732e-35		COPS9	3.20277e-50	-0.293973	0.665	0.802	8.14849e-46		PMAIP1	3.97e-61	0.734713	0.435	0.272	1.01e-56
														ALAS1	3.76908e-23	-0.35947	0.695	0.789	9.5893e-19		TRAPPC2L	4.34072e-18	-0.259586	0.474	0.63	1.10437e-13		TPM3	6.54512e-40	0.279182	0.998	0.982	1.66521e-35		ANXA11	5.24754e-50	-0.364754	0.739	0.861	1.33508e-45		TLK2	5.24e-61	0.356709	0.537	0.396	1.33e-56
														LSP1	4.01635e-23	-0.348435	0.806	0.894	1.02184e-18		POLR2L	4.46289e-18	-0.28508	0.812	0.859	1.13545e-13		LYSMD2	6.58792e-40	0.284677	0.879	0.798	1.6761e-35		NUP62	5.90804e-50	0.384376	0.811	0.763	1.50312e-45		TRADD	9.77e-61	0.364243	0.589	0.482	2.49e-56
														RNF130	4.15414e-23	-0.257705	0.733	0.829	1.0569e-18		IL27RA	4.56986e-18	-0.296167	0.374	0.558	1.16266e-13		NDUFC1	7.80491e-40	-0.306209	0.787	0.835	1.98573e-35		CXorf21	5.96134e-50	0.321178	0.489	0.308	1.51668e-45		AGRN	1.23e-60	0.29207	0.32	0.154	3.12e-56
														RTN4	4.19049e-23	-0.25231	0.853	0.935	1.06614e-18		HCG18	4.91729e-18	-0.286273	0.347	0.537	1.25106e-13		IRAK3	8.24925e-40	-0.379496	0.586	0.693	2.09877e-35		SDF2L1	6.59364e-50	-0.363014	0.621	0.773	1.67755e-45		CKAP4	1.5e-60	0.449129	0.589	0.456	3.83e-56
														CYP51A1	4.40825e-23	-0.276397	0.353	0.484	1.12155e-18		IFI30	4.98829e-18	0.326201	0.989	0.973	1.26912e-13		PDCD6	8.28349e-40	-0.299532	0.709	0.796	2.10749e-35		DIAPH1	6.80079e-50	-0.325908	0.679	0.806	1.73026e-45		ACSL1	1.51e-60	0.632133	0.723	0.655	3.85e-56
														PTGER2	4.75845e-23	0.264499	0.565	0.44	1.21065e-18		PSMB8	5.11662e-18	0.251684	0.964	0.943	1.30177e-13		ENG	8.76348e-40	-0.350789	0.494	0.642	2.2296e-35		IQGAP2	7.44068e-50	0.48557	0.758	0.668	1.89306e-45		FOXO3	1.62e-60	0.471439	0.494	0.357	4.11e-56
														SDF2L1	4.86495e-23	-0.282075	0.677	0.773	1.23774e-18		LAMTOR5	5.14565e-18	-0.270535	0.814	0.863	1.30916e-13		RPS28	8.81572e-40	-0.328546	0.989	0.99	2.2429e-35		ARID5A	8.46582e-50	0.338819	0.635	0.5	2.15387e-45		AKT1S1	1.68e-60	0.455557	0.445	0.291	4.27e-56
														ITGAX	5.62845e-23	-0.389858	0.655	0.762	1.43199e-18		CASP3	5.32805e-18	0.333334	0.671	0.489	1.35556e-13		MDFIC	9.96464e-40	-0.340292	0.491	0.626	2.5352e-35		CCT6A	9.1706e-50	-0.277427	0.742	0.869	2.33318e-45		CCR1	1.87e-60	0.900377	0.762	0.758	4.76e-56
														ABRACL	7.08558e-23	0.295931	0.801	0.762	1.80271e-18		PJA2	5.9321e-18	-0.305627	0.725	0.812	1.50924e-13		SPCS2	1.07937e-39	-0.303411	0.907	0.915	2.74613e-35		SSBP1	9.53389e-50	-0.275456	0.725	0.845	2.42561e-45		SEC11C	2.93e-60	-0.292813	0.584	0.766	7.47e-56
														HMG20B	7.25474e-23	-0.252629	0.349	0.473	1.84575e-18		OSBPL8	6.06776e-18	-0.312999	0.644	0.764	1.54376e-13		RGCC	1.20182e-39	-0.590439	0.189	0.362	3.05767e-35		HERPUD1	1.37418e-49	-0.307429	0.611	0.796	3.49618e-45		TMEM205	4.87e-60	-0.270146	0.463	0.678	1.24e-55
														MKRN1	7.29063e-23	0.260809	0.677	0.591	1.85488e-18		HP1BP3	6.40406e-18	-0.267238	0.754	0.838	1.62932e-13		ST8SIA4	1.38293e-39	0.325727	0.66	0.511	3.51844e-35		NDUFS1	1.51406e-49	-0.26934	0.432	0.619	3.85206e-45		TMBIM4	9.6e-60	-0.291736	0.907	0.952	2.44e-55
														QPCT	7.82401e-23	-0.362601	0.536	0.646	1.99058e-18		SSBP1	7.04567e-18	-0.258985	0.781	0.845	1.79256e-13		EEF1D	1.5327e-39	-0.354446	0.929	0.929	3.89949e-35		SEC61B	1.52257e-49	-0.316313	0.885	0.937	3.87372e-45		TDP2	1.34e-59	0.524401	0.651	0.577	3.42e-55
														UGCG	7.98526e-23	-0.367727	0.413	0.542	2.03161e-18		CLEC4E	7.59537e-18	0.405252	0.848	0.748	1.93241e-13		ATP5F1A	1.6768e-39	-0.301028	0.793	0.84	4.26612e-35		CHST2	1.58188e-49	-0.265716	0.41	0.625	4.02462e-45		CHD2	1.43e-59	0.386755	0.722	0.65	3.64e-55
														HCST	1.24622e-22	-0.374518	0.675	0.783	3.17064e-18		RBPJ	9.16176e-18	-0.341112	0.774	0.864	2.33094e-13		QPCT	1.69187e-39	-0.488043	0.541	0.646	4.30445e-35		MRPL34	2.10118e-49	-0.282695	0.526	0.706	5.34582e-45		CLIC2	1.75e-59	0.402421	0.427	0.251	4.46e-55
														RSBN1L	1.93036e-22	0.250283	0.772	0.708	4.91122e-18		SLC39A8	1.05324e-17	-0.851011	0.378	0.538	2.67966e-13		UQCRQ	1.70479e-39	-0.315565	0.821	0.85	4.33734e-35		PHB	2.32015e-49	-0.272527	0.533	0.707	5.90292e-45		MYO1G	1.96e-59	0.469107	0.747	0.699	4.99e-55
														TXN	2.97254e-22	0.402785	0.989	0.986	7.56274e-18		DOCK5	1.06489e-17	-0.304132	0.286	0.467	2.70929e-13		CIB1	1.88481e-39	-0.292393	0.663	0.757	4.79534e-35		BTG2	2.42002e-49	-0.379641	0.683	0.825	6.15702e-45		PTGIR	2.9e-59	0.442105	0.651	0.496	7.38e-55
														RBMS1	3.85145e-22	0.282459	0.753	0.696	9.79886e-18		NARS	1.09235e-17	-0.324081	0.74	0.828	2.77916e-13		MRPL57	2.38626e-39	-0.289761	0.709	0.793	6.07111e-35		NSA2	2.5085e-49	-0.31018	0.709	0.846	6.38213e-45		RPL24	3.49e-59	-0.357636	0.928	0.969	8.87e-55
														MRC1	8.74394e-22	-0.688411	0.549	0.625	2.22463e-17		TLR2	1.09543e-17	0.314172	0.707	0.543	2.78698e-13		TKT	2.58036e-39	-0.331313	0.788	0.852	6.56496e-35		TXNL4A	2.76543e-49	-0.268268	0.619	0.768	7.03582e-45		AKR1A1	3.65e-59	-0.310969	0.762	0.869	9.28e-55
														HMOX1	1.08112e-21	0.265207	0.541	0.417	2.75059e-17		SEC11A	1.22834e-17	-0.353536	0.774	0.843	3.12514e-13		NDUFV2	2.93037e-39	-0.29338	0.9	0.907	7.45545e-35		EIF4B	2.77864e-49	-0.304567	0.624	0.775	7.0694e-45		MALAT1	3.86e-59	0.339567	0.999	0.998	9.81e-55
														STMP1	2.05864e-21	-0.259423	0.731	0.807	5.23759e-17		FOXN3	1.28175e-17	-0.317241	0.633	0.761	3.26102e-13		TMEM160	3.26541e-39	-0.28691	0.635	0.74	8.30785e-35		SEPHS2	3.17301e-49	-0.292127	0.505	0.681	8.07277e-45		PSMA2	4.51e-59	0.320819	0.934	0.941	1.15e-54
														CEBPD	2.5438e-21	0.287969	0.541	0.407	6.47195e-17		SEPTIN9	1.3214e-17	-0.270176	0.541	0.69	3.36191e-13		CD163	4.48805e-39	0.374496	0.309	0.144	1.14185e-34		ATP5IF1	3.48991e-49	-0.281585	0.636	0.785	8.87904e-45		AF117829.1	5.2e-59	0.386753	0.398	0.234	1.32e-54
														CD74	2.9985e-21	-0.262519	0.997	0.998	7.62878e-17		STAT5A	1.34254e-17	0.283613	0.698	0.505	3.4157e-13		TIFAB	5.64246e-39	0.31452	0.609	0.441	1.43556e-34		FXYD5	3.65352e-49	-0.30685	0.64	0.791	9.29529e-45		OSBPL9	6.2e-59	0.377301	0.488	0.343	1.58e-54
														LYZ	3.45438e-21	-0.566499	0.973	0.951	8.78862e-17		REST	1.42396e-17	-0.34944	0.568	0.692	3.62283e-13		LRPPRC	5.70183e-39	-0.264401	0.445	0.6	1.45066e-34		MYO1G	3.71637e-49	0.409201	0.777	0.699	9.45518e-45		ZFP36L1	7.36e-59	0.566811	0.848	0.817	1.87e-54
														TNIP3	3.95455e-21	-0.331751	0.285	0.405	1.00612e-16		RPS28	1.46729e-17	-0.344801	0.987	0.99	3.73307e-13		HIST1H2AC	5.88846e-39	0.3085	0.466	0.293	1.49814e-34		WTAP	3.72738e-49	0.476038	0.863	0.835	9.4832e-45		BANF1	7.9e-59	-0.31786	0.688	0.832	2.01e-54
														FTL	6.70158e-21	-0.351857	0.999	0.997	1.70502e-16		LINC-PINT	1.57795e-17	-0.359828	0.477	0.624	4.01463e-13		EIF2S3	7.05039e-39	-0.295645	0.712	0.79	1.79376e-34		ARHGAP27	4.49382e-49	0.256673	0.449	0.269	1.14332e-44		CYCS	8.71e-59	-0.376477	0.752	0.858	2.21e-54
														RPL7	8.05196e-21	-0.256905	0.947	0.956	2.04858e-16		OLA1	1.72434e-17	-0.260641	0.427	0.572	4.38706e-13		INHBA	9.50509e-39	-0.650353	0.411	0.587	2.41829e-34		H2AFZ	4.76385e-49	-0.358432	0.788	0.869	1.21202e-44		GTF3A	1.02e-58	-0.268912	0.549	0.753	2.59e-54
														SLC31A2	8.44825e-21	0.293225	0.732	0.679	2.1494e-16		SLC3A2	1.78042e-17	-0.510932	0.81	0.852	4.52976e-13		MRPL11	1.53049e-38	-0.257189	0.479	0.621	3.89387e-34		OCIAD1	5.77422e-49	-0.274894	0.66	0.809	1.46908e-44		GRINA	1.05e-58	0.418557	0.894	0.874	2.67e-54
														SLC43A3	9.65904e-21	-0.259401	0.645	0.736	2.45745e-16		ANAPC11	1.88848e-17	-0.276978	0.765	0.835	4.80468e-13		PSMD8	1.89672e-38	-0.287904	0.881	0.886	4.82564e-34		CD68	6.52071e-49	0.412771	0.928	0.91	1.659e-44		GADD45A	1.44e-58	0.269928	0.273	0.1	3.67e-54
														CYP27A1	1.08416e-20	-0.455897	0.477	0.579	2.75833e-16		RBBP4	1.92018e-17	-0.284581	0.691	0.791	4.88532e-13		CES1	2.13e-38	0.380714	0.312	0.146	5.41914e-34		KDM6A	6.64692e-49	0.327742	0.506	0.347	1.69111e-44		PTPN12	1.65e-58	-0.308302	0.632	0.778	4.19e-54
														BHLHE41	1.80087e-20	-0.365877	0.386	0.514	4.58176e-16		QKI	1.96718e-17	0.301514	0.902	0.873	5.0049e-13		NDUFB9	2.38988e-38	-0.298757	0.723	0.79	6.08033e-34		UFC1	7.6599e-49	-0.271955	0.679	0.814	1.94883e-44		RPL15	1.68e-58	-0.357127	0.958	0.985	4.28e-54
														SNX10	2.12819e-20	0.317928	0.897	0.899	5.41453e-16		NDUFA10	1.99548e-17	-0.278936	0.452	0.574	5.0769e-13		AC008105.3	3.2495e-38	-0.376026	0.455	0.601	8.26737e-34		CIB1	1.2033e-48	-0.276542	0.591	0.757	3.06143e-44		DNAJC5B	2.02e-58	0.314413	0.247	0.091	5.13e-54
														CXCL3	2.16582e-20	-0.316726	0.033	0.117	5.51027e-16		DENND2D	2.01584e-17	0.260332	0.555	0.358	5.12871e-13		QKI	4.99436e-38	0.284931	0.936	0.873	1.27066e-33		VDAC1	1.2727e-48	-0.291033	0.759	0.871	3.238e-44		ARID5A	2.18e-58	0.373071	0.602	0.5	5.54e-54
														APLP2	2.52649e-20	-0.313651	0.733	0.826	6.4279e-16		EXOC6	2.155e-17	0.266931	0.546	0.347	5.48275e-13		CLIC4	5.67754e-38	0.297713	0.844	0.726	1.44448e-33		CYFIP1	1.71348e-48	-0.266552	0.512	0.686	4.35944e-44		RPL18A	2.18e-58	-0.471158	0.945	0.98	5.56e-54
														PCED1B-AS1	2.77798e-20	0.472536	0.532	0.425	7.06774e-16		RPS16	2.3455e-17	-0.373749	0.978	0.977	5.96742e-13		TMEM38B	6.08099e-38	-0.279345	0.303	0.479	1.54713e-33		STMP1	1.81576e-48	-0.36948	0.695	0.807	4.61967e-44		AIDA	2.49e-58	0.351326	0.675	0.587	6.34e-54
														CD82	3.00954e-20	-0.281646	0.432	0.543	7.65687e-16		MT-CO2	2.45716e-17	-0.333441	0.996	0.999	6.25151e-13		PRDX1	6.14881e-38	-0.423048	0.97	0.967	1.56438e-33		BISPR	2.02628e-48	0.274464	0.478	0.31	5.15525e-44		DLGAP4	2.69e-58	0.370071	0.526	0.4	6.86e-54
														ICAM2	3.45029e-20	0.261152	0.356	0.232	8.77822e-16		CKLF	2.54284e-17	-0.586246	0.631	0.732	6.46949e-13		B4GALT5	6.50936e-38	0.291102	0.788	0.641	1.65611e-33		HMG20B	2.13857e-48	-0.267358	0.274	0.473	5.44096e-44		SRGAP2C	5.32e-58	0.402892	0.491	0.347	1.35e-53
														HSPE1	3.45826e-20	-0.25043	0.846	0.874	8.79851e-16		TAX1BP1	3.29526e-17	-0.30222	0.875	0.937	8.3838e-13		CMC2	7.61824e-38	0.25494	0.809	0.676	1.93823e-33		RAB31	2.1624e-48	-0.382231	0.721	0.811	5.50157e-44		NFKB1	5.49e-58	0.571188	0.834	0.84	1.4e-53
														CTSC	3.95328e-20	0.409938	0.929	0.917	1.00579e-15		ITGAX	3.31741e-17	-0.573853	0.682	0.762	8.44015e-13		SNF8	8.14055e-38	-0.272383	0.714	0.785	2.07112e-33		TRADD	2.2793e-48	0.343007	0.616	0.482	5.799e-44		SNAP23	6.24e-58	-0.267939	0.539	0.763	1.59e-53
														CA2	6.77295e-20	-0.473711	0.224	0.336	1.72317e-15		MICOS13	3.52544e-17	-0.297604	0.749	0.824	8.96942e-13		MORC3	1.01028e-37	0.25236	0.831	0.725	2.57036e-33		COMMD3	2.51342e-48	-0.251889	0.447	0.64	6.39463e-44		BCL2L13	6.91e-58	0.346059	0.488	0.347	1.76e-53
														CYCS	9.7796e-20	-0.263637	0.797	0.858	2.48813e-15		HNRNPU	3.63673e-17	-0.256556	0.931	0.963	9.25256e-13		DNAJB6	1.14275e-37	0.284244	0.964	0.925	2.90738e-33		SLC20A1	2.74706e-48	-0.350375	0.444	0.649	6.98908e-44		TLR8	1.44e-57	-0.344995	0.515	0.718	3.67e-53
														RB1	1.71266e-19	0.259928	0.792	0.773	4.35736e-15		QPCT	3.65708e-17	-0.518924	0.506	0.646	9.30434e-13		DPYSL2	1.20907e-37	0.370007	0.885	0.783	3.07611e-33		RPL12	2.81436e-48	-0.374785	0.967	0.976	7.16028e-44		SMIM30	2.26e-57	-0.271503	0.485	0.682	5.75e-53
														ANKRD12	2.01807e-19	-0.251529	0.896	0.951	5.13436e-15		SIRPA	3.7053e-17	0.399246	0.834	0.816	9.42701e-13		IER3	1.30674e-37	-0.600694	0.717	0.8	3.3246e-33		MEFV	2.94202e-48	0.259954	0.375	0.19	7.48508e-44		HLA-DPB1	2.76e-57	-0.39618	0.951	0.974	7.02e-53
														RAB29	2.6917e-19	0.297791	0.653	0.552	6.84822e-15		GTF2A2	3.776e-17	-0.301878	0.723	0.79	9.60689e-13		CCDC47	1.39452e-37	-0.291961	0.64	0.738	3.54793e-33		DNAJC8	3.50083e-48	-0.285735	0.805	0.892	8.90681e-44		HSPA1B	3.3e-57	0.339904	0.48	0.33	8.38e-53
														CXCL16	3.32797e-19	-0.273546	0.7	0.795	8.46702e-15		RPL18	3.7807e-17	-0.453275	0.964	0.974	9.61885e-13		HSPA8	1.60462e-37	0.272066	0.987	0.98	4.08248e-33		IER2	3.82573e-48	0.38094	0.725	0.618	9.73342e-44		LSM4	1.32e-56	-0.261795	0.523	0.724	3.35e-52
														GPR68	3.38438e-19	-0.267427	0.437	0.547	8.61054e-15		SEPTIN11	4.20282e-17	-0.277753	0.295	0.495	1.06928e-12		JMJD1C	1.65352e-37	0.271094	0.777	0.648	4.20689e-33		VPS28	4.38841e-48	-0.252038	0.649	0.801	1.1165e-43		MDH2	1.53e-56	-0.284764	0.582	0.763	3.9e-52
														CREM	5.74218e-19	0.250149	0.496	0.373	1.46093e-14		LINC00963	4.47441e-17	-0.267189	0.277	0.455	1.13838e-12		EIF3F	1.65941e-37	-0.378672	0.719	0.793	4.22186e-33		MLEC	4.42475e-48	-0.268486	0.534	0.714	1.12575e-43		RPL34	1.8e-56	-0.536286	0.966	0.987	4.57e-52
														THBS1	5.99497e-19	-0.936058	0.337	0.431	1.52524e-14		GOLGA4	4.49363e-17	0.497307	0.841	0.822	1.14327e-12		TXNL4A	2.43756e-37	-0.267569	0.706	0.768	6.20164e-33		IRF1	1.05981e-47	-0.334758	0.959	0.98	2.69636e-43		ZFAND2A	2.02e-56	0.310288	0.434	0.279	5.14e-52
														IGKC	6.21901e-19	1.14957	0.363	0.235	1.58224e-14		FKBP5	4.58302e-17	-0.39739	0.711	0.798	1.16601e-12		FCER2	2.67031e-37	-0.499586	0.193	0.351	6.79381e-33		ST13	1.40312e-47	-0.290723	0.787	0.885	3.56981e-43		MIR3945HG	2.66e-56	0.683237	0.599	0.461	6.76e-52
														SYNE2	1.07631e-18	0.571877	0.468	0.376	2.73836e-14		ZMIZ1	4.6391e-17	-0.302409	0.414	0.58	1.18028e-12		TOMM20	4.51646e-37	-0.26319	0.77	0.829	1.14908e-32		NIN	1.4148e-47	-0.257196	0.508	0.698	3.59953e-43		GBP2	3.95e-56	0.377853	0.861	0.844	1e-51
														NRP2	1.27465e-18	-0.294488	0.344	0.456	3.24297e-14		S100A4	4.89334e-17	-0.854705	0.799	0.843	1.24496e-12		FCGRT	5.06488e-37	-0.434912	0.682	0.746	1.28861e-32		XBP1	1.62103e-47	-0.28695	0.591	0.771	4.12423e-43		RICTOR	4.28e-56	0.369247	0.661	0.573	1.09e-51
														MACF1	1.4427e-18	0.322498	0.769	0.734	3.67052e-14		DDX18	5.09709e-17	-0.336624	0.729	0.835	1.2968e-12		KCNQ1OT1	5.92229e-37	0.325846	0.366	0.203	1.50675e-32		P2RX7	1.83846e-47	0.61289	0.707	0.611	4.6774e-43		SGK3	5.14e-56	0.476493	0.752	0.716	1.31e-51
														BCL2A1	1.55161e-18	-0.291764	0.526	0.647	3.9476e-14		IER3	5.25872e-17	-0.716749	0.725	0.8	1.33792e-12		CTSH	6.48274e-37	-0.357778	0.941	0.951	1.64934e-32		SNRPE	1.88679e-47	-0.25247	0.631	0.793	4.80038e-43		CORO1A	1.63e-55	-0.289814	0.449	0.68	4.16e-51
														SOD2	1.67571e-18	-0.393388	0.964	0.962	4.26334e-14		AC009950.1	5.31249e-17	0.257968	0.49	0.293	1.3516e-12		PTPMT1	1.15537e-36	-0.261378	0.376	0.526	2.93948e-32		IGSF6	1.96069e-47	-0.437318	0.879	0.89	4.98838e-43		LAMTOR4	1.66e-55	-0.275902	0.756	0.877	4.22e-51
														P2RY13	2.34204e-18	-0.26616	0.146	0.259	5.95861e-14		NDUFB6	5.55489e-17	-0.281036	0.624	0.725	1.41328e-12		P2RY6	1.96348e-36	0.334459	0.744	0.604	4.99548e-32		NCF2	2.10845e-47	-0.483836	0.844	0.873	5.36431e-43		PRDX5	1.68e-55	-0.30346	0.649	0.812	4.28e-51
														KCTD12	2.48589e-18	-0.278284	0.603	0.708	6.32459e-14		EIF3M	5.66087e-17	-0.270266	0.718	0.798	1.44024e-12		SGK1	2.13197e-36	-0.410917	0.391	0.558	5.42416e-32		PRELID1	2.15828e-47	-0.369322	0.867	0.922	5.4911e-43		RPL28	1.7e-55	0.300696	0.995	0.996	4.33e-51
														CCL3	3.0328e-18	0.359917	0.751	0.659	7.71605e-14		HSD17B4	5.69453e-17	-0.260846	0.396	0.561	1.4488e-12		AHNAK	3.55711e-36	-0.384931	0.822	0.846	9.05001e-32		TMEM258	3.52783e-47	-0.270078	0.819	0.912	8.97549e-43		LMNA	2.15e-55	-0.290311	0.456	0.685	5.46e-51
														YWHAH	4.13832e-18	0.26615	0.747	0.712	1.05287e-13		LINC01578	5.85635e-17	-0.27801	0.604	0.723	1.48997e-12		LIMK1	5.05261e-36	-0.271389	0.341	0.5	1.28549e-31		H2AFV	3.57853e-47	-0.268607	0.705	0.832	9.1045e-43		ZC3H12C	2.27e-55	0.377805	0.369	0.207	5.79e-51
														TCF7	4.73347e-18	-0.263847	0.242	0.35	1.20429e-13		CAB39	5.87292e-17	-0.292265	0.604	0.701	1.49419e-12		GGCT	5.27974e-36	-0.276419	0.434	0.578	1.34327e-31		MCRIP2	3.88631e-47	-0.272486	0.407	0.589	9.88755e-43		MICOS13	3.84e-55	-0.27729	0.65	0.824	9.77e-51
														ITPRIPL2	5.52509e-18	0.259951	0.797	0.789	1.40569e-13		MRPL34	6.01239e-17	-0.256485	0.588	0.706	1.52967e-12		MT-ND1	8.01668e-36	-0.27021	0.996	0.997	2.0396e-31		SNAP23	3.97437e-47	-0.282089	0.589	0.763	1.01116e-42		RPL37A	4.14e-55	-0.396604	0.942	0.98	1.05e-50
														EPB41L3	8.40112e-18	-0.282546	0.723	0.775	2.13741e-13		LAMP1	6.65544e-17	0.331471	0.893	0.852	1.69328e-12		TNPO1	8.31675e-36	0.266539	0.8	0.678	2.11595e-31		FUOM	4.81312e-47	-0.335662	0.512	0.683	1.22455e-42		CCL4L2	4.54e-55	0.549934	0.381	0.209	1.16e-50
														SATB1	9.98709e-18	0.253946	0.438	0.313	2.54092e-13		RELA	6.92319e-17	0.283409	0.687	0.519	1.7614e-12		LAT2	9.94285e-36	-0.321192	0.528	0.651	2.52966e-31		SEC11C	5.00351e-47	-0.27705	0.62	0.766	1.27299e-42		WASHC2A	6e-55	0.377581	0.56	0.445	1.53e-50
														MIER1	1.08644e-17	0.274227	0.781	0.741	2.76413e-13		FCN1	7.13845e-17	-0.903643	0.559	0.684	1.81616e-12		MDH2	1.28096e-35	-0.299741	0.679	0.763	3.25903e-31		SERINC5	5.41488e-47	-0.263325	0.3	0.493	1.37765e-42		FAR1	7.93e-55	-0.265186	0.549	0.738	2.02e-50
														LMO4	1.13971e-17	0.272255	0.667	0.581	2.89965e-13		ENSA	7.16883e-17	-0.303349	0.685	0.772	1.82389e-12		RALA	1.34717e-35	-0.272241	0.501	0.626	3.42747e-31		U62317.1	7.56609e-47	0.251906	0.334	0.162	1.92496e-42		IRF2BP2	8.91e-55	-0.285562	0.571	0.765	2.27e-50
														EMP1	1.31396e-17	0.495178	0.468	0.374	3.34298e-13		GGT5	7.27052e-17	0.281824	0.378	0.196	1.84977e-12		IL13RA1	1.43336e-35	-0.30999	0.72	0.799	3.64675e-31		SNF8	8.24357e-47	-0.264273	0.646	0.785	2.09733e-42		TNFAIP8	1.36e-54	0.354514	0.936	0.936	3.45e-50
														FBP1	2.0905e-17	-0.640271	0.518	0.607	5.31866e-13		SEL1L	7.33606e-17	-0.31947	0.57	0.682	1.86644e-12		MANF	1.48308e-35	-0.311024	0.66	0.751	3.77326e-31		GADD45B	8.25448e-47	0.539369	0.709	0.566	2.10011e-42		GIMAP4	1.68e-54	0.509782	0.808	0.821	4.28e-50
														RPS27	3.24522e-17	0.374721	0.995	0.992	8.2565e-13		UPP1	7.76624e-17	-0.39129	0.593	0.705	1.97589e-12		SAMSN1	1.84597e-35	0.370637	0.901	0.844	4.69652e-31		VDAC2	8.8847e-47	-0.280025	0.69	0.829	2.26045e-42		SKIL	5.09e-54	-0.30343	0.608	0.785	1.3e-49
														P2RY6	3.47652e-17	0.272238	0.671	0.604	8.84496e-13		SORL1	7.94843e-17	-0.359928	0.215	0.392	2.02224e-12		UBXN4	2.70646e-35	-0.250608	0.889	0.893	6.88579e-31		HSPE1	1.21859e-46	-0.341578	0.757	0.874	3.10034e-42		MED10	5.93e-54	0.321591	0.641	0.565	1.51e-49
														VIM	3.68649e-17	-0.33762	0.979	0.984	9.37916e-13		ACTR3	8.23456e-17	-0.277819	0.955	0.98	2.09504e-12		TIFA	3.83918e-35	-0.367709	0.416	0.56	9.76763e-31		RRBP1	1.55057e-46	0.371849	0.824	0.757	3.94497e-42		USP25	6.97e-54	0.354256	0.56	0.443	1.77e-49
														ITGAM	8.05243e-17	-0.308207	0.416	0.514	2.0487e-12		ADAMDEC1	8.78495e-17	0.532134	0.738	0.578	2.23507e-12		CD209	4.37816e-35	-0.439919	0.245	0.395	1.11389e-30		SH3BGRL	1.60768e-46	-0.288572	0.84	0.895	4.09026e-42		STIMATE	7.12e-54	0.330606	0.436	0.289	1.81e-49
														MGST1	1.17631e-16	-0.315608	0.51	0.605	2.99276e-12		PGK1	8.99133e-17	-0.27792	0.904	0.93	2.28758e-12		SSBP1	6.51791e-35	-0.259614	0.812	0.845	1.65829e-30		RPS6KA1	1.73205e-46	-0.311692	0.521	0.689	4.40668e-42		OSBPL1A	7.14e-54	0.428877	0.452	0.308	1.82e-49
														ERAP2	2.15737e-16	0.327682	0.546	0.447	5.48878e-12		METTL26	9.01552e-17	-0.301752	0.51	0.64	2.29373e-12		DYNC1LI2	7.17993e-35	0.254545	0.721	0.58	1.82672e-30		LY96	1.9712e-46	-0.329569	0.608	0.765	5.01513e-42		SPTLC2	7.22e-54	0.38781	0.569	0.456	1.84e-49
														TXNRD1	3.12103e-16	-0.287772	0.725	0.79	7.94052e-12		RPLP2	9.25049e-17	-0.326331	0.982	0.98	2.35351e-12		SPCS3	7.28424e-35	-0.267767	0.885	0.911	1.85326e-30		COLGALT1	2.72696e-46	-0.270773	0.367	0.557	6.93792e-42		MZT2B	1.08e-53	-0.25563	0.581	0.772	2.75e-49
														ALOX5AP	3.60016e-16	-0.534248	0.555	0.646	9.15953e-12		NCF2	1.01101e-16	-0.500661	0.884	0.873	2.57221e-12		SOS1	8.08128e-35	0.254729	0.685	0.532	2.05604e-30		PPP1R15A	2.81151e-46	0.406866	0.767	0.683	7.15305e-42		SORL1	1.25e-53	-0.265969	0.215	0.392	3.18e-49
														CCR1	4.88758e-16	0.300929	0.78	0.758	1.2435e-11		RPS2	1.03179e-16	-0.403118	0.987	0.992	2.62509e-12		SLC5A3	8.77703e-35	-0.358732	0.412	0.563	2.23305e-30		GADD45GIP1	2.86272e-46	-0.284033	0.703	0.847	7.28334e-42		STAT5A	1.4e-53	0.427961	0.599	0.505	3.57e-49
														TMEM126B	8.05182e-16	0.258414	0.645	0.581	2.04854e-11		LRRC25	1.05286e-16	-0.283042	0.315	0.492	2.6787e-12		ECHDC1	9.65232e-35	-0.262965	0.546	0.661	2.45574e-30		ZNF277	3.0867e-46	0.305162	0.515	0.358	7.85319e-42		NCOA2	1.42e-53	0.354813	0.49	0.356	3.62e-49
														C1orf162	1.69339e-15	-0.262979	0.506	0.601	4.30833e-11		POLR2J	1.16498e-16	-0.291646	0.716	0.779	2.96395e-12		EIF3M	1.13782e-34	-0.261383	0.742	0.798	2.89484e-30		DCP1A	4.73229e-46	0.289224	0.577	0.433	1.20399e-41		NDUFA5	1.49e-53	-0.254129	0.553	0.743	3.8e-49
														IL6ST	2.86453e-15	-0.274193	0.662	0.731	7.28794e-11		NDUFA5	1.16889e-16	-0.300525	0.653	0.743	2.97389e-12		FOS	1.23689e-34	-0.275576	0.239	0.407	3.14689e-30		EIF3I	4.9192e-46	-0.256464	0.615	0.758	1.25154e-41		BTG3	1.87e-53	0.401092	0.684	0.616	4.76e-49
														GLRX	3.69681e-15	0.271297	0.888	0.883	9.40542e-11		RASGRP1	1.17233e-16	-0.373683	0.376	0.547	2.98264e-12		BTK	1.63691e-34	0.254545	0.711	0.555	4.16463e-30		TMBIM4	5.00397e-46	-0.287268	0.91	0.952	1.27311e-41		SELENOF	1.91e-53	-0.258358	0.698	0.84	4.86e-49
														NPC2	3.99293e-15	-0.273218	0.936	0.972	1.01588e-10		CALM2	1.21152e-16	-0.323598	0.96	0.973	3.08234e-12		GPR68	1.63717e-34	-0.364282	0.417	0.547	4.16528e-30		RGCC	5.18371e-46	-0.653629	0.183	0.362	1.31884e-41		SYNPO2	3.75e-53	0.585715	0.325	0.162	9.55e-49
														RPS21	6.34039e-15	0.348197	0.982	0.97	1.61312e-10		LILRB3	1.3851e-16	0.295415	0.866	0.777	3.52396e-12		CEP170	1.85253e-34	-0.293534	0.645	0.742	4.71321e-30		CLTC	1.01994e-45	-0.31316	0.824	0.901	2.59492e-41		RPS4X	5.34e-53	-0.574022	0.914	0.96	1.36e-48
														PFKFB3	8.74206e-15	0.269727	0.339	0.241	2.22416e-10		CDC73	1.39876e-16	0.304693	0.772	0.643	3.55873e-12		GLA	1.88056e-34	-0.359397	0.508	0.626	4.78451e-30		RAB11FIP1	1.11208e-45	-0.258962	0.432	0.639	2.82936e-41		C12orf57	5.44e-53	-0.279653	0.496	0.684	1.38e-48
														FCN1	1.28964e-14	-0.542492	0.621	0.684	3.28111e-10		TBCA	1.55725e-16	-0.299034	0.902	0.916	3.96195e-12		FTH1	1.92788e-34	-0.447029	1	1	4.90492e-30		PRCP	1.33498e-45	-0.302215	0.447	0.629	3.39646e-41		CEMIP	6.93e-53	0.428011	0.155	0.032	1.76e-48
														RPL37	1.79733e-14	0.318807	0.991	0.984	4.57276e-10		PNN	1.59136e-16	-0.262537	0.667	0.764	4.04874e-12		ACP5	3.08957e-34	-0.427404	0.567	0.69	7.86049e-30		QSOX1	1.76945e-45	-0.270955	0.311	0.504	4.50184e-41		UBE2B	9.59e-53	0.306721	0.841	0.835	2.44e-48
														CRIP1	1.97472e-14	-0.433759	0.419	0.523	5.02408e-10		UCP2	1.62875e-16	-0.355741	0.671	0.774	4.14386e-12		IFNGR1	3.24706e-34	-0.348434	0.663	0.741	8.26118e-30		HADHA	3.18661e-45	-0.277268	0.696	0.821	8.10737e-41		HNRNPM	9.82e-53	-0.25787	0.752	0.887	2.5e-48
														IL7R	7.4881e-14	-0.526018	0.591	0.646	1.90512e-09		HLA-F	1.68951e-16	0.277884	0.94	0.941	4.29844e-12		NDRG2	3.71641e-34	-0.665781	0.062	0.186	9.45529e-30		AKAP13	4.1529e-45	-0.285936	0.797	0.897	1.05658e-40		RPS28	1.17e-52	-0.365833	0.982	0.99	2.97e-48
														IFNG	1.79409e-13	-0.30182	0.177	0.097	4.56453e-09		CCDC47	2.13227e-16	-0.296354	0.649	0.738	5.42493e-12		CCT3	4.0602e-34	-0.26242	0.742	0.821	1.033e-29		RPS27	4.42575e-45	-0.409684	0.985	0.992	1.126e-40		PREX1	1.29e-52	-0.251739	0.502	0.713	3.27e-48
														GLUL	1.87086e-13	0.279954	0.9	0.884	4.75985e-09		IRAK3	2.33099e-16	-0.365436	0.579	0.693	5.93049e-12		HMOX1	4.1221e-34	0.340857	0.572	0.417	1.04874e-29		H1F0	5.36763e-45	0.50336	0.438	0.279	1.36563e-40		SNW1	1.87e-52	0.335841	0.733	0.698	4.76e-48
														CCL4	2.42894e-13	0.682466	0.603	0.524	6.17972e-09		SPCS3	2.44366e-16	-0.295234	0.848	0.911	6.21715e-12		POU2F2	4.33846e-34	-0.351901	0.542	0.685	1.10379e-29		ATP1B3	5.92458e-45	-0.302402	0.811	0.907	1.50733e-40		C1GALT1	3.12e-52	0.388298	0.554	0.458	7.93e-48
														S100A10	2.81297e-13	-0.328363	0.885	0.918	7.15676e-09		NUCKS1	2.47628e-16	-0.271648	0.736	0.836	6.30015e-12		NCL	4.40804e-34	-0.26511	0.914	0.936	1.12149e-29		ADAMDEC1	7.16363e-45	0.573069	0.724	0.578	1.82257e-40		PSME2	1.02e-51	-0.270462	0.977	0.986	2.61e-47
														CD40	3.52765e-13	0.274637	0.862	0.863	8.97506e-09		BLOC1S6	2.60976e-16	-0.269058	0.508	0.63	6.63975e-12		RPL39	4.58947e-34	-0.35477	0.99	0.992	1.16765e-29		RPN2	8.06103e-45	-0.295181	0.662	0.804	2.05089e-40		MIER1	1.09e-51	0.337643	0.76	0.741	2.78e-47
														NDRG2	4.7334e-13	-0.548462	0.106	0.186	1.20427e-08		WASHC2A	2.62086e-16	0.274519	0.624	0.445	6.668e-12		CTDNEP1	5.53599e-34	-0.252401	0.651	0.739	1.40847e-29		H2AFY	8.69139e-45	-0.27779	0.896	0.932	2.21126e-40		TNK2	1.3e-51	0.251887	0.38	0.226	3.3e-47
														RSU1	4.91116e-13	0.265145	0.701	0.664	1.2495e-08		C2	2.6647e-16	0.341984	0.421	0.247	6.77952e-12		PPA1	6.2433e-34	0.405017	0.919	0.832	1.58842e-29		POLR2J	8.78854e-45	-0.270064	0.637	0.779	2.23598e-40		SLC1A4	1.75e-51	0.451085	0.424	0.281	4.46e-47
														SPN	8.97793e-13	0.302867	0.671	0.63	2.28416e-08		COMMD3	2.72437e-16	-0.266738	0.512	0.64	6.93134e-12		PRCP	9.35521e-34	-0.307538	0.492	0.629	2.38015e-29		IFI30	8.89998e-45	0.31153	0.986	0.973	2.26433e-40		MIF	1.75e-51	-0.303774	0.808	0.906	4.46e-47
														CD9	1.12995e-12	-0.358556	0.266	0.355	2.87483e-08		NCKAP1L	2.76644e-16	-0.280967	0.676	0.796	7.03836e-12		HNMT	1.04451e-33	-0.318279	0.53	0.647	2.65745e-29		IRF2BP2	9.33332e-45	-0.322723	0.608	0.765	2.37458e-40		GIMAP8	2.18e-51	0.401304	0.546	0.433	5.56e-47
														PIM2	1.30152e-12	0.287525	0.349	0.254	3.31134e-08		LCP2	2.77749e-16	0.303804	0.823	0.728	7.06649e-12		PPP1CB	1.14437e-33	-0.254479	0.868	0.885	2.9115e-29		PAPOLA	9.39043e-45	-0.257662	0.82	0.9	2.38911e-40		SLC7A11	2.66e-51	-0.760624	0.529	0.669	6.76e-47
														PLCG2	2.47744e-12	0.268574	0.731	0.642	6.3031e-08		MMP14	2.80081e-16	0.338822	0.756	0.602	7.12581e-12		C1orf122	1.21699e-33	-0.405371	0.758	0.801	3.09627e-29		RPL28	1.48096e-44	0.275977	0.998	0.996	3.76786e-40		BTN3A3	3.12e-51	0.297086	0.526	0.396	7.95e-47
														ACP5	3.59328e-12	-0.284546	0.612	0.69	9.14201e-08		TNFRSF1B	2.86281e-16	-0.323884	0.702	0.785	7.28357e-12		CD1E	1.33408e-33	-0.367943	0.035	0.145	3.39416e-29		BTG3	1.58615e-44	0.35999	0.707	0.616	4.03548e-40		XPC	4.05e-51	0.375405	0.553	0.445	1.03e-46
														ALDH2	5.6597e-12	-0.259672	0.598	0.673	1.43994e-07		N4BP2L2	3.26438e-16	-0.29654	0.928	0.957	8.30523e-12		SLC43A3	1.554e-33	-0.34547	0.666	0.736	3.95368e-29		GTF2A2	1.81388e-44	-0.269259	0.674	0.79	4.61486e-40		SRSF4	4.31e-51	0.311032	0.813	0.814	1.1e-46
														MMP9	3.13325e-11	-0.625621	0.641	0.684	7.97161e-07		SF3B1	3.28299e-16	-0.288946	0.819	0.902	8.35257e-12		GOLIM4	2.3091e-33	-0.267647	0.37	0.524	5.87481e-29		LDLR	2.27242e-44	0.279911	0.365	0.2	5.78149e-40		LINC01093	5.25e-51	0.266474	0.214	0.075	1.34e-46
														CD14	3.9489e-11	-0.540834	0.392	0.465	1.00468e-06		MANF	3.39263e-16	-0.345435	0.638	0.751	8.63153e-12		COPS9	2.65012e-33	-0.265105	0.762	0.802	6.74244e-29		CYC1	2.78723e-44	-0.262016	0.545	0.707	7.09126e-40		PAK1	6.8e-51	-0.290074	0.473	0.671	1.73e-46
														TIMP1	5.07942e-11	-0.445437	0.735	0.798	1.2923e-06		CCT3	3.44137e-16	-0.264102	0.743	0.821	8.75553e-12		BNIP3L	3.4189e-33	0.260736	0.743	0.627	8.69838e-29		PAK1	2.96784e-44	-0.341771	0.503	0.671	7.55079e-40		VIM	7.45e-51	-0.443792	0.981	0.984	1.9e-46
														RPL36	1.7975e-10	0.250574	0.988	0.975	4.57321e-06		LMNB1	3.63854e-16	0.297813	0.736	0.608	9.25719e-12		YPEL3	3.56897e-33	-0.267816	0.378	0.527	9.08016e-29		PA2G4	2.99431e-44	-0.268575	0.669	0.818	7.61812e-40		ADAM19	1.11e-50	0.604118	0.324	0.164	2.83e-46
														S100A4	4.69414e-10	-0.38843	0.806	0.843	1.19428e-05		RPS12	3.65136e-16	-0.474137	0.993	0.989	9.28979e-12		ZBTB8OS	5.69309e-33	-0.278164	0.605	0.718	1.44844e-28		UVRAG	3.23307e-44	0.301185	0.633	0.497	8.22557e-40		SLC39A8	1.19e-50	-0.511973	0.352	0.538	3.02e-46
														BCL11A	6.1943e-10	-0.332457	0.154	0.236	1.57595e-05		ERAP2	3.68317e-16	0.281558	0.633	0.447	9.37072e-12		LRP1	8.11509e-33	-0.305551	0.378	0.514	2.06464e-28		LAMTOR1	4.1665e-44	-0.265372	0.753	0.851	1.06004e-39		JTB	1.62e-50	-0.277524	0.781	0.876	4.11e-46
														CSTB	1.7089e-09	-0.284415	0.935	0.943	4.34778e-05		INHBA	3.73233e-16	-0.919389	0.414	0.587	9.4958e-12		GHITM	8.42907e-33	-0.265917	0.828	0.853	2.14452e-28		LAMP2	4.56865e-44	0.311881	0.897	0.873	1.16236e-39		RPN2	1.8e-50	-0.267034	0.643	0.804	4.59e-46
														CCL24	6.02335e-08	-0.345843	0.173	0.237	0.00153246		C3AR1	3.9261e-16	0.342564	0.796	0.632	9.98878e-12		LSP1	1.18825e-32	-0.374415	0.847	0.894	3.02313e-28		SPRED1	4.77684e-44	-0.27119	0.306	0.498	1.21532e-39		RPL10	3.43e-50	-0.510772	0.983	0.995	8.73e-46
														PTMS	1.26984e-07	0.278788	0.569	0.527	0.00323074		GPBP1	3.92894e-16	0.278411	0.884	0.843	9.996e-12		TMBIM4	1.19374e-32	-0.261524	0.96	0.952	3.03712e-28		CCT5	1.08229e-43	-0.277694	0.752	0.849	2.75355e-39		TMEM258	3.7e-50	-0.253525	0.807	0.912	9.41e-46
														CCL13	3.73482e-07	0.256634	0.188	0.128	0.00950214		BTF3L4	4.16704e-16	-0.291684	0.705	0.781	1.06018e-11		SIVA1	1.41131e-32	-0.254609	0.538	0.664	3.59066e-28		ZNRF2	1.20448e-43	0.473283	0.804	0.767	3.06444e-39		SLC15A3	4.73e-50	0.357622	0.861	0.827	1.2e-45
																					AC025048.4	4.16835e-16	-0.277943	0.159	0.343	1.06051e-11		PTPN6	1.82299e-32	-0.302206	0.781	0.828	4.63805e-28		GUK1	1.57263e-43	-0.262172	0.859	0.906	4.00107e-39		GDF15	6.3e-50	0.269649	0.119	0.014	1.6e-45
																					ZMYND8	4.19882e-16	-0.288486	0.309	0.472	1.06826e-11		ARID5B	2.43406e-32	0.294356	0.659	0.524	6.19272e-28		TMEM160	1.60568e-43	-0.250882	0.576	0.74	4.08518e-39		AHCYL1	7.3e-50	-0.263567	0.544	0.721	1.86e-45
																					SMARCA5	4.4066e-16	0.289962	0.881	0.84	1.12113e-11		KDELR2	2.98666e-32	-0.273651	0.635	0.721	7.59865e-28		ZNHIT1	1.73885e-43	-0.273146	0.651	0.786	4.42397e-39		GTPBP2	9.3e-50	0.261128	0.369	0.22	2.37e-45
																					PFDN2	4.45993e-16	-0.273459	0.794	0.844	1.1347e-11		ATRAID	3.93139e-32	-0.260102	0.64	0.727	1.00022e-27		PTGIR	1.89777e-43	0.334862	0.68	0.496	4.8283e-39		RPL39	1.31e-49	-0.423387	0.974	0.992	3.34e-45
																					ITGB2	4.74749e-16	-0.456325	0.915	0.938	1.20786e-11		TLR2	4.07952e-32	0.288073	0.705	0.543	1.03791e-27		TPT1	3.43619e-43	-0.423425	0.995	0.994	8.74235e-39		AC008105.3	2.14e-49	-0.309253	0.405	0.601	5.44e-45
																					PATL1	4.88315e-16	0.260246	0.673	0.489	1.24237e-11		ADAMDEC1	5.41604e-32	0.487408	0.725	0.578	1.37795e-27		CANX	3.4969e-43	-0.286878	0.899	0.946	8.89682e-39		MGST1	2.38e-49	0.724982	0.682	0.605	6.06e-45
																					POLR2B	4.91963e-16	-0.256586	0.586	0.726	1.25165e-11		HIPK2	6.1446e-32	-0.285354	0.435	0.567	1.56331e-27		DHRS4L2	3.58055e-43	-0.276156	0.423	0.599	9.10965e-39		ZNF277	4.17e-49	0.328652	0.481	0.358	1.06e-44
																					SEC61G	5.08788e-16	-0.282785	0.881	0.902	1.29446e-11		RAB11FIP1	6.14762e-32	-0.316553	0.501	0.639	1.56408e-27		IFI27L2	4.44293e-43	-0.252648	0.427	0.611	1.13037e-38		FSCN1	5.3e-49	0.950898	0.382	0.225	1.35e-44
																					RNMT	5.51409e-16	-0.284688	0.519	0.661	1.4029e-11		COX14	6.44446e-32	-0.260337	0.748	0.803	1.6396e-27		RPS6KA3	5.19901e-43	-0.25927	0.478	0.648	1.32273e-38		SRSF9	1.02e-48	-0.255169	0.792	0.879	2.6e-44
																					CDC37	5.70507e-16	-0.306493	0.743	0.803	1.45148e-11		BID	6.85043e-32	-0.320464	0.821	0.832	1.74289e-27		EIF3F	5.32234e-43	-0.334908	0.664	0.793	1.35411e-38		PSTPIP2	1.1e-48	-0.332201	0.636	0.817	2.79e-44
																					SRP9	5.85946e-16	-0.255001	0.814	0.851	1.49076e-11		USF2	6.99783e-32	-0.297956	0.662	0.734	1.78039e-27		KYNU	8.39711e-43	0.341265	0.919	0.886	2.13639e-38		ARL8A	1.52e-48	0.343663	0.651	0.577	3.88e-44
																					PCM1	5.9366e-16	-0.282174	0.631	0.737	1.51039e-11		SNU13	8.61631e-32	-0.264469	0.763	0.811	2.19216e-27		PSMA2	1.0301e-42	0.294067	0.946	0.941	2.62077e-38		TMEM208	3.06e-48	-0.262394	0.649	0.817	7.79e-44
																					PHB2	6.08419e-16	-0.256167	0.573	0.682	1.54794e-11		PKM	8.92321e-32	-0.276313	0.961	0.954	2.27024e-27		MAP3K2	1.15992e-42	-0.311502	0.662	0.791	2.95106e-38		FBXO6	6.63e-48	0.334965	0.675	0.59	1.69e-43
																					CNOT6L	6.09595e-16	-0.283672	0.51	0.638	1.55093e-11		KCNN4	9.32324e-32	-0.285532	0.429	0.577	2.37202e-27		SNX11	1.18987e-42	0.279709	0.487	0.321	3.02727e-38		FAM177A1	8.16e-48	0.430054	0.689	0.659	2.08e-43
																					ALOX5AP	6.67932e-16	-0.704732	0.497	0.646	1.69935e-11		CCT5	1.07177e-31	-0.277221	0.826	0.849	2.72681e-27		EIF5	1.85355e-42	0.293244	0.899	0.89	4.71579e-38		RAB29	9.22e-48	0.47725	0.621	0.552	2.35e-43
																					DYNLL1	6.92915e-16	-0.330836	0.917	0.943	1.76291e-11		RPL34	1.12338e-31	-0.395369	0.981	0.987	2.85811e-27		CYP1B1	2.24563e-42	-0.656995	0.724	0.805	5.71334e-38		TMSB4X	1.3e-47	-0.384144	0.997	1	3.3e-43
																					AGO2	7.02167e-16	-0.252701	0.289	0.46	1.78645e-11		ACTG1	2.92828e-31	-0.319506	0.978	0.976	7.45013e-27		FBXL5	2.61532e-42	-0.270892	0.482	0.657	6.65388e-38		GBP3	1.96e-47	0.444223	0.658	0.596	4.99e-43
																					MRPL57	7.71704e-16	-0.265863	0.729	0.793	1.96337e-11		NDUFB2	3.27675e-31	-0.283586	0.905	0.908	8.3367e-27		TLR2	2.75259e-42	0.463408	0.661	0.543	7.00314e-38		CCDC88C	2.09e-47	0.339959	0.45	0.32	5.33e-43
																					CYP1B1	8.65595e-16	-0.870015	0.792	0.805	2.20225e-11		EIF3H	4.45561e-31	-0.270335	0.796	0.843	1.1336e-26		PKN2	3.9295e-42	0.324616	0.629	0.493	9.99744e-38		JUNB	2.24e-47	0.369122	0.897	0.883	5.7e-43
																					SNAP23	9.25931e-16	-0.325502	0.667	0.763	2.35575e-11		CDC37	8.9136e-31	-0.260881	0.75	0.803	2.2678e-26		AHCYL1	4.64843e-42	-0.287303	0.578	0.721	1.18265e-37		LDLR	2.6e-47	0.277706	0.347	0.2	6.63e-43
																					TUBA4A	9.28351e-16	-0.265009	0.336	0.498	2.36191e-11		NAP1L1	8.91492e-31	-0.318972	0.929	0.915	2.26813e-26		EVA1B	5.93348e-42	0.257892	0.343	0.188	1.5096e-37		PLD3	3.06e-47	0.656354	0.672	0.597	7.78e-43
																					TGFBR1	9.35499e-16	-0.278297	0.336	0.494	2.3801e-11		ITGAX	1.21167e-30	-0.461149	0.692	0.762	3.08274e-26		EHD1	6.644e-42	-0.257738	0.421	0.611	1.69037e-37		TRIM21	3.08e-47	0.323864	0.617	0.54	7.83e-43
																					UBE2Z	9.50429e-16	0.330123	0.839	0.799	2.41808e-11		CYTOR	1.60497e-30	-0.294268	0.348	0.495	4.08336e-26		CD53	7.96408e-42	-0.312274	0.872	0.928	2.02622e-37		TMBIM1	3.45e-47	0.349483	0.662	0.588	8.79e-43
																					PABPC4	9.53077e-16	-0.276689	0.488	0.619	2.42482e-11		UXT	1.64719e-30	-0.26778	0.719	0.775	4.19079e-26		FMR1	1.39392e-41	0.321873	0.656	0.544	3.54641e-37		C1orf56	3.95e-47	-0.2662	0.387	0.581	1e-42
																					ZBTB8OS	1.09769e-15	-0.27613	0.631	0.718	2.79274e-11		EMP1	2.18265e-30	0.472393	0.528	0.374	5.5531e-26		SEL1L	1.45564e-41	-0.264028	0.512	0.682	3.70345e-37		BLOC1S2	4.33e-47	0.383714	0.747	0.719	1.1e-42
																					YWHAE	1.1375e-15	-0.252781	0.868	0.909	2.89403e-11		FXYD5	3.27067e-30	-0.284502	0.733	0.791	8.32123e-26		SMCO4	1.61386e-41	-0.368272	0.751	0.835	4.10598e-37		MTRNR2L12	5.07e-47	0.420581	0.952	0.93	1.29e-42
																					AC092821.3	1.21907e-15	-0.436884	0.541	0.653	3.10155e-11		FDPS	3.31074e-30	-0.25738	0.51	0.638	8.42319e-26		HSPA9	1.72533e-41	-0.278524	0.658	0.795	4.38958e-37		MECP2	1.09e-46	0.316173	0.628	0.562	2.78e-42
																					JAK2	1.24001e-15	0.292953	0.848	0.755	3.15482e-11		POLR2J	3.72484e-30	-0.257185	0.732	0.779	9.47675e-26		NAA38	2.16762e-41	-0.251649	0.543	0.712	5.51485e-37		SOCS2	1.29e-46	0.264495	0.291	0.135	3.27e-42
																					USP12	1.26897e-15	-0.279173	0.367	0.524	3.22851e-11		RHOQ	3.79009e-30	-0.39548	0.857	0.859	9.64274e-26		ANKFY1	2.26754e-41	0.266732	0.545	0.402	5.76908e-37		NIBAN1	1.41e-46	0.508385	0.784	0.759	3.59e-42
																					SNF8	1.33904e-15	-0.27823	0.723	0.785	3.40679e-11		NEMF	4.4702e-30	-0.254947	0.627	0.724	1.13731e-25		MRPL41	2.44188e-41	-0.271378	0.691	0.818	6.21264e-37		ATXN7L1	1.71e-46	0.257521	0.311	0.17	4.36e-42
																					SLC27A3	1.64602e-15	0.310937	0.678	0.502	4.1878e-11		EEF2	4.96493e-30	-0.257533	0.925	0.924	1.26318e-25		SMIM30	3.10568e-41	-0.27381	0.526	0.682	7.90148e-37		HLA-DPA1	2.48e-46	-0.361989	0.974	0.984	6.32e-42
																					RUNX3	1.65276e-15	0.320806	0.617	0.45	4.20494e-11		S100A9	5.68188e-30	-1.18756	0.81	0.786	1.44558e-25		LGALS3	4.14483e-41	-0.543475	0.902	0.913	1.05453e-36		STX17	2.64e-46	0.319408	0.548	0.444	6.72e-42
																					MRPL13	1.84761e-15	-0.25538	0.517	0.635	4.70069e-11		LNPEP	7.202e-30	0.264891	0.785	0.691	1.83233e-25		MIA3	5.26654e-41	0.329092	0.745	0.671	1.33991e-36		RSRP1	2.81e-46	0.302674	0.889	0.863	7.15e-42
																					RTN3	1.86743e-15	-0.316467	0.673	0.774	4.75112e-11		SLC3A2	8.98666e-30	-0.397227	0.846	0.852	2.28639e-25		CPM	1.22267e-40	-0.402975	0.568	0.719	3.11071e-36		XPO1	3.67e-46	0.302885	0.829	0.822	9.33e-42
																					MT-ND3	1.90799e-15	0.314905	0.993	0.997	4.85431e-11		TALDO1	9.42047e-30	-0.324717	0.969	0.954	2.39676e-25		SCO2	1.25744e-40	0.350696	0.71	0.615	3.19917e-36		TSC22D1	3.79e-46	0.453375	0.466	0.329	9.64e-42
																					CHCHD1	1.95346e-15	-0.257243	0.66	0.735	4.96999e-11		RNF7	1.03768e-29	-0.251987	0.718	0.772	2.64007e-25		ITPR2	1.30827e-40	-0.400692	0.727	0.833	3.32851e-36		HINT1	4.29e-46	-0.347564	0.866	0.932	1.09e-41
																					TMEM258	1.98978e-15	-0.277512	0.868	0.912	5.06241e-11		CDK2AP2	1.13576e-29	-0.265385	0.55	0.662	2.88961e-25		RPL36	1.69175e-40	-0.315212	0.949	0.975	4.30415e-36		OSER1	4.43e-46	0.32799	0.536	0.439	1.13e-41
																					MRPS24	2.03769e-15	-0.259167	0.6	0.697	5.1843e-11		VDAC2	1.15185e-29	-0.25139	0.782	0.829	2.93055e-25		HERPUD2	1.8083e-40	0.280103	0.564	0.436	4.60067e-36		SLC1A3	4.65e-46	0.520221	0.705	0.648	1.18e-41
																					JTB	2.04867e-15	-0.283475	0.837	0.876	5.21223e-11		MRPL41	1.16336e-29	-0.266287	0.779	0.818	2.95981e-25		AP1S2	2.30163e-40	-0.391907	0.762	0.864	5.85581e-36		RPS23	4.92e-46	-0.474823	0.952	0.985	1.25e-41
																					MMADHC	2.21655e-15	-0.265302	0.559	0.67	5.63934e-11		CPD	1.28112e-29	-0.250172	0.341	0.482	3.25943e-25		MDFIC	3.94093e-40	-0.252948	0.454	0.626	1.00265e-35		SLC16A3	5.98e-46	-0.341685	0.644	0.774	1.52e-41
																					NDUFA2	2.2626e-15	-0.261569	0.754	0.812	5.75649e-11		SNX10	1.38512e-29	0.346088	0.939	0.899	3.52402e-25		CUL1	4.09907e-40	0.345097	0.739	0.666	1.04288e-35		CCNL1	5.99e-46	0.337841	0.779	0.752	1.52e-41
																					ATP6V1A	2.33877e-15	-0.34628	0.781	0.835	5.95031e-11		MT-CO1	1.38869e-29	-0.255143	0.998	0.999	3.53311e-25		TPP1	4.57672e-40	-0.320951	0.794	0.868	1.16441e-35		FNBP1	1.47e-45	0.434183	0.838	0.86	3.74e-41
																					HMG20B	2.35533e-15	-0.333734	0.331	0.473	5.99242e-11		MCOLN1	1.45812e-29	-0.257036	0.409	0.542	3.70975e-25		NCL	1.12426e-39	-0.256275	0.854	0.936	2.86034e-35		DMXL2	1.48e-45	0.590148	0.82	0.812	3.76e-41
																					ARNT2	2.45046e-15	0.258572	0.233	0.103	6.23447e-11		CXCL8	1.71014e-29	-1.2179	0.502	0.636	4.35094e-25		BIRC3	1.15369e-39	0.347325	0.86	0.784	2.93521e-35		SAMD4A	2.02e-45	0.30519	0.287	0.143	5.14e-41
																					LPIN2	2.55988e-15	0.308142	0.72	0.559	6.51283e-11		HSPE1	1.94445e-29	-0.303946	0.844	0.874	4.94707e-25		AP5B1	1.78219e-39	0.346902	0.664	0.566	4.53425e-35		AK8	2.02e-45	0.560914	0.267	0.125	5.15e-41
																					SLC15A4	2.63778e-15	0.270391	0.696	0.552	6.71103e-11		NDUFA7	1.96617e-29	-0.254589	0.706	0.76	5.00233e-25		MBP	1.79133e-39	-0.261674	0.543	0.725	4.55751e-35		FUT4	2.14e-45	0.291082	0.359	0.227	5.45e-41
																					ZYX	2.66984e-15	-0.269891	0.651	0.747	6.7926e-11		SIRPA	2.09363e-29	0.289164	0.864	0.816	5.32662e-25		CD83	1.81819e-39	0.634311	0.742	0.609	4.62584e-35		TRIM14	2.52e-45	0.330995	0.602	0.517	6.4e-41
																					GTF3A	2.73416e-15	-0.271471	0.664	0.753	6.95625e-11		CORO1A	2.25662e-29	-0.302397	0.543	0.68	5.7413e-25		STX11	2.81935e-39	0.34196	0.787	0.745	7.173e-35		RPL27A	2.65e-45	-0.333288	0.935	0.974	6.75e-41
																					FAM120A	2.87228e-15	-0.332001	0.702	0.765	7.30765e-11		OSBPL8	2.3846e-29	-0.268793	0.694	0.764	6.0669e-25		REX1BD	3.60556e-39	-0.26409	0.584	0.729	9.17326e-35		DCP1A	2.77e-45	0.313248	0.536	0.433	7.06e-41
																					LAMTOR1	2.9235e-15	-0.262671	0.787	0.851	7.43798e-11		SLAMF8	2.71144e-29	-0.335781	0.76	0.792	6.89844e-25		TGFB1	5.08489e-39	-0.279771	0.648	0.806	1.2937e-34		SNRPD2	3.12e-45	-0.253034	0.713	0.84	7.93e-41
																					KYNU	2.92793e-15	-0.448587	0.834	0.886	7.44923e-11		STMP1	2.81607e-29	-0.332427	0.788	0.807	7.16464e-25		ARL8A	6.65635e-39	0.288725	0.681	0.577	1.69351e-34		EIF4A2	3.34e-45	0.285935	0.853	0.846	8.51e-41
																					POLDIP3	2.93432e-15	0.256746	0.669	0.517	7.46549e-11		SLC20A1	2.99568e-29	-0.369017	0.53	0.649	7.6216e-25		SETX	6.75097e-39	0.320617	0.86	0.833	1.71758e-34		CLN5	3.96e-45	0.328089	0.668	0.606	1.01e-40
																					XBP1	3.15764e-15	-0.304738	0.647	0.771	8.03366e-11		TMEM70	3.4715e-29	-0.260033	0.577	0.676	8.83219e-25		SYNGR2	7.12073e-39	0.437181	0.814	0.783	1.81166e-34		CDC42EP2	6.54e-45	0.263012	0.265	0.127	1.66e-40
																					RNASE6	3.21037e-15	-0.264571	0.072	0.233	8.16783e-11		ALCAM	4.18203e-29	-0.320269	0.522	0.639	1.06399e-24		CTSH	7.22466e-39	-0.336417	0.9	0.951	1.8381e-34		N4BP2L1	9.25e-45	0.407704	0.626	0.562	2.35e-40
																					C5AR1	3.23855e-15	-0.398464	0.528	0.672	8.23953e-11		CCR5	5.85863e-29	0.298731	0.773	0.655	1.49055e-24		MAN2B1	8.04931e-39	-0.281654	0.633	0.774	2.04791e-34		CALM3	1.12e-44	-0.285206	0.77	0.877	2.84e-40
																					AURKAIP1	3.47522e-15	-0.260371	0.801	0.844	8.84165e-11		LPAR6	6.95321e-29	0.308108	0.571	0.431	1.76903e-24		PDE4B	9.12105e-39	0.358642	0.687	0.568	2.32058e-34		RPS16	1.14e-44	-0.349131	0.956	0.977	2.9e-40
																					LRRC8C	3.74444e-15	-0.259305	0.324	0.477	9.5266e-11		RPL31	1.59658e-28	-0.34132	0.912	0.927	4.06203e-24		FCGR2A	9.67698e-39	-0.34199	0.529	0.704	2.46202e-34		TRPM7	1.36e-44	0.352125	0.63	0.551	3.47e-40
																					ARRDC4	4.06392e-15	-0.271927	0.186	0.36	1.03394e-10		CLTC	2.25623e-28	-0.264628	0.886	0.901	5.74031e-24		KCNN4	1.21794e-38	-0.25802	0.394	0.577	3.09868e-34		NOP10	1.99e-44	-0.264523	0.806	0.897	5.06e-40
																					UHMK1	4.25177e-15	-0.270757	0.588	0.708	1.08173e-10		CPM	3.9077e-28	-0.396228	0.631	0.719	9.94196e-24		LAG3	1.86561e-38	0.289365	0.246	0.11	4.74649e-34		LMNB1	2.35e-44	0.447619	0.677	0.608	5.99e-40
																					CD48	4.35375e-15	0.322433	0.928	0.894	1.10768e-10		TXNIP	4.18782e-28	0.372383	0.936	0.907	1.06547e-23		ABCC3	2.25627e-38	-0.270791	0.303	0.474	5.7404e-34		RPL29	2.51e-44	-0.410283	0.934	0.969	6.39e-40
																					INPP5D	4.54249e-15	0.262803	0.667	0.49	1.1557e-10		RPS21	6.46309e-28	-0.317218	0.963	0.97	1.64434e-23		MT-ND4L	2.77018e-38	-0.307009	0.91	0.952	7.04789e-34		DAPP1	3.62e-44	0.434431	0.75	0.726	9.2e-40
																					SIVA1	4.67305e-15	-0.279503	0.544	0.664	1.18892e-10		RPL12	9.38205e-28	-0.314159	0.976	0.976	2.38698e-23		ZFP36L2	5.59208e-38	-0.254281	0.602	0.775	1.42274e-33		SOAT1	5.64e-44	0.694016	0.57	0.512	1.44e-39
																					CTNND1	5.25926e-15	-0.296494	0.423	0.555	1.33806e-10		GABPB1-AS1	9.48243e-28	-0.327632	0.421	0.551	2.41252e-23		GLUL	9.54161e-38	0.49729	0.919	0.884	2.42758e-33		PKN2	8.68e-44	0.330862	0.59	0.493	2.21e-39
																					RSL1D1	6.66013e-15	-0.274338	0.682	0.774	1.69447e-10		S100A12	1.0059e-27	-0.744741	0.402	0.51	2.55921e-23		CYSTM1	1.1293e-37	0.330844	0.689	0.591	2.87316e-33		GTF2B	1.19e-43	0.336678	0.66	0.633	3.02e-39
																					PKM	6.96413e-15	-0.309061	0.953	0.954	1.77181e-10		MAP3K2	1.26182e-27	-0.296583	0.75	0.791	3.21032e-23		PIK3R5	1.47753e-37	0.284902	0.636	0.511	3.75913e-33		ADPRHL2	1.23e-43	0.287073	0.494	0.386	3.14e-39
																					GLA	7.56524e-15	-0.304778	0.479	0.626	1.92475e-10		SEC11C	1.80213e-27	-0.262062	0.717	0.766	4.58497e-23		SERPINB9	1.50254e-37	0.400494	0.736	0.649	3.82277e-33		RPL32	1.38e-43	-0.458129	0.967	0.99	3.5e-39
																					NAA50	7.70616e-15	-0.259902	0.537	0.635	1.9606e-10		RPL37A	1.86277e-27	-0.332265	0.976	0.98	4.73927e-23		LILRA2	1.58951e-37	-0.263006	0.411	0.589	4.04403e-33		STAT3	1.4e-43	0.299508	0.87	0.859	3.56e-39
																					TGM2	8.01658e-15	-0.256954	0.132	0.301	2.03958e-10		HMGN1	1.86607e-27	-0.272094	0.841	0.876	4.74766e-23		DDB2	1.73009e-37	0.255158	0.469	0.313	4.40168e-33		GPD2	1.8e-43	0.355611	0.581	0.477	4.57e-39
																					CD44	8.29328e-15	-0.337825	0.944	0.969	2.10998e-10		GIMAP4	2.12604e-27	0.309466	0.869	0.821	5.40906e-23		CES1	1.87531e-37	0.413443	0.297	0.146	4.77117e-33		KCNQ1OT1	2.68e-43	0.45727	0.341	0.203	6.82e-39
																					B4GALT5	8.37157e-15	0.321617	0.765	0.641	2.1299e-10		TPM4	2.20643e-27	0.282615	0.946	0.89	5.6136e-23		RGS10	1.97391e-37	-0.279163	0.712	0.837	5.02203e-33		CENPJ	3.36e-43	0.306688	0.345	0.21	8.54e-39
																					ATP5F1A	8.76169e-15	-0.303416	0.772	0.84	2.22915e-10		ZEB2	2.74209e-27	0.279605	0.971	0.943	6.97641e-23		FNIP2	2.31715e-37	0.603798	0.535	0.431	5.89528e-33		ACP2	4.34e-43	0.416179	0.617	0.54	1.1e-38
																					ALDH2	9.53143e-15	-0.445307	0.55	0.673	2.42499e-10		LPP	2.82106e-27	-0.289477	0.688	0.758	7.17735e-23		NR4A3	2.3565e-37	0.414378	0.202	0.075	5.99541e-33		NPL	5.42e-43	0.425273	0.587	0.486	1.38e-38
																					SERINC5	1.00701e-14	-0.275701	0.331	0.493	2.56204e-10		RPN2	2.85228e-27	-0.263624	0.749	0.804	7.25677e-23		CACYBP	2.70116e-37	-0.26675	0.705	0.824	6.8723e-33		RSF1	2.46e-42	0.318794	0.698	0.643	6.27e-38
																					PCYT1A	1.01722e-14	-0.2636	0.555	0.649	2.588e-10		NIBAN2	2.93288e-27	-0.2625	0.35	0.482	7.46184e-23		YWHAG	2.79886e-37	-0.254162	0.693	0.822	7.12087e-33		CTNNBL1	2.54e-42	0.337487	0.675	0.631	6.47e-38
																					IGFLR1	1.14477e-14	0.292412	0.879	0.816	2.91253e-10		SPINT2	4.41136e-27	-0.266463	0.431	0.554	1.12234e-22		GRB2	3.5124e-37	0.252076	0.952	0.959	8.93625e-33		SAP30BP	2.75e-42	0.291287	0.589	0.514	6.98e-38
																					LASP1	1.1849e-14	-0.262986	0.687	0.786	3.01462e-10		RAP1B	7.46097e-27	-0.307218	0.947	0.932	1.89822e-22		LAMTOR2	3.54281e-37	-0.265921	0.682	0.801	9.01362e-33		YEATS2	7.47e-42	0.255739	0.328	0.197	1.9e-37
																					WASHC4	1.2982e-14	0.289554	0.792	0.713	3.30287e-10		HCST	7.77605e-27	-0.403544	0.717	0.783	1.97838e-22		RBM47	3.62403e-37	0.36283	0.869	0.838	9.22025e-33		TENT4A	7.6e-42	0.284461	0.364	0.234	1.93e-37
																					SEMA6B	1.35517e-14	-0.257798	0.152	0.328	3.44782e-10		NMT1	8.06614e-27	0.256144	0.817	0.719	2.05219e-22		RIPK1	5.30804e-37	0.254796	0.498	0.359	1.35047e-32		AC009950.1	7.81e-42	0.287171	0.426	0.293	1.99e-37
																					CSNK1G2	1.37344e-14	0.25056	0.642	0.461	3.49431e-10		EIF3E	9.74371e-27	-0.301765	0.812	0.847	2.47899e-22		IER5	5.37353e-37	0.376755	0.756	0.704	1.36713e-32		BTN2A1	1.02e-41	0.312655	0.518	0.402	2.6e-37
																					MCUB	1.45352e-14	0.277273	0.68	0.518	3.69803e-10		RHBDD2	1.08339e-26	-0.304652	0.338	0.468	2.75636e-22		ENPP2	6.01967e-37	0.30044	0.354	0.199	1.53153e-32		STMP1	1.07e-41	-0.304984	0.691	0.807	2.72e-37
																					EIF2A	1.48885e-14	-0.251027	0.555	0.676	3.78794e-10		FOXN3	1.1437e-26	-0.251506	0.67	0.761	2.9098e-22		SPART	6.65019e-37	0.30654	0.813	0.767	1.69194e-32		RPSA	1.75e-41	-0.394506	0.87	0.946	4.45e-37
																					EIF4G2	1.50047e-14	-0.272059	0.888	0.942	3.81748e-10		SNAP23	1.92552e-26	-0.256249	0.693	0.763	4.8989e-22		DSE	1.05354e-36	0.427368	0.819	0.791	2.68041e-32		ZNRF2	2.2e-41	0.412006	0.792	0.767	5.61e-37
																					MT-ATP6	1.53851e-14	-0.326145	0.998	0.998	3.91427e-10		ZNRF2	2.0394e-26	0.277509	0.838	0.767	5.18865e-22		MTRNR2L8	1.11559e-36	0.295619	0.56	0.402	2.83828e-32		HCP5	2.63e-41	0.28996	0.552	0.45	6.68e-37
																					PSMC4	1.70778e-14	-0.250329	0.615	0.72	4.34494e-10		VPS13C	3.42622e-26	-0.256527	0.896	0.92	8.71699e-22		RPL37	1.96543e-36	-0.405497	0.969	0.984	5.00044e-32		RCSD1	3.45e-41	0.354116	0.726	0.675	8.77e-37
																					ADAP2	1.87282e-14	0.363863	0.709	0.578	4.76484e-10		DUSP6	3.52508e-26	0.510523	0.676	0.589	8.9685e-22		HSPD1	2.03164e-36	-0.283546	0.724	0.857	5.16891e-32		SRC	3.46e-41	0.412192	0.696	0.67	8.79e-37
																					TNFAIP3	1.88954e-14	0.347048	0.837	0.799	4.80737e-10		DAPK1	5.49985e-26	0.269843	0.725	0.602	1.39927e-21		FAM177A1	2.05771e-36	0.386063	0.712	0.659	5.23523e-32		CLTC	3.63e-41	-0.254949	0.823	0.901	9.23e-37
																					NEK6	1.99365e-14	-0.293661	0.436	0.589	5.07224e-10		CCDC88A	6.32921e-26	-0.28212	0.847	0.887	1.61028e-21		ADAP2	3.16418e-36	0.50128	0.65	0.578	8.05032e-32		GNPTAB	4.41e-41	0.389679	0.747	0.718	1.12e-36
																					DBI	2.04632e-14	-0.296824	0.913	0.941	5.20625e-10		ATP6V1A	7.62079e-26	-0.254656	0.807	0.835	1.93888e-21		KCNQ1OT1	3.19357e-36	0.388416	0.347	0.203	8.12507e-32		GIMAP5	6.72e-41	0.45583	0.619	0.55	1.71e-36
																					NFKBIA	2.06856e-14	0.347412	0.964	0.951	5.26283e-10		CYP1B1	1.22537e-25	-0.58458	0.781	0.805	3.11758e-21		FAR1	3.88663e-36	-0.250472	0.595	0.738	9.88837e-32		BUD31	9.55e-41	0.300204	0.746	0.743	2.43e-36
																					DIAPH2	2.19781e-14	0.279774	0.647	0.472	5.59166e-10		CYP51A1	1.38299e-25	-0.261303	0.345	0.484	3.51862e-21		ITGB1	5.32682e-36	-0.291188	0.778	0.876	1.35525e-31		TOP1	1.03e-40	0.27739	0.887	0.891	2.61e-36
																					NUMB	2.48379e-14	-0.308893	0.584	0.68	6.31926e-10		RNF130	1.65904e-25	-0.283123	0.795	0.829	4.22092e-21		SRSF4	5.65872e-36	0.273692	0.826	0.814	1.43969e-31		AKAP9	1.96e-40	-0.288934	0.648	0.812	4.99e-36
																					RACK1	2.89129e-14	-0.408109	0.944	0.953	7.35602e-10		LY96	2.04031e-25	-0.280714	0.702	0.765	5.19097e-21		CASP1	1.08535e-35	0.294605	0.835	0.79	2.76135e-31		SRD5A1	3.64e-40	0.269901	0.366	0.235	9.25e-36
																					SMAP2	2.91068e-14	0.251727	0.924	0.895	7.40536e-10		HLA-DRB5	2.41811e-25	-0.552431	0.725	0.741	6.15217e-21		DNMT1	1.17636e-35	-0.260901	0.706	0.827	2.99289e-31		CDS2	4.04e-40	0.373498	0.542	0.455	1.03e-35
																					GTF2H5	3.04188e-14	-0.272203	0.6	0.71	7.73915e-10		SORL1	2.62444e-25	-0.263599	0.263	0.392	6.67711e-21		AOAH	1.7924e-35	0.329847	0.598	0.473	4.56023e-31		RPS12	4.85e-40	-0.455463	0.981	0.989	1.23e-35
																					ZFP36L2	3.0537e-14	-0.285593	0.651	0.775	7.76923e-10		PLAC8	2.66818e-25	0.402737	0.541	0.396	6.78838e-21		ABHD12	2.16236e-35	0.358312	0.711	0.624	5.50146e-31		ELF4	9.02e-40	0.285033	0.426	0.306	2.29e-35
																					NDUFA1	3.06705e-14	-0.298867	0.935	0.943	7.8032e-10		APLP2	3.22792e-25	-0.360212	0.8	0.826	8.21247e-21		NAP1L1	2.37311e-35	-0.329049	0.867	0.915	6.03768e-31		STARD4	9.73e-40	0.284105	0.382	0.251	2.48e-35
																					STARD7	3.10779e-14	-0.278699	0.597	0.705	7.90685e-10		HSPB1	3.2718e-25	0.303023	0.843	0.775	8.32412e-21		IL10RB	2.65573e-35	0.346564	0.758	0.698	6.75671e-31		LAPTM5	1.13e-39	-0.272646	0.881	0.96	2.89e-35
																					SELL	3.23862e-14	0.303163	0.579	0.362	8.2397e-10		BCL2L11	3.82191e-25	-0.25914	0.283	0.42	9.7237e-21		CDS2	3.24736e-35	0.313279	0.572	0.455	8.26194e-31		TAB2	1.14e-39	0.335783	0.618	0.554	2.9e-35
																					LSM4	3.38378e-14	-0.26341	0.638	0.724	8.609e-10		EGR2	3.93114e-25	-0.293785	0.449	0.576	1.00016e-20		MLKL	3.65015e-35	0.278621	0.508	0.375	9.2867e-31		PCBP1	2.02e-39	0.252013	0.927	0.94	5.14e-35
																					FLOT1	3.66881e-14	0.287505	0.783	0.694	9.33419e-10		ASAP1	4.86941e-25	-0.336474	0.738	0.794	1.23887e-20		TXN	4.35754e-35	0.529949	0.988	0.986	1.10864e-30		ARPP19	2.23e-39	0.323994	0.682	0.647	5.67e-35
																					SORT1	3.77809e-14	-0.261937	0.233	0.398	9.61222e-10		DMXL2	6.03902e-25	0.301494	0.864	0.812	1.53645e-20		ATP6V0B	6.04112e-35	-0.302553	0.926	0.958	1.53698e-30		UGCG	2.75e-39	0.340795	0.619	0.542	6.99e-35
																					ITGB1	4.3627e-14	-0.348923	0.799	0.876	1.10996e-09		CITED2	7.10321e-25	0.252932	0.539	0.411	1.8072e-20		S100A10	6.9108e-35	-0.443749	0.877	0.918	1.75825e-30		TNFRSF9	3.76e-39	0.337834	0.251	0.122	9.57e-35
																					UBE2J1	4.42018e-14	-0.329418	0.655	0.729	1.12458e-09		PFKFB3	8.96605e-25	0.348105	0.367	0.241	2.28114e-20		AKR1A1	7.19846e-35	-0.279917	0.803	0.869	1.83143e-30		ADA2	4.22e-39	0.380464	0.74	0.689	1.07e-34
																					TPT1	4.4367e-14	-0.36005	0.998	0.994	1.12879e-09		QSOX1	1.14698e-24	-0.280414	0.393	0.504	2.91815e-20		LAMP3	1.0278e-34	0.250245	0.569	0.368	2.61493e-30		DDHD1	4.51e-39	0.30151	0.595	0.502	1.15e-34
																					CIR1	4.93711e-14	0.281079	0.837	0.798	1.2561e-09		NPC2	1.31627e-24	-0.338375	0.981	0.972	3.34885e-20		FNDC3B	1.12346e-34	0.416447	0.807	0.775	2.8583e-30		CALM1	4.7e-39	0.424586	0.97	0.966	1.2e-34
																					AC008875.3	4.95332e-14	0.304612	0.579	0.418	1.26022e-09		CD44	3.48986e-24	-0.266451	0.966	0.969	8.87891e-20		JUNB	1.2922e-34	0.322058	0.894	0.883	3.28763e-30		BCAP31	5.81e-39	-0.282452	0.752	0.854	1.48e-34
																					COLGALT1	5.00377e-14	-0.308037	0.438	0.557	1.27306e-09		SASH1	5.89923e-24	0.292633	0.444	0.311	1.50088e-19		TDP2	1.83272e-34	0.366607	0.655	0.577	4.66281e-30		HLA-DRB1	8.52e-39	-0.295682	0.983	0.991	2.17e-34
																					IL13RA1	5.04418e-14	-0.308347	0.705	0.799	1.28334e-09		RAB29	7.25394e-24	0.250472	0.674	0.552	1.84555e-19		CD36	2.55568e-34	-0.301318	0.365	0.543	6.50216e-30		ARID4B	1.15e-38	0.311164	0.804	0.798	2.92e-34
																					MDM4	5.07814e-14	-0.285741	0.718	0.814	1.29198e-09		MBP	7.90774e-24	-0.268878	0.628	0.725	2.01189e-19		DIP2B	2.73001e-34	0.281102	0.53	0.405	6.9457e-30		G3BP1	1.39e-38	0.300034	0.866	0.862	3.53e-34
																					NDUFV2	5.76796e-14	-0.281821	0.859	0.907	1.46748e-09		ALDH2	9.77897e-24	-0.386716	0.597	0.673	2.48797e-19		TIFA	2.83135e-34	-0.278754	0.395	0.56	7.20351e-30		SLC35E3	1.95e-38	0.381991	0.491	0.383	4.97e-34
																					LSM3	5.89598e-14	-0.269775	0.729	0.809	1.50006e-09		BLVRB	1.71546e-23	-0.318518	0.737	0.775	4.36448e-19		CSF1R	3.40104e-34	-0.263834	0.524	0.701	8.65292e-30		SLC25A28	2.34e-38	0.287908	0.452	0.345	5.96e-34
																					CANX	6.19418e-14	-0.309163	0.904	0.946	1.57592e-09		MGST1	2.20605e-23	-0.376359	0.525	0.605	5.61263e-19		CREM	3.45669e-34	0.307462	0.505	0.373	8.79451e-30		ABCD1	2.6e-38	0.274087	0.336	0.212	6.61e-34
																					CPD	6.64563e-14	-0.252918	0.324	0.482	1.69078e-09		CCL24	4.35666e-23	-0.503109	0.126	0.237	1.10842e-18		CLEC7A	4.1897e-34	-0.289509	0.655	0.789	1.06594e-29		ADPGK	4.37e-38	0.302725	0.757	0.746	1.11e-33
																					CCL5	6.6547e-14	0.386602	0.653	0.484	1.69309e-09		C1orf162	1.12559e-22	-0.367374	0.507	0.601	2.86374e-18		PATL1	6.94124e-34	0.260957	0.606	0.489	1.76599e-29		FKBP5	4.56e-38	-0.285336	0.643	0.798	1.16e-33
																					RSBN1L	6.84182e-14	0.282501	0.803	0.708	1.7407e-09		FNIP2	4.6522e-22	0.276083	0.55	0.431	1.18361e-17		IFNGR1	7.73902e-34	-0.289396	0.61	0.741	1.96896e-29		SLFN12	5.54e-38	0.252145	0.303	0.178	1.41e-33
																					RBM3	7.24562e-14	-0.303239	0.805	0.861	1.84343e-09		CXCL16	4.93681e-22	-0.302365	0.771	0.795	1.25602e-17		DMXL1	1.03766e-33	0.307812	0.566	0.443	2.64001e-29		MSC	6.68e-38	0.514128	0.484	0.392	1.7e-33
																					STAU1	7.99456e-14	0.270413	0.779	0.65	2.03398e-09		CEBPB	8.70298e-22	-0.318249	0.9	0.888	2.21421e-17		SIDT2	1.71467e-33	0.261092	0.434	0.295	4.36247e-29		RPS29	8.49e-38	-0.335092	0.963	0.987	2.16e-33
																					PTEN	9.03914e-14	-0.254139	0.591	0.688	2.29974e-09		CTSA	9.60925e-22	-0.290331	0.652	0.72	2.44479e-17		METTL9	2.12317e-33	-0.298457	0.68	0.786	5.40176e-29		CYTIP	8.94e-38	0.510699	0.61	0.548	2.27e-33
																					STX16	9.84365e-14	0.300208	0.72	0.562	2.50442e-09		ANKRD22	1.20392e-21	0.261264	0.817	0.691	3.06301e-17		MT-ND2	2.79639e-33	-0.253794	0.996	0.996	7.11457e-29		GPR137B	1.04e-37	0.478953	0.569	0.518	2.65e-33
																					CD1E	1.06236e-13	-0.364387	0.018	0.145	2.70285e-09		FCGR2A	1.35461e-21	-0.361232	0.644	0.704	3.44641e-17		IRAK3	2.90065e-33	-0.263544	0.557	0.693	7.37983e-29		RPL30	1.59e-37	-0.383252	0.976	0.989	4.05e-33
																					HLA-DQB1	1.06804e-13	-0.339796	0.924	0.974	2.7173e-09		MRPL40	1.3789e-21	0.264244	0.664	0.593	3.5082e-17		VRK2	3.64636e-33	0.298643	0.689	0.6	9.27707e-29		OGA	1.95e-37	0.323559	0.666	0.618	4.95e-33
																					NDUFV3	1.24711e-13	-0.263094	0.568	0.669	3.1729e-09		AIF1	1.49026e-21	-0.419289	0.919	0.897	3.79151e-17		TMSB4X	4.45275e-33	-0.324874	0.998	1	1.13287e-28		MT1X	2.39e-37	-0.363113	0.278	0.438	6.08e-33
																					ACTN1	1.25072e-13	-0.321022	0.472	0.61	3.18208e-09		CLEC10A	1.97662e-21	-0.460035	0.314	0.424	5.02891e-17		ZC3H12C	4.47034e-33	0.250093	0.35	0.207	1.13734e-28		LRRFIP1	2.43e-37	0.290774	0.932	0.922	6.19e-33
																					CYCS	1.25326e-13	-0.331903	0.821	0.858	3.18854e-09		FGR	2.05189e-21	-0.253105	0.418	0.519	5.22041e-17		PHPT1	4.73789e-33	-0.271233	0.764	0.865	1.20541e-28		RBM47	4.59e-37	0.36016	0.865	0.838	1.17e-32
																					ATP6V0B	1.44988e-13	-0.324422	0.915	0.958	3.68878e-09		MARCH1	2.20059e-21	0.327983	0.766	0.701	5.59875e-17		BHLHE41	5.47651e-33	-0.33611	0.338	0.514	1.39333e-28		TRAF5	4.61e-37	0.413876	0.318	0.201	1.17e-32
																					PURB	1.49297e-13	-0.255807	0.421	0.556	3.79842e-09		CLEC4E	3.38118e-21	0.2945	0.812	0.748	8.60239e-17		TMSB10	6.25403e-33	-0.322926	1	0.999	1.59115e-28		DSE	5.02e-37	0.442658	0.797	0.791	1.28e-32
																					GOLIM4	1.52392e-13	-0.294197	0.383	0.524	3.87716e-09		SERPINA1	3.7735e-21	-0.314507	0.892	0.862	9.60055e-17		CCR7	6.64935e-33	0.93138	0.471	0.324	1.69173e-28		TRPC4AP	7.09e-37	0.306231	0.547	0.465	1.8e-32
																					HADHA	1.58436e-13	-0.250225	0.747	0.821	4.03093e-09		LIMK2	4.51651e-21	-0.263182	0.373	0.482	1.14909e-16		POLE4	7.56047e-33	-0.268493	0.634	0.759	1.92354e-28		NABP1	8.11e-37	0.433558	0.689	0.653	2.06e-32
																					TGOLN2	1.60463e-13	-0.280344	0.841	0.88	4.08251e-09		S100A8	4.94979e-21	-0.946667	0.745	0.737	1.25933e-16		YBX3	9.18102e-33	-0.265438	0.55	0.688	2.33583e-28		RUNX3	8.31e-37	0.297429	0.548	0.45	2.11e-32
																					MIF	1.68014e-13	-0.285454	0.881	0.906	4.27462e-09		LTB	1.06986e-20	-0.915368	0.473	0.596	2.72194e-16		TLE5	1.94778e-32	0.305682	0.772	0.692	4.95554e-28		SPG11	1e-36	0.343517	0.647	0.607	2.56e-32
																					ATP5PD	1.71114e-13	-0.290633	0.852	0.891	4.35349e-09		BTG1	1.26083e-20	0.330369	0.884	0.838	3.20781e-16		GJB2	2.09514e-32	0.505763	0.332	0.195	5.33046e-28		MLLT6	1.07e-36	0.331145	0.683	0.647	2.71e-32
																					HBEGF	1.74504e-13	-0.291758	0.148	0.301	4.43973e-09		ATP6V0A1	1.28533e-20	-0.257445	0.562	0.643	3.27014e-16		APOL1	2.25061e-32	0.281587	0.703	0.619	5.72599e-28		SETDB2	1.81e-36	0.336662	0.437	0.331	4.59e-32
																					LYPLA1	1.8889e-13	-0.250086	0.593	0.692	4.80575e-09		H1F0	1.35891e-20	0.303701	0.403	0.279	3.45734e-16		PARP11	2.72621e-32	0.259338	0.55	0.425	6.93602e-28		IL15	2.87e-36	0.320981	0.586	0.507	7.31e-32
																					ATG3	2.09702e-13	0.285427	0.872	0.852	5.33523e-09		CA2	4.224e-20	-0.422075	0.225	0.336	1.07467e-15		GNA13	3.19684e-32	0.294211	0.739	0.679	8.13341e-28		ANXA2	2.92e-36	-0.264898	0.938	0.943	7.43e-32
																					BRWD1	2.13365e-13	-0.252148	0.378	0.528	5.42842e-09		MMP9	4.40695e-20	-0.804147	0.646	0.684	1.12122e-15		AK2	3.99367e-32	0.280327	0.673	0.593	1.01607e-27		NPM1	3.09e-36	-0.260144	0.877	0.944	7.87e-32
																					ZFYVE16	2.61154e-13	-0.466762	0.734	0.763	6.64428e-09		PTPN12	5.45389e-20	-0.250353	0.758	0.778	1.38758e-15		OGFRL1	4.0718e-32	0.39317	0.623	0.531	1.03595e-27		CD68	3.11e-36	0.425121	0.908	0.91	7.91e-32
																					ADI1	2.8752e-13	-0.251359	0.577	0.675	7.31509e-09		ATP6V1F	3.0645e-19	-0.304709	0.934	0.906	7.79671e-15		DNAJB6	5.20595e-32	0.291193	0.917	0.925	1.3245e-27		ATP6V0B	4.84e-36	-0.254143	0.928	0.958	1.23e-31
																					PXK	3.08759e-13	-0.250739	0.342	0.476	7.85544e-09		CDK5RAP2	3.72611e-19	-0.30127	0.419	0.504	9.47998e-15		GTF2B	5.43094e-32	0.278236	0.687	0.633	1.38174e-27		BISPR	5.25e-36	0.251581	0.42	0.31	1.34e-31
																					NASP	3.14433e-13	0.280276	0.808	0.707	7.99982e-09		GPCPD1	6.20954e-19	-0.289852	0.572	0.638	1.57983e-14		PTK2B	6.97316e-32	0.287023	0.573	0.451	1.77411e-27		FGD2	5.37e-36	0.308696	0.658	0.574	1.37e-31
																					TMBIM4	3.58993e-13	-0.263668	0.906	0.952	9.1335e-09		RCBTB2	6.52847e-19	0.295214	0.602	0.498	1.66097e-14		ZNF267	7.64233e-32	0.322065	0.827	0.788	1.94436e-27		KLF3	5.48e-36	0.337777	0.528	0.439	1.39e-31
																					LAIR1	4.5066e-13	0.325669	0.651	0.516	1.14657e-08		CD9	1.70222e-18	-0.404164	0.251	0.355	4.3308e-14		CBWD1	1.49423e-31	0.287324	0.657	0.556	3.80162e-27		PELI1	6.25e-36	0.344192	0.414	0.298	1.59e-31
																					PLAAT4	4.58508e-13	0.275641	0.906	0.801	1.16654e-08		PLBD1	2.92352e-18	-0.273149	0.388	0.483	7.43802e-14		SUB1	1.7982e-31	0.3294	0.964	0.963	4.57497e-27		SMCR8	7.37e-36	0.324355	0.547	0.462	1.88e-31
																					TRIM13	5.71911e-13	-0.25007	0.488	0.602	1.45506e-08		S100A10	4.18342e-18	-0.379403	0.923	0.918	1.06435e-13		PRKAG2	2.28345e-31	0.285774	0.724	0.652	5.80955e-27		N4BP2L2	7.96e-36	0.297142	0.95	0.957	2.02e-31
																					FTH1	8.01549e-13	-0.447612	1	1	2.0393e-08		GK	1.04348e-17	-0.31876	0.834	0.829	2.65482e-13		PPM1N	2.55205e-31	-0.273688	0.139	0.275	6.49292e-27		LGALS2	1.11e-35	0.459406	0.517	0.379	2.83e-31
																					HSPB1	8.46281e-13	0.473037	0.796	0.775	2.15311e-08		ST3GAL1	1.19162e-17	0.270534	0.693	0.602	3.03171e-13		MED13	2.70113e-31	0.301524	0.763	0.702	6.87223e-27		PIAS1	1.12e-35	0.290941	0.746	0.731	2.84e-31
																					C1QBP	9.03953e-13	-0.252277	0.662	0.748	2.29984e-08		LMNA	2.09375e-17	-0.360408	0.641	0.685	5.32692e-13		IKBKE	2.83377e-31	0.259626	0.549	0.426	7.20967e-27		SDCBP	1.12e-35	0.398391	0.933	0.917	2.86e-31
																					SLC16A3	9.77959e-13	-0.398057	0.718	0.774	2.48812e-08		CD63	2.37564e-17	-0.348604	0.976	0.971	6.04409e-13		WASHC4	4.22143e-31	0.290968	0.772	0.713	1.07402e-26		TNF	1.18e-35	-0.352973	0.399	0.569	3e-31
																					NME2	1.02387e-12	-0.257281	0.926	0.933	2.60492e-08		IGSF6	3.81391e-17	-0.291522	0.921	0.89	9.70334e-13		CYB561A3	5.35427e-31	0.412749	0.812	0.79	1.36223e-26		SQOR	1.33e-35	0.288914	0.899	0.89	3.38e-31
																					PPP1R7	1.06992e-12	-0.258174	0.568	0.652	2.7221e-08		PYCARD	5.49249e-17	-0.261052	0.669	0.734	1.3974e-12		RPS29	5.37348e-31	-0.321042	0.975	0.987	1.36712e-26		IL2RG	1.48e-35	-0.274099	0.756	0.886	3.77e-31
																					ANTXR2	1.16109e-12	0.293851	0.727	0.601	2.95406e-08		PTMS	7.84738e-17	0.282882	0.621	0.527	1.99653e-12		JMJD1C	5.49944e-31	0.327462	0.712	0.648	1.39917e-26		RIPK1	1.85e-35	0.271316	0.46	0.359	4.7e-31
																					TMED9	1.18853e-12	-0.262187	0.732	0.815	3.02387e-08		MS4A7	3.07445e-16	0.390073	0.868	0.818	7.82201e-12		PTPRC	9.78885e-31	-0.251864	0.963	0.981	2.49048e-26		FBXW5	2.04e-35	0.304968	0.753	0.736	5.18e-31
																					SDF2L1	1.32285e-12	-0.322893	0.691	0.773	3.36559e-08		RDX	3.10429e-16	0.354728	0.826	0.754	7.89793e-12		LAMP1	1.00976e-30	0.38246	0.868	0.852	2.56904e-26		ODF2L	2.12e-35	0.38178	0.441	0.336	5.4e-31
																					CYBA	1.54967e-12	-0.369029	0.991	0.993	3.94268e-08		ZFYVE16	2.36705e-15	-0.326384	0.757	0.763	6.02224e-11		LILRB1	1.24482e-30	0.365344	0.865	0.828	3.16707e-26		SECTM1	2.25e-35	0.310085	0.674	0.578	5.72e-31
																					MRC1	1.56766e-12	-0.895488	0.575	0.625	3.98845e-08		CD14	4.19985e-15	-0.586241	0.389	0.465	1.06853e-10		CCL18	1.31378e-30	1.09582	0.152	0.052	3.34252e-26		LINC00278	2.41e-35	0.264246	0.381	0.266	6.14e-31
																					FLNA	1.64778e-12	-0.32118	0.839	0.883	4.19228e-08		PRF1	1.28208e-14	0.313963	0.3	0.202	3.26186e-10		QKI	1.65851e-30	0.279241	0.89	0.873	4.21957e-26		ITGB8	3.2e-35	0.798794	0.27	0.146	8.14e-31
																					PHACTR2	1.65202e-12	0.314853	0.758	0.646	4.20306e-08		VCAN	1.40803e-14	-0.250851	0.08	0.154	3.58231e-10		ZMIZ2	2.10262e-30	0.254638	0.579	0.463	5.34949e-26		RIN2	3.32e-35	0.556098	0.515	0.457	8.44e-31
																					NHLRC3	1.69644e-12	0.253297	0.573	0.419	4.31608e-08		IGKC	6.69784e-14	0.298257	0.349	0.235	1.70406e-09		NPL	2.47916e-30	0.336954	0.604	0.486	6.30747e-26		SAP18	3.41e-35	0.27214	0.888	0.908	8.68e-31
																					LILRA6	1.70267e-12	0.300623	0.617	0.498	4.33194e-08		RPL37	1.12018e-13	-0.265038	0.978	0.984	2.84997e-09		CSTB	4.275e-30	0.331137	0.961	0.943	1.08764e-25		MEFV	4.58e-35	0.251778	0.318	0.19	1.17e-30
																					VMP1	1.70935e-12	-0.394847	0.893	0.905	4.34893e-08		S100A6	1.49294e-13	-0.252764	0.984	0.976	3.79833e-09		AF117829.1	4.84074e-30	0.272152	0.369	0.234	1.23158e-25		LSS	7.7e-35	0.257385	0.332	0.214	1.96e-30
																					ABL2	1.90612e-12	-0.270971	0.371	0.505	4.84956e-08		LDHB	1.9331e-13	-0.289767	0.489	0.58	4.91818e-09		PLAUR	5.79473e-30	-0.329227	0.672	0.79	1.4743e-25		C3AR1	9.76e-35	0.514252	0.69	0.632	2.48e-30
																					GNAQ	2.10879e-12	-0.254182	0.47	0.6	5.3652e-08		FPR2	2.1414e-13	-0.314608	0.435	0.498	5.44815e-09		HBP1	5.83421e-30	0.295894	0.633	0.551	1.48434e-25		SIKE1	1.27e-34	0.266496	0.538	0.459	3.23e-30
																					GNG10	2.15817e-12	-0.390855	0.716	0.775	5.49082e-08		VIM	7.81837e-13	-0.301706	0.99	0.984	1.98915e-08		HMOX1	6.23508e-30	0.332303	0.532	0.417	1.58633e-25		PLAC8	3.02e-34	0.477089	0.512	0.396	7.69e-30
																					RASSF4	2.16177e-12	0.334195	0.843	0.777	5.49998e-08		CHI3L1	1.39977e-12	-0.469058	0.402	0.482	3.56129e-08		WSB1	7.50618e-30	0.318266	0.883	0.867	1.90972e-25		MT1F	3.52e-34	-0.257534	0.152	0.277	8.95e-30
																					AHCYL1	2.28773e-12	-0.279627	0.651	0.721	5.82045e-08		HSD11B1	2.82916e-12	0.290435	0.559	0.459	7.19796e-08		PPP1R18	1.24508e-29	0.258708	0.869	0.859	3.16775e-25		WAC	4.12e-34	0.272112	0.792	0.775	1.05e-29
																					SH3BGRL	2.29338e-12	-0.257057	0.861	0.895	5.83482e-08		LGALS3	6.44217e-12	-0.306105	0.939	0.913	1.63902e-07		UTRN	1.52439e-29	0.330829	0.791	0.755	3.87835e-25		C1QA	4.21e-34	-0.501456	0.055	0.146	1.07e-29
																					ANXA1	2.29399e-12	-0.430925	0.541	0.678	5.83636e-08		ID2	8.21115e-12	-0.255287	0.562	0.641	2.08908e-07		LHFPL2	2.9444e-29	0.470261	0.669	0.624	7.49114e-25		SMCO4	4.93e-34	-0.276409	0.729	0.835	1.26e-29
																					SUCNR1	2.52851e-12	-0.458943	0.172	0.32	6.43305e-08		CCR7	1.81522e-11	0.605519	0.417	0.324	4.61828e-07		MKRN1	3.09777e-29	0.272557	0.665	0.591	7.88134e-25		MARCKSL1	7.82e-34	0.683057	0.597	0.534	1.99e-29
																					EIF4B	2.53262e-12	-0.258075	0.698	0.775	6.4435e-08		CCL13	6.04007e-11	0.508026	0.203	0.128	1.53672e-06		NPC2	5.22316e-29	-0.348202	0.964	0.972	1.32888e-24		NFKB2	7.95e-34	0.290148	0.641	0.582	2.02e-29
																					LYST	2.6195e-12	-0.331425	0.635	0.712	6.66453e-08		GAS5	1.99943e-10	-0.269524	0.507	0.57	5.08695e-06		RPS27L	5.56742e-29	0.35957	0.88	0.872	1.41646e-24		LINC02605	1.01e-33	0.291826	0.39	0.268	2.56e-29
																					ARID4B	2.62031e-12	0.268988	0.852	0.798	6.6666e-08		C1orf54	2.97975e-09	-0.286882	0.381	0.447	7.58107e-05		TRAF1	6.56966e-29	0.407442	0.511	0.381	1.67145e-24		ICAM1	1.11e-33	0.37402	0.785	0.789	2.83e-29
																					SLC5A3	2.71134e-12	-0.281226	0.389	0.563	6.8982e-08		CXCL5	3.49003e-09	-0.834544	0.071	0.123	8.87935e-05		PLA2G7	6.67044e-29	0.417419	0.847	0.823	1.69709e-24		RPL13A	1.32e-33	-0.375054	0.955	0.982	3.36e-29
																					RPL22L1	2.80465e-12	-0.260565	0.544	0.654	7.13559e-08		TXN	8.76442e-09	0.295382	0.993	0.986	0.000222984		C1orf54	8.42642e-29	-0.388332	0.308	0.447	2.14385e-24		SCO2	1.49e-33	0.342157	0.667	0.615	3.8e-29
																					ARL6IP1	2.82519e-12	-0.259801	0.787	0.862	7.18785e-08		FCGR1A	1.42754e-08	-0.313205	0.507	0.528	0.000363194		CEMIP	9.28245e-29	0.318623	0.116	0.032	2.36164e-24		RASGEF1B	2.22e-33	0.356781	0.635	0.581	5.64e-29
																					CRIP1	2.99522e-12	-0.547392	0.383	0.523	7.62044e-08		CYP27A1	3.85994e-08	-0.368758	0.555	0.579	0.000982047		MORC3	1.19653e-28	0.262608	0.768	0.725	3.04422e-24		TMEM35B	8.59e-33	0.278751	0.666	0.627	2.19e-28
																					TNKS2	3.47082e-12	0.261962	0.776	0.661	8.83045e-08		TNF	1.26881e-07	-0.258743	0.522	0.569	0.0032281		WNT5A	1.63389e-28	0.253825	0.214	0.1	4.15695e-24		RPL26	9.29e-33	-0.350331	0.967	0.983	2.36e-28
																					LMNA	3.4834e-12	-0.371643	0.573	0.685	8.86247e-08		BCL11A	1.4096e-06	-0.251797	0.174	0.236	0.0358631		CPVL	1.65733e-28	-0.281946	0.265	0.402	4.21658e-24		TMEM170A	1.05e-32	0.274382	0.61	0.573	2.67e-28
																					CLEC4A	3.48981e-12	-0.306917	0.562	0.698	8.87879e-08									STAT5A	3.03666e-28	0.281672	0.599	0.505	7.72588e-24		PRKAG2	1.15e-32	0.308754	0.682	0.652	2.92e-28
																					PSMD14	3.62736e-12	-0.251421	0.655	0.721	9.22874e-08									G6PD	3.2845e-28	-0.272017	0.565	0.686	8.35641e-24		KYNU	4.3e-32	0.271754	0.904	0.886	1.09e-27
																					TIA1	4.03708e-12	0.269722	0.66	0.522	1.02712e-07									B4GALT1	3.4048e-28	0.27841	0.763	0.728	8.66249e-24		STAT6	4.39e-32	0.281069	0.689	0.659	1.12e-27
																					C3	4.32728e-12	0.296885	0.604	0.432	1.10095e-07									OAZ2	5.4358e-28	0.382049	0.634	0.578	1.38298e-23		RFTN1	4.82e-32	0.431064	0.652	0.635	1.23e-27
																					MBD2	4.39809e-12	-0.271598	0.747	0.786	1.11896e-07									CXCL16	6.95522e-28	-0.27486	0.685	0.795	1.76955e-23		DGKE	5.56e-32	0.256598	0.273	0.162	1.41e-27
																					ISCA1	5.04582e-12	0.283005	0.463	0.323	1.28376e-07									RPL31	7.07136e-28	-0.305572	0.886	0.927	1.7991e-23		ATG12	6.13e-32	0.266032	0.732	0.705	1.56e-27
																					FABP5	5.45373e-12	-0.493466	0.423	0.556	1.38754e-07									IL2RA	2.00317e-27	0.301724	0.217	0.104	5.09648e-23		RPS26	6.72e-32	-0.293627	0.957	0.979	1.71e-27
																					GBP5	5.97187e-12	0.270901	0.946	0.878	1.51936e-07									EIF3E	2.19431e-27	-0.260403	0.754	0.847	5.58276e-23		CEP350	7.22e-32	0.31304	0.786	0.766	1.84e-27
																					CCDC85B	7.12052e-12	0.292415	0.647	0.504	1.8116e-07									NIBAN1	2.42363e-27	0.360621	0.791	0.759	6.1662e-23		ETV3	8.82e-32	0.394105	0.466	0.374	2.24e-27
																					TNRC6B	7.27698e-12	-0.333683	0.584	0.682	1.85141e-07									ARID4B	5.24205e-27	0.274041	0.828	0.798	1.33368e-22		UVRAG	1.49e-31	0.291754	0.559	0.497	3.79e-27
																					CEP135	7.44147e-12	-0.286208	0.403	0.538	1.89326e-07									UBE2F	6.06813e-27	0.284525	0.723	0.675	1.54385e-22		ZNF622	1.67e-31	0.278482	0.502	0.433	4.25e-27
																					APBB1IP	7.89417e-12	-0.26613	0.445	0.564	2.00843e-07									NEAT1	1.0193e-26	0.404492	0.983	0.977	2.5933e-22		LCP2	1.93e-31	0.375719	0.733	0.728	4.91e-27
																					PARP8	8.93019e-12	0.264902	0.588	0.429	2.27202e-07									PLEKHM2	1.0196e-26	0.274894	0.628	0.539	2.59405e-22		THEMIS2	1.94e-31	0.3246	0.692	0.676	4.94e-27
																					CD84	9.58145e-12	-0.332379	0.613	0.732	2.43771e-07									MEF2A	1.09369e-26	0.265609	0.717	0.65	2.78257e-22		KDM2A	2.12e-31	0.27002	0.713	0.695	5.4e-27
																					SNX5	1.0348e-11	-0.262246	0.512	0.618	2.63275e-07									PPP2R5C	1.45524e-26	0.266684	0.781	0.744	3.70243e-22		SLC23A2	2.4e-31	0.336967	0.399	0.301	6.11e-27
																					RCBTB2	1.07451e-11	0.264729	0.638	0.498	2.73376e-07									APP	1.47586e-26	-0.2748	0.496	0.626	3.75487e-22		CBR1	2.48e-31	0.393757	0.658	0.636	6.31e-27
																					DMXL2	1.10934e-11	0.298264	0.87	0.812	2.82239e-07									GZMA	2.18229e-26	-0.522813	0.149	0.271	5.55219e-22		EHD4	2.79e-31	0.305391	0.678	0.639	7.1e-27
																					ARL4A	1.12274e-11	-0.264125	0.268	0.406	2.85646e-07									TNFAIP8	2.37069e-26	0.260825	0.942	0.936	6.03152e-22		PARP8	3.55e-31	0.282485	0.508	0.429	9.03e-27
																					MRPS6	1.40357e-11	-0.261263	0.669	0.773	3.57097e-07									ITGB8	2.69634e-26	0.618788	0.262	0.146	6.86002e-22		ZEB2	3.66e-31	0.370569	0.95	0.943	9.3e-27
																					GM2A	1.41173e-11	0.252816	0.817	0.738	3.59173e-07									EMP3	3.70842e-26	0.280064	0.924	0.918	9.43497e-22		AC016831.5	3.71e-31	0.306296	0.503	0.413	9.43e-27
																					FPR1	1.41493e-11	-0.466076	0.407	0.537	3.59988e-07									IGKC	6.55679e-26	0.584599	0.371	0.235	1.66818e-21		ATP6V0A2	3.77e-31	0.272744	0.448	0.354	9.59e-27
																					TNIP1	1.61463e-11	-0.271785	0.781	0.85	4.10793e-07									MIER1	7.15314e-26	0.268312	0.777	0.741	1.8199e-21		APOBEC3C	3.96e-31	0.285195	0.554	0.485	1.01e-26
																					DGKH	1.87316e-11	-0.287515	0.329	0.459	4.76568e-07									GNB4	8.25431e-26	0.280496	0.785	0.742	2.10006e-21		CSTB	4.52e-31	0.304631	0.968	0.943	1.15e-26
																					PRCP	2.40453e-11	-0.310049	0.526	0.629	6.1176e-07									BCAP31	1.08392e-25	-0.278211	0.766	0.854	2.7577e-21		BIRC2	8.17e-31	0.308367	0.588	0.532	2.08e-26
																					CLINT1	2.4604e-11	-0.28102	0.691	0.759	6.25976e-07									LPAR6	1.88996e-25	0.434037	0.52	0.431	4.80844e-21		RPS3	8.22e-31	-0.512773	0.946	0.973	2.09e-26
																					FMNL3	3.31705e-11	-0.268829	0.461	0.57	8.43925e-07									ASAP1	3.42716e-25	-0.297513	0.687	0.794	8.71938e-21		MAP3K13	1.13e-30	0.553763	0.47	0.396	2.88e-26
																					CCR5	3.44611e-11	0.343069	0.716	0.655	8.7676e-07									GIMAP4	7.76785e-25	0.321736	0.836	0.821	1.9763e-20		SMG1	1.2e-30	0.267727	0.815	0.818	3.05e-26
																					CDK13	4.18471e-11	-0.251018	0.575	0.658	1.06467e-06									CCL1	9.28919e-25	-1.05229	0.102	0.209	2.36336e-20		NPC2	1.66e-30	-0.308372	0.959	0.972	4.22e-26
																					BAZ2B	5.11526e-11	0.381205	0.716	0.616	1.30142e-06									EZR	9.78007e-25	0.267059	0.714	0.67	2.48825e-20		GJB2	2.67e-30	0.34217	0.316	0.195	6.8e-26
																					DDX17	5.97094e-11	-0.261446	0.879	0.927	1.51913e-06									CD44	1.02432e-24	-0.263664	0.942	0.969	2.60608e-20		ERP44	2.77e-30	0.252189	0.814	0.824	7.05e-26
																					APOL2	9.91768e-11	0.266195	0.819	0.743	2.52326e-06									GPR155	1.17623e-24	0.342281	0.365	0.254	2.99255e-20		SERPINB9	4.01e-30	0.552	0.672	0.649	1.02e-25
																					MSL3	1.08313e-10	0.251892	0.743	0.629	2.7557e-06									FLNA	2.33043e-24	-0.252761	0.818	0.883	5.92909e-20		FMR1	4.14e-30	0.279059	0.598	0.544	1.05e-25
																					HCAR2	1.20683e-10	-0.251239	0.154	0.292	3.07041e-06									SPHK1	3.63191e-24	0.255646	0.563	0.458	9.24031e-20		MRPL44	4.99e-30	0.268375	0.513	0.445	1.27e-25
																					RAB29	1.21409e-10	0.262124	0.68	0.552	3.08888e-06									PLEKHO2	6.69605e-24	0.313118	0.685	0.641	1.70361e-19		TNKS2	5.51e-30	0.2804	0.682	0.661	1.4e-25
																					FAM177A1	1.30376e-10	0.373562	0.74	0.659	3.31703e-06									G0S2	1.02451e-23	-0.306408	0.193	0.327	2.60656e-19		FTX	5.94e-30	0.293405	0.834	0.819	1.51e-25
																					PIM1	1.4666e-10	-0.308791	0.597	0.71	3.73132e-06									TLE4	1.34381e-23	0.281127	0.693	0.644	3.41893e-19		PIK3R5	6.02e-30	0.300082	0.58	0.511	1.53e-25
																					TNFAIP8	1.48014e-10	-0.257588	0.868	0.936	3.76578e-06									LACC1	1.78872e-23	0.293583	0.719	0.599	4.55086e-19		PDE4DIP	8.63e-30	0.41707	0.814	0.797	2.2e-25
																					EMP1	1.63512e-10	0.372748	0.506	0.374	4.16006e-06									RBBP6	2.49894e-23	0.268072	0.667	0.602	6.35781e-19		DMXL1	1.09e-29	0.424194	0.513	0.443	2.77e-25
																					POR	1.84481e-10	-0.257967	0.436	0.546	4.69357e-06									SPP1	4.74701e-23	-0.352097	0.045	0.126	1.20773e-18		RIT1	1.55e-29	0.31117	0.692	0.664	3.94e-25
																					PPA1	1.89826e-10	0.318984	0.87	0.832	4.82956e-06									SLC11A2	6.07741e-23	0.277647	0.65	0.57	1.54621e-18		MAP4K4	1.99e-29	0.305791	0.545	0.457	5.06e-25
																					MLLT6	1.98292e-10	0.272723	0.756	0.647	5.04495e-06									RBMS1	1.03343e-22	0.303837	0.74	0.696	2.62926e-18		RPS27	2.44e-29	-0.349743	0.983	0.992	6.2e-25
																					GDI2	2.50385e-10	-0.26401	0.834	0.883	6.3703e-06									PARP8	1.12484e-22	0.255358	0.524	0.429	2.86181e-18		PLEKHA2	2.81e-29	0.306355	0.576	0.527	7.16e-25
																					CPEB4	3.15944e-10	-0.295097	0.624	0.704	8.03825e-06									ADAM17	1.30421e-22	0.264766	0.709	0.64	3.31817e-18		GLRX	2.86e-29	-0.273249	0.799	0.883	7.27e-25
																					MIS18BP1	3.80536e-10	-0.271106	0.584	0.683	9.68159e-06									DDX3X	2.08597e-22	0.265265	0.835	0.824	5.30713e-18		PSMA6	3.03e-29	0.321254	0.935	0.947	7.71e-25
																					CCL1	3.97657e-10	-1.35823	0.089	0.209	1.01172e-05									LCP2	3.4826e-22	0.271969	0.762	0.728	8.86043e-18		CELF1	3.43e-29	0.328822	0.775	0.773	8.73e-25
																					AC020656.1	4.368e-10	-0.962393	0.855	0.88	1.11131e-05									C9orf72	4.01214e-22	0.259553	0.554	0.459	1.02077e-17		BBX	3.47e-29	0.322543	0.569	0.507	8.83e-25
																					TLE4	6.38473e-10	0.267679	0.736	0.644	1.6244e-05									ODF2L	5.07268e-22	0.391325	0.424	0.336	1.29059e-17		FPR3	5.22e-29	0.61841	0.627	0.562	1.33e-24
																					LY96	6.40152e-10	-0.266892	0.711	0.765	1.62868e-05									MS4A7	6.19953e-22	0.558128	0.818	0.818	1.57729e-17		ST3GAL1	5.38e-29	0.400686	0.64	0.602	1.37e-24
																					CYP27A1	7.28318e-10	-0.491924	0.485	0.579	1.85299e-05									ADA	6.46713e-22	0.316441	0.491	0.376	1.64537e-17		PTK2B	5.55e-29	0.29752	0.527	0.451	1.41e-24
																					KLF13	7.43525e-10	0.251951	0.785	0.694	1.89168e-05									GPCPD1	9.97306e-22	-0.261893	0.524	0.638	2.53735e-17		MOB1B	5.71e-29	0.367303	0.582	0.541	1.45e-24
																					ARID1B	8.46233e-10	-0.27383	0.711	0.782	2.15299e-05									DUSP1	1.45007e-21	0.337178	0.343	0.231	3.68928e-17		SOS1	5.85e-29	0.301338	0.588	0.532	1.49e-24
																					PNISR	8.4657e-10	-0.261415	0.841	0.877	2.15384e-05									MMP14	1.48112e-21	0.284194	0.692	0.602	3.76827e-17		ASAH1	6.77e-29	0.418862	0.822	0.806	1.72e-24
																					TNS3	8.97688e-10	0.274712	0.796	0.724	2.2839e-05									HK2	1.58549e-21	0.328219	0.648	0.589	4.0338e-17		IER3	6.91e-29	-0.564324	0.731	0.8	1.76e-24
																					TRIM38	1.19522e-09	0.260219	0.846	0.775	3.04089e-05									MXD1	1.66637e-21	0.658951	0.643	0.616	4.23959e-17		TMX1	7.55e-29	0.259413	0.716	0.709	1.92e-24
																					MGAT4A	1.31985e-09	0.300567	0.649	0.556	3.35796e-05									ANTXR2	2.33374e-20	0.258775	0.669	0.601	5.9375e-16		LAMP1	7.56e-29	0.349645	0.866	0.852	1.92e-24
																					AHR	1.33436e-09	-0.271926	0.624	0.714	3.39487e-05									GIMAP8	2.61103e-20	0.261859	0.517	0.433	6.64297e-16		GOLGA4	8.19e-29	0.304467	0.818	0.822	2.08e-24
																					HK2	1.35351e-09	0.265875	0.696	0.589	3.4436e-05									TNFAIP2	2.9977e-20	0.346404	0.905	0.9	7.62675e-16		HAVCR2	9.31e-29	0.333498	0.403	0.304	2.37e-24
																					PRF1	1.38496e-09	0.58765	0.32	0.202	3.52362e-05									EMP1	3.0459e-20	0.501815	0.463	0.374	7.74938e-16		IRF4	1.03e-28	0.306548	0.377	0.265	2.61e-24
																					GIMAP4	2.69028e-09	0.293192	0.85	0.821	6.8446e-05									CLLU1OS	3.42743e-20	0.271511	0.172	0.085	8.72008e-16		CCM2	2.02e-28	0.267968	0.592	0.562	5.13e-24
																					CD4	3.25066e-09	-0.27526	0.322	0.446	8.27032e-05									DUSP2	7.45932e-20	0.258826	0.446	0.345	1.8978e-15		FLOT1	3.27e-28	0.285483	0.725	0.694	8.31e-24
																					RPL37A	3.71335e-09	-0.288818	0.973	0.98	9.4475e-05									ZEB2	1.25157e-19	0.300985	0.933	0.943	3.18426e-15		JPT1	3.89e-28	0.329681	0.668	0.661	9.89e-24
																					WSB1	4.28427e-09	0.263077	0.866	0.867	0.000109									NHLRC3	2.27219e-19	0.252505	0.501	0.419	5.7809e-15		GIMAP6	5.15e-28	0.27942	0.426	0.344	1.31e-23
																					SMCO4	1.01038e-08	-0.303189	0.821	0.835	0.00025706									GRINA	2.59091e-19	0.258934	0.875	0.874	6.59179e-15		GSTP1	6.89e-28	0.322344	0.885	0.884	1.75e-23
																					DSE	1.07272e-08	0.252967	0.826	0.791	0.000272921									CD163	2.74992e-19	0.283047	0.246	0.144	6.99635e-15		MORC3	9.84e-28	0.260274	0.724	0.725	2.5e-23
																					SMIM25	1.08951e-08	-0.3138	0.702	0.75	0.000277194									DAPK1	8.69762e-19	0.26143	0.66	0.602	2.21285e-14		TSPAN33	1.14e-27	0.343179	0.382	0.272	2.9e-23
																					MYOF	1.17253e-08	0.281201	0.868	0.783	0.000298314									CYBA	1.50178e-18	-0.260842	0.986	0.993	3.82082e-14		FYTTD1	1.28e-27	0.270969	0.727	0.726	3.25e-23
																					NDUFB1	1.55912e-08	-0.252908	0.839	0.872	0.000396673									ADCY7	8.38143e-18	0.250157	0.655	0.618	2.1324e-13		INHBA	1.66e-27	0.545066	0.664	0.587	4.22e-23
																					FPR3	1.66362e-08	0.524219	0.658	0.562	0.000423257									SLC15A4	1.15288e-17	0.305802	0.606	0.552	2.93315e-13		TRIM33	2.04e-27	0.314984	0.614	0.585	5.18e-23
																					FCGR3A	1.83162e-08	-0.731732	0.277	0.393	0.000465999									SEMA4D	1.45945e-17	0.257649	0.659	0.598	3.71313e-13		EEF1D	2.38e-27	-0.267098	0.878	0.929	6.06e-23
																					SAMSN1	2.24406e-08	0.284124	0.855	0.844	0.000570934									RNF144B	1.95803e-17	0.265691	0.686	0.644	4.98163e-13		CXCL1	2.41e-27	-1.3719	0.141	0.242	6.13e-23
																					STK4	3.08746e-08	-0.255814	0.834	0.866	0.000785512									MT1E	4.35162e-17	0.488853	0.35	0.263	1.10714e-12		STX11	3.15e-27	0.306682	0.748	0.745	8.02e-23
																					CXCR4	5.08236e-08	-0.281855	0.358	0.47	0.00129305									PLAC8	5.45132e-17	0.496621	0.481	0.396	1.38692e-12		ACIN1	3.26e-27	0.292177	0.718	0.701	8.29e-23
																					H1FX	5.26958e-08	-0.252745	0.53	0.643	0.00134069									SEC22B	7.58503e-17	0.263086	0.792	0.775	1.92978e-12		RACK1	3.82e-27	-0.321712	0.917	0.953	9.73e-23
																					CCL18	7.09135e-08	0.354599	0.119	0.052	0.00180418									LAIR1	1.25283e-16	0.287299	0.569	0.516	3.18744e-12		NECAP2	4.59e-27	0.253414	0.736	0.738	1.17e-22
																					KMT2A	7.18539e-08	-0.269279	0.602	0.685	0.00182811									NFKB1	1.32933e-16	0.305712	0.835	0.84	3.38207e-12		LGALS1	4.75e-27	-0.377157	0.874	0.913	1.21e-22
																					ADA	7.32886e-08	0.408375	0.51	0.376	0.00186461									CD63	1.51421e-16	-0.331466	0.966	0.971	3.85246e-12		TJP2	9.57e-27	0.265296	0.403	0.305	2.43e-22
																					ZFP36L1	8.13029e-08	-0.309548	0.738	0.817	0.00206851									SGTB	3.54663e-16	0.35245	0.601	0.536	9.02334e-12		PPA1	9.74e-27	0.672971	0.807	0.832	2.48e-22
																					S100A6	9.88146e-08	-0.302764	0.98	0.976	0.00251404									TIFAB	4.7339e-16	0.274075	0.519	0.441	1.2044e-11		NLRC5	9.75e-27	0.260678	0.631	0.593	2.48e-22
																					IL7R	1.02936e-07	-0.546764	0.577	0.646	0.00261889									BBX	7.51767e-16	0.261268	0.57	0.507	1.91265e-11		CYB561A3	1.12e-26	0.500406	0.755	0.79	2.85e-22
																					PNRC1	1.16161e-07	-0.294748	0.893	0.912	0.00295536									CXCL5	9.11268e-16	-1.1503	0.057	0.123	2.31845e-11		MTRNR2L8	1.17e-26	0.331795	0.489	0.402	2.97e-22
																					AHNAK	1.60548e-07	-0.251793	0.821	0.846	0.00408466									VIM	1.05824e-15	-0.299719	0.989	0.984	2.69238e-11		KPNA4	1.25e-26	0.251978	0.729	0.719	3.18e-22
																					ATP6AP1	1.83102e-07	-0.261472	0.799	0.838	0.00465848									LTB	1.39471e-15	-0.832516	0.475	0.596	3.54841e-11		HLA-DOB	2.11e-26	0.269115	0.224	0.124	5.36e-22
																					MGST1	2.19878e-07	-0.321401	0.521	0.605	0.00559415									LMNB1	2.6844e-15	0.278413	0.656	0.608	6.82965e-11		AZI2	2.61e-26	0.255026	0.581	0.526	6.64e-22
																					APLP2	2.27324e-07	-0.312082	0.774	0.826	0.00578358									KLRB1	3.42407e-15	-0.29426	0.133	0.216	8.71153e-11		UBE2A	2.84e-26	0.276577	0.695	0.693	7.23e-22
																					CPM	2.40501e-07	-0.281971	0.633	0.719	0.00611884									H1FX	5.12296e-15	0.292991	0.661	0.643	1.30338e-10		GZMA	3.17e-26	-0.35412	0.161	0.271	8.05e-22
																					CD86	2.87893e-07	-0.27843	0.47	0.554	0.00732457									FTH1	7.00423e-15	-0.288336	1	1	1.78202e-10		MESD	3.29e-26	0.265548	0.749	0.751	8.36e-22
																					CXCL8	2.88019e-07	-1.12439	0.573	0.636	0.00732777									RCBTB2	8.41189e-15	0.388143	0.538	0.498	2.14015e-10		MIA3	3.34e-26	0.261704	0.681	0.671	8.49e-22
																					ODF2L	3.08107e-07	0.295104	0.43	0.336	0.00783885									ADAM19	9.00604e-15	0.313159	0.249	0.164	2.29132e-10		PTBP3	4.24e-26	0.270827	0.824	0.819	1.08e-21
																					C1orf162	4.4188e-07	-0.338446	0.537	0.601	0.0112423									FCGR3A	8.28226e-14	-0.447081	0.294	0.393	2.10717e-09		GIMAP7	4.88e-26	0.623254	0.657	0.597	1.24e-21
																					QSOX1	5.29963e-07	-0.250708	0.436	0.504	0.0134833									BASP1	1.0287e-13	0.384643	0.65	0.584	2.61721e-09		FNDC3B	5.02e-26	0.339526	0.795	0.775	1.28e-21
																					ATP6V1F	5.30666e-07	-0.285715	0.89	0.906	0.0135012									PDE4DIP	1.35182e-13	0.282312	0.813	0.797	3.4393e-09		FDX1	8.12e-26	0.340811	0.616	0.602	2.07e-21
																					CDK5RAP2	5.6996e-07	-0.279943	0.432	0.504	0.0145009									CYTH4	5.24791e-13	0.260568	0.629	0.607	1.33517e-08		CD46	8.29e-26	0.272701	0.803	0.828	2.11e-21
																					TIMP1	1.10296e-06	-0.651683	0.783	0.798	0.0280616									CCL19	3.63003e-12	0.765165	0.189	0.117	9.23553e-08		CYB5A	1.09e-25	0.364817	0.575	0.534	2.78e-21
																					RDX	1.44799e-06	0.364736	0.808	0.754	0.0368397									CCL23	5.76842e-12	0.28691	0.149	0.087	1.4676e-07		NCK1	1.49e-25	0.275866	0.643	0.612	3.8e-21
																					ZNRF2	1.66531e-06	0.271181	0.819	0.767	0.0423688									CCL22	2.9778e-11	-0.709339	0.085	0.147	7.57613e-07		EEF1A1	2.66e-25	-0.338394	0.998	0.997	6.77e-21
																																			GLRX	3.59135e-11	0.256757	0.882	0.883	9.13711e-07		LARP7	2.7e-25	0.264012	0.752	0.756	6.87e-21
																																			ETS2	6.77621e-11	0.318209	0.529	0.493	1.724e-06		EI24	2.85e-25	0.25985	0.475	0.405	7.25e-21
																																			PTGER4	1.94811e-10	0.302365	0.6	0.589	4.95638e-06		RPL11	3.71e-25	-0.330556	0.983	0.991	9.44e-21
																																			NRP2	3.68971e-10	0.253039	0.514	0.456	9.38735e-06		WASHC2C	4.51e-25	0.264524	0.555	0.503	1.15e-20
																																			GTF2I	4.54356e-10	0.272698	0.791	0.812	1.15597e-05		RNF115	5.56e-25	0.309273	0.696	0.684	1.41e-20
																																			GRAMD1A	1.13075e-09	0.268573	0.571	0.539	2.87686e-05		SELENOS	6.58e-25	0.263443	0.806	0.816	1.67e-20
																																			SELL	3.48695e-09	0.308112	0.438	0.362	8.8715e-05		RPS14	7.19e-25	-0.359702	0.965	0.982	1.83e-20
																																			MACF1	5.17133e-09	0.261913	0.757	0.734	0.000131569		C3orf38	7.99e-25	0.254274	0.576	0.54	2.03e-20
																																			CSF1	7.0172e-09	-0.543147	0.22	0.274	0.000178532		RPL18	1.1e-24	-0.346309	0.957	0.974	2.8e-20
																																			TIMP1	3.17512e-08	-0.429823	0.758	0.798	0.000807814		TVP23A	1.16e-24	0.269314	0.17	0.079	2.96e-20
																																			INHBA	4.74488e-08	0.342715	0.631	0.587	0.00120719		SPHK1	1.27e-24	0.330127	0.523	0.458	3.22e-20
																																			GOLGA4	4.81106e-08	0.250049	0.809	0.822	0.00122403		PLA2G7	1.29e-24	0.518705	0.803	0.823	3.27e-20
																																			PDE7A	7.12823e-08	0.250784	0.524	0.488	0.00181356		SLC15A4	1.43e-24	0.341773	0.579	0.552	3.63e-20
																																			DUSP6	1.33756e-07	0.473506	0.575	0.589	0.00340302		MACF1	1.6e-24	0.366536	0.758	0.734	4.08e-20
																																			INSIG1	2.01634e-07	0.258802	0.436	0.393	0.00512997		TBC1D1	1.61e-24	0.264346	0.591	0.554	4.09e-20
																																			IL32	1.23518e-06	-0.517254	0.56	0.593	0.0314254		GTF2H3	1.69e-24	0.275057	0.477	0.411	4.29e-20
																																										STX16	2.72e-24	0.25966	0.594	0.562	6.92e-20
																																										FTL	3.36e-24	-0.306301	1	0.997	8.55e-20
																																										MYO9B	5e-24	0.294806	0.724	0.712	1.27e-19
																																										JPX	6.34e-24	0.274489	0.666	0.64	1.61e-19
																																										ARHGAP45	8.3e-24	0.252006	0.605	0.57	2.11e-19
																																										RELB	1.03e-23	0.297552	0.628	0.615	2.61e-19
																																										SELL	1.18e-23	0.418038	0.456	0.362	3e-19
																																										TLE5	2.82e-23	0.259411	0.712	0.692	7.16e-19
																																										IL6	3.41e-23	-0.303105	0.066	0.142	8.69e-19
																																										COA1	1.07e-22	0.319052	0.501	0.451	2.73e-18
																																										PRRG4	1.14e-22	0.281196	0.34	0.255	2.9e-18
																																										KLHL6	1.32e-22	0.33475	0.521	0.473	3.36e-18
																																										LSP1	4.25e-22	0.308834	0.886	0.894	1.08e-17
																																										MPP1	4.58e-22	0.432699	0.528	0.486	1.16e-17
																																										TMEM106A	4.62e-22	0.276651	0.549	0.5	1.18e-17
																																										F11R	7.29e-22	0.251139	0.366	0.279	1.85e-17
																																										OAZ2	8.09e-22	0.395149	0.587	0.578	2.06e-17
																																										RBBP6	8.77e-22	0.260914	0.628	0.602	2.23e-17
																																										LPAR6	1.02e-21	0.586664	0.476	0.431	2.61e-17
																																										CRIM1	1.81e-21	-0.287311	0.369	0.494	4.61e-17
																																										PAX8-AS1	2.43e-21	0.330669	0.455	0.394	6.18e-17
																																										AP5B1	3.04e-21	0.313204	0.594	0.566	7.74e-17
																																										JMJD1C	4.24e-21	0.285267	0.656	0.648	1.08e-16
																																										ZBED1	5.51e-21	0.252166	0.518	0.47	1.4e-16
																																										FNBP4	6.07e-21	0.258954	0.618	0.604	1.54e-16
																																										CXCR4	1.05e-20	0.39411	0.542	0.47	2.66e-16
																																										KDM2B	1.3e-20	0.318401	0.515	0.476	3.32e-16
																																										HACD4	2.12e-20	0.298105	0.395	0.328	5.39e-16
																																										RCN1	2.14e-20	0.345744	0.553	0.54	5.43e-16
																																										UBQLN2	2.63e-20	0.259168	0.561	0.536	6.7e-16
																																										CTSS	3.04e-20	-0.251922	0.994	0.995	7.73e-16
																																										RAB20	3.57e-20	0.352065	0.468	0.418	9.09e-16
																																										BCL2A1	3.86e-20	0.917676	0.633	0.647	9.83e-16
																																										CSF1	1.89e-19	-0.554304	0.188	0.274	4.81e-15
																																										ATP6V0C	3.83e-19	0.257042	0.954	0.958	9.74e-15
																																										NMB	7.22e-19	0.341176	0.108	0.046	1.84e-14
																																										GPR157	9.2e-19	0.308806	0.275	0.188	2.34e-14
																																										SGTB	1.4e-18	0.461108	0.573	0.536	3.57e-14
																																										RPL14	1.95e-18	-0.274426	0.949	0.98	4.96e-14
																																										CAMKK2	4.31e-18	0.25041	0.432	0.377	1.1e-13
																																										SPAG9	9.08e-18	0.295405	0.7	0.698	2.31e-13
																																										EPS15	1.16e-17	0.25255	0.653	0.65	2.95e-13
																																										CSF2RA	2.52e-17	0.373147	0.7	0.721	6.4e-13
																																										VAC14	7.59e-17	0.250178	0.449	0.393	1.93e-12
																																										RPL37	1.09e-16	-0.317112	0.967	0.984	2.76e-12
																																										ERGIC1	1.1e-16	0.350289	0.461	0.437	2.81e-12
																																										ETS2	1.45e-16	0.450179	0.515	0.493	3.68e-12
																																										VRK2	1.91e-16	0.252696	0.602	0.6	4.87e-12
																																										MAFG	2.28e-16	0.252526	0.604	0.594	5.79e-12
																																										YPEL5	2.53e-16	0.257596	0.573	0.565	6.43e-12
																																										GM2A	3.79e-16	0.342928	0.739	0.738	9.64e-12
																																										SRGN	4.05e-16	0.296831	0.961	0.97	1.03e-11
																																										CYB5R4	4.39e-16	0.251436	0.646	0.654	1.12e-11
																																										CELF2	4.67e-16	0.335665	0.735	0.772	1.19e-11
																																										C5AR1	7.75e-16	0.644144	0.645	0.672	1.97e-11
																																										C1QB	1.16e-15	-0.376083	0.088	0.154	2.94e-11
																																										STK4	1.71e-15	0.358532	0.799	0.866	4.36e-11
																																										GPR183	2.75e-15	0.3705	0.358	0.288	6.99e-11
																																										GPR155	2.84e-15	0.267499	0.318	0.254	7.22e-11
																																										SERPINB2	4.07e-15	-0.858604	0.064	0.12	1.04e-10
																																										PHPT1	5.1e-15	0.266901	0.829	0.865	1.3e-10
																																										MYO1E	5.8e-15	0.255779	0.478	0.429	1.48e-10
																																										NRIP1	6.4e-15	0.299348	0.517	0.504	1.63e-10
																																										SEC22B	6.86e-15	0.280701	0.756	0.775	1.75e-10
																																										TBC1D2	1.09e-14	0.262483	0.27	0.207	2.78e-10
																																										TSPAN3	2.57e-14	0.303354	0.443	0.416	6.54e-10
																																										CXCL3	7.05e-14	-0.334086	0.062	0.117	1.79e-09
																																										PDE7A	8.4e-14	0.285258	0.512	0.488	2.14e-09
																																										REL	9.1e-14	0.349408	0.675	0.699	2.32e-09
																																										GRSF1	1.01e-13	0.49052	0.622	0.663	2.57e-09
																																										TPT1	1.24e-13	-0.253613	0.994	0.994	3.16e-09
																																										ARAP2	1.28e-13	0.305314	0.547	0.522	3.26e-09
																																										PLXNC1	2.16e-13	0.277656	0.648	0.629	5.49e-09
																																										PLEKHO2	2.53e-13	0.305195	0.622	0.641	6.44e-09
																																										LY75	3.05e-13	0.576247	0.443	0.42	7.75e-09
																																										ARNTL2	8.77e-13	0.251848	0.495	0.473	2.23e-08
																																										CEP63	1.05e-12	0.306492	0.374	0.323	2.68e-08
																																										ANKLE2	1.21e-12	0.301983	0.596	0.598	3.09e-08
																																										TXNRD1	1.8e-12	0.431599	0.809	0.79	4.58e-08
																																										IL3RA	1.83e-12	0.473861	0.639	0.609	4.65e-08
																																										CCPG1	2.21e-12	0.257212	0.673	0.701	5.63e-08
																																										BACH1	3.69e-12	0.313929	0.719	0.732	9.38e-08
																																										ADAP2	3.77e-12	0.423265	0.562	0.578	9.6e-08
																																										CTSC	4.79e-12	0.517282	0.862	0.917	1.22e-07
																																										RHOF	5.55e-12	0.366648	0.405	0.366	1.41e-07
																																										CD58	8.03e-12	0.263464	0.616	0.642	2.04e-07
																																										GAS7	1.18e-11	0.285808	0.535	0.526	2.99e-07
																																										JUN	1.56e-11	0.348485	0.54	0.521	3.97e-07
																																										SINHCAF	4.53e-11	0.318327	0.54	0.549	1.15e-06
																																										CRIP1	4.76e-11	-0.282788	0.421	0.523	1.21e-06
																																										ARHGAP22	1.26e-10	0.267816	0.249	0.196	3.2e-06
																																										FABP5	1.71e-10	1.05365	0.576	0.556	4.35e-06
																																										H1FX	2.27e-10	0.258213	0.629	0.643	5.78e-06
																																										ANKRD22	2.46e-10	0.271542	0.73	0.691	6.26e-06
																																										H1F0	1.02e-09	0.250864	0.323	0.279	2.6e-05
																																										SWAP70	1.36e-09	0.301856	0.564	0.571	3.47e-05
																																										EBI3	1.73e-09	0.448356	0.51	0.483	4.41e-05
																																										GPNMB	4.53e-09	0.317896	0.304	0.251	0.00011521
																																										LTB	6.29e-09	-0.788766	0.493	0.596	0.00016
																																										CXCL8	9.7e-09	-1.00943	0.597	0.636	0.00024682
																																										IRF8	1.74e-08	0.409051	0.583	0.61	0.00044176
																																										RBMS1	2.27e-08	0.275968	0.662	0.696	0.00057695
																																										AC092821.3	6.83e-08	0.394646	0.614	0.653	0.00173705
																																										PTAFR	8.82e-08	0.287914	0.794	0.835	0.00224456
																																										CD59	4.13e-07	0.310925	0.45	0.442	0.0105145

### Sheet: SAVI signature
Final Signature
AC253572.2
ADRB2
ANKRD28
ANXA1
AQP9
AZIN1-AS1
IL1B
JARID2
KLF4
MIR4435-2HG
OTUD1
PLAUR
PTGS2
PTX3
SELENOK
TGIF1
TREM1
TSC22D2
ZBTB43
ZFP36L2
ZNF503
