## Supplementary material for "Single-cell RNA-sequencing of PBMCs from SAVI patients reveals disease-associated monocytes with elevated integrated stress response": Suplementary files 1 to 8: Supplementary 8 - Annexe of methods.xlsx

### Sheet: Flow cytometry panel 
PANEL B						PANEL T						PANEL TREG / NK / MAIT
Marker	Fluorochrome	Clone	Company	Reference		Marker (specific to which batch)	Fluorochrome	Clone	Company	Reference		Marker	Fluorochrome	Clone	Company	Reference
CD19	AF488	HIB19	Biolegend	302219		CD45 (sting1)	PerCP	2D1	Biolegend	368506		CD45RA	AF488	HI100	Biolegend	304114
IgD	PE	IA6-2	Biolegend	348204		CD45RA	AF488	HI100	Biolegend	304114		CD161	PE	HP-3G10	Biolegend	339904
CD11c	PE/Dazzle 594	3.9	Biolegend	301642		CD279 (PD1)	PE	EH12.2H7	Biolegend	329906		CCR4	PE/Dazzle 594	L291H4	Biolegend	359420
HLA-DR	PE/Cy5	L243	Biolegend	307608		CXCR3	PE/Dazzle 594	G025H7	Biolegend	353736		CD45	PerCP	2D1	Biolegend	368506
CD24	PerCP/Cy5.5	ML5	Biolegend	311116		HLA-DR	PE/Cy5	L243	Biolegend	307608		CD25	PerCP/Cy5.5	BC96	Biolegend	302626
CD141	PE/Cy7	M80	Biolegend	344110		HLA-DR (sting1)	BV570	L243	Biolegend	307638		TCR Vα7.2	PE/Cy7	3C10	Biolegend	351712
IgM	BV421	MHM-88	Biolegend	314516		CD57	PerCP/Cy5.5	HNK-1	Biolegend	359622		TCR Vα24-Jα18	BV421	6B11	Biolegend	342916
CD14	Pacific Blue	63D3	Biolegend	367122		CD38	PE/Cy7	HB-7	Biolegend	356608		CD56	Pacific Blue	5.1H11	Biolegend	362520
CD3	BV510	OKT3	Biolegend	317332		CCR7	BV421	G043H7	Biolegend	353208		CD3	BV510	OKT3	Biolegend	317332
CD56	BV510	5.1H11	Biolegend	362534		CD56	Pacific Blue	5.1H11	Biolegend	362520		HLA-DR	BV570	L243	Biolegend	307638
CD16	BV570	3G8	Biolegend	302036		CD3	BV510	OKT3	Biolegend	317332		CD4	BV605	OKT4	Biolegend	317438
CD45	BV605	2D1	Biolegend	368524		CD16	BV570	3G8	Biolegend	302036		CD127	BV650	A019D5	Biolegend	351326
CD1c	AF647	L161	Biolegend	331510		CD16 (sting1)	BV605	3G8	Biolegend	302040		CD8a	BV711	RPA-T8	Biolegend	301044
CD123	BV711	6H6	Biolegend	306030		CD4	BV605	OKT4	Biolegend	317438		Viabilité	Zombie NIR	-	Biolegend	423105
Viabilité	Zombie NIR	-	Biolegend	423105		CD4 (Sting1)	PE-AF610	S3.5	Thermofisher	MHCD0422
						CCR6	BV650	G034E3	Biolegend	353426
						CD8a	BV711	RPA-T8	Biolegend	301044
						Viabilité	Zombie NIR	-	Biolegend	423105

### Sheet: CyTOF panel
PANEL MAXPAR IMMUNE CYTOF
Marker	Metal	Clone	Company	Reference
CD45	89Y	HI30	Fluidigm	kit SKU 201325
CCR6	141Pr	G034E3	Fluidigm	kit SKU 201325
CD123	143Nd	6H6	Fluidigm	kit SKU 201325
CD19	144Nd	HIB19	Fluidigm	kit SKU 201325
CD4	145Nd	RPA-T4	Fluidigm	kit SKU 201325
CD8a	146Nd	RPA-T8	Fluidigm	kit SKU 201325
CD11c	147Sm	Bu15	Fluidigm	kit SKU 201325
CD16	148Nd	3G8	Fluidigm	kit SKU 201325
CD45RO	149Sm	UCHL1	Fluidigm	kit SKU 201325
CD45RA	150Nd	HI100	Fluidigm	kit SKU 201325
CD161	151Eu	HP-3G10	Fluidigm	kit SKU 201325
CCR4	152Sm	L291H4	Fluidigm	kit SKU 201325
CD25	153Eu	BC96	Fluidigm	kit SKU 201325
CD27	154Sm	O323	Fluidigm	kit SKU 201325
CD57	155Gd	HCD57	Fluidigm	kit SKU 201325
CXCR3	156Gd	G025H7	Fluidigm	kit SKU 201325
CXCR5	158Gd	J252D4	Fluidigm	kit SKU 201325
CD28	160Gd	CD28.2	Fluidigm	kit SKU 201325
CD38	161Dy	HB-7	Fluidigm	kit SKU 201325
CD56	163Dy	NCAM16.2	Fluidigm	kit SKU 201325
TCRγδ	164Dy	B1	Fluidigm	kit SKU 201325
CD294	166Er	BM16	Fluidigm	kit SKU 201325
CCR7	167Er	G043H7	Fluidigm	kit SKU 201325
CD14	168Er	63D3	Fluidigm	kit SKU 201325
CD3	170Er	UCHT1	Fluidigm	kit SKU 201325
CD20	171Yb	2H7	Fluidigm	kit SKU 201325
CD66b	172Yb	G10F5	Fluidigm	kit SKU 201325
HLA-DR	173Yb	LN3	Fluidigm	kit SKU 201325
IgD	174Yb	IA6-2	Fluidigm	kit SKU 201325
CD127	176Yb	A019D5	Fluidigm	kit SKU 201325
Cell-ID Intercalator	103Rh	-	Fluidigm	kit SKU 201325

### Sheet: Signatures used in scRNA-seq
IFN response	NFkB activation	Lymphocyte trafficking	T cell activation	Senescence	Apoptosis	UPR
pmid 29165633	MSigDB - TNFa signaling via NFkB	Nanostring	pmid 32286271	pmid 31612919	-	pmid 32522993
TRANK1	ABCA1	ARHGDIB	LIF	TMEM159	ASM1	DDIT3
MOV10	AREG	CD99	RRM2	CHPF2	BAD	HERPUD1
SMCHD1	ATF3	CDH5	MKI67	SLC9A7	BAK1	DNAJB9
C19orf66	ATP2B1	CTNNB1	TOP2A	PLOD1	BAX	CTH
TNK2	B4GALT1	CXCL12	DLGAP5	FAM234B	BCL2	TRIB3
NCF1	B4GALT5	CXCR4	DUSP4	DHRS7	BCL10	ATF3
ANKFY1	BCL2A1	CYBB	HJURP	SRPX	BCL2L1	TSPYL2
C14orf159	BCL3	ICAM1	AK4	SRPX2	BIK	SESN2
DDX60L	BCL6	ITGA4	UBE2C	TNFSF13B	CARD19	RCAN1
PGAP1	BHLHE40	ITGAL	IL2RA	PDLIM1	BIRC8	MXD1
STAT2	BIRC2	ITGAM	CCNB2	ELMOD1	CARD8	TULP3
PNPT1	BIRC3	ITGB1	CEP55	CCND3	CASP1	CDC6
ISG20	BMP2	ITGB2	STC2	TMEM30A	CASP2	RAB39B
RBCK1	BTG1	MAPK11	STRIP2	STAT1	CASP3	SELENOK
ZCCHC2	BTG2	MAPK14	BIRC5	RND3	CASP4	LURAP1L
SAMD4A	BTG3	MBP	ASPM	TMEM59	CASP5	CHAC1
PARP14	CCL2	NCF4	NPTX1	SARAF	CASP6	MIS12
RNF213	CCL20	PECAM1	KIF18B	SLCO2B1	CASP7	EIF2AK3
PPM1K	CCL4	PTK2	PTPRF	ARRDC4	CASP8	XBP1
SAMD9	CCL5	THY1	MELK	PAM	CASP9	HSPA5
SP100	CCND1	VCAM1	MYBL2	WDR78	CASP10	STARD4
PARP11	CCNL1		DEPDC1	CLSTN2	CASP12	VEGFA
PRKD2	CCRL2		ARFGEF3	WDR63	CFLAR	TUBE1
PI4K2B	CD44		DIAPH3	NCSTN	CRADD	BHLHE40
TRIM14	CD69		TPX2	SLC16A14	DIABLO	SEL1L
FTSJD2	CD80		ESPL1	GPR155	AIMP1	LRRC49
SCLT1	CD83		GZMB	CLDN1	ERO1A	DNAJB11
SMTNL1	CDKN1A		NCAPH	JCAD	FADD	IFRD1
CD38	CEBPB		PKMYT1	BLCAP	FASL	TGIF1
NT5C3	CEBPD		E2F8	FILIP1L	MEOX2	CCDC174
PHF11	CFLAR		NRN1	TAP1	GZMA	HSPA13
ADAR	CLCF1		KIF23	TNFRSF10C	GZMB	CDK2AP2
PML	CSF1		TNFRSF8	SAMD9L	HBXIP	PELI1
SP110	CSF2		NEIL3	SMCO3	SYVN1	HSD17B7
ZNFX1	CXCL1		PBK	POFUT2	LCN2	HIST2H4A
NUB1	CXCL10		BARX1	KIAA1671	LTBR	DEPDC7
ZBP1	CXCL11		SLC27A2	LRP10	MAPT	EFCAB2
ECE1	CXCL2		DNAJC12	BMS1P9	MFN2	MANF
PARP10	CXCL3		CKAP2L	MT-TA	MLKL	ASNS
TRIM22	CXCL6		CDC20	MT-TN	NAIP1	TMED7-TICAM2
C6orf192	ACKR3		CDC25A	MT-TC	NAIP5	HIST2H4B
TRIM5	CCN1		NCAPG	MT-TY	NFIL3	SLC38A2
HSH2D	DDX58		HMMR	DIO2	PMAIP1	PMAIP1
TMEM229B	DENND5A		IQGAP3	MAP4K3-DT	OPTN	E2F7
PARP12	DNAJB4		ASS1	AC002480.1	CDK5R1	PXK
SNTB1	DRAM1		IFI44L	LINC02154	PCNA	EIF3CL
ZNF618	DUSP1		IL12RB2	TM4SF1-AS1	PDCD4	ZNF267
STX17	DUSP2		MT3	PTCHD4	PDCD8	GRM8
NADK	DUSP4		EGFL6	H2AFJ	PIDD	LRRTM2
ATP10A	DUSP5		MCM10	PURPL	PRF1	DNAJB5
GTPBP1	EDN1		KIF14		PTPN6	ATP6V1C2
XRN1	EFNA1		TNFRSF11A		PUMA	DCUN1D3
YEATS2	EGR1		GEM		RFC4	SLC25A25
TRIM56	EGR2		IGFBP2		SARP2	ZCCHC8
TDRD7	EGR3		IL21		SERPINB9	H1F0
IFI16	EHD1		TNS4		BIRC5	USP53
DDX58	EIF1		NEK2		TGFB1	HIST2H3A
SAMD9L	ETS2		SPC25		TGFB2	NR1D2
N4BP1	F2RL1		ANLN		TNFAIP8	SERTAD3
JAK2	F3		OSM		TNFRSF10A	AHR
SPATS2L	FJX1		DTL		TNFRSF10B	SNX22
NMI	FOS		AURKB		TNFRSF10C	LIN52
DRAP1	FOSB		CENPA		TNFRSF10D	GRPEL2
LGALS9	FOSL1		DEPDC1B		TNFRSF11B	COQ10B
SRGAP2	FOSL2		PIF1		TRADD	DDX59
APOL6	FUT4		KIF4A		TNFSF10	PDE4B
CHST12	G0S2		BUB1B		XIAP	FBXW7
TMEM140	GADD45A		MND1			CARS
CNP	GADD45B		KIF20A			PER1
FAM125A	GCH1		PTPRN			BRD2
GMPR	GEM		ZBTB32			HMGB2
MX2	GFPT2		CDT1			ISL2
HERC5	GPR183		GNA15			MEX3C
GNB4	HBEGF		ADAM19			APOBEC4
LAG3	HES1		DUSP5			NFE2L2
DTX3L	ICAM1		EXO1			TTK
EIF2AK2	ICOSLG		CDCA5			PIM2
TRIM25	ID2		BSPRY			ZCCHC6
ABCD1	IER2		SHCBP1			SPAG7
HERC6	IER3		P4HA2			ZBTB5
DYNLT1	IER5		CDC25C			DOCK3
DHX58	IFIH1		GTSE1			PHLDA1
OAS2	IFIT2		CDCA2			C12orf73
RP4-697K14.7.1	IFNGR2		TNFRSF18			RP11-437B10.1
IFIH1	IL12B		CDCA7			CHD2
GTPBP2	IL15RA		TNFRSF4
GPR155	IL18		CDK1
APOL1	IL1A		KIF1A
UNC93B1	IL1B		SHROOM1
FGD2	IL23A		ADCY1
SP140	IL6		TTK
RIN2	IL6ST		KLK1
ACOT9	IL7R		IGFBP4
NAPA	INHBA		FAM111B
UBA7	IRF1		SKA3
DDX60	IRS2		FAM72B
LGALS3BP	JAG1		IL1R2
FAR2	JUN		OLAH
TLR3	JUNB		SKA1
CHMP5	KDM6B		ASB2
IFI35	KLF10		HSPA6
MYD88	KLF2		KIF15
OAS3	KLF4		E2F7
UBE2L6	KLF6		E2F2
AZI2	KLF9		EGR3
TMEM62	KYNU		ATF3
CBR1	LAMB3		KNL1
BAG1	LDLR		CDH1
MLKL	LIF		TICRR
BRCA2	LITAF		VLDLR
MX1	MAFF		LRP2
CXCL11	MAP2K3		CD109
CASP10	MAP3K8		ARNTL2
TRIM21	MARCKS		ZBED2
IFITM1	MCL1		DOK5
PLSCR1	MSC		GALNT18
BST2	MXD1		C2orf72
PARP9	MYC		NOL3
DBF4B	NAMPT		NUSAP1
IRF7	NFAT5		GPRC5A
C5orf56	NFE2L2		FAM72A
AXL	NFIL3		LAG3
PSMB9	NFKB1		DGKI
BLVRA	NFKB2		EBI3
RBM43	NFKBIA		HES4
C22orf28	NFKBIE		CA12
FMNL2	NINJ1		TK1
CBWD2	NR4A1		CDC6
TREX1	NR4A2		PRR11
NEXN	NR4A3		TEAD4
ISG15	OLR1		DMC1
STAP1	PANX1		ITPKA
TRAFD1	PDE4B		SAPCD2
RASGRP3	PDLIM5		TRIB1
TNFSF10	PER1		HMSD
IFI44	PFKFB3		CLSPN
XAF1	PHLDA1		STC1
CD2AP	PHLDA2		ANK2
SAT1	PLAU		FAM64A
RTP4	PLAUR		MT1E
GBP4	PLEK		PLS3
IFIT5	PLK2		AURKA
SLC38A5	PMEPA1		TROAP
ZC3HAV1L	PNRC1		MYO1B
RSAD2	PLPP3		IFIT3
DISC1	PPP1R15A		KCNK1
SCARB2	PTGER4		SCD
CPNE5	PTGS2		IL23R
TOR1B	PTPRE		OTOF
OAS1	PTX3		TMEM45A
USP18	RCAN1		ENOX1
FRMD3	REL		PRKCDBP
OASL	RELA		MZB1
AGRN	RELB		BICDL2
SSTR3	RHOB		HBEGF
GPD2	RIPK2		C17orf96
LY6E	RNF19B		PLOD2
TTC21A	SAT1		PTRF
MUSTN1	SDC4		POLQ
ETV7	SERPINB2		CLDN1
SPTLC2	SERPINB8		ANXA3
CDK18	SERPINE1		C6orf223
TAP2	SGK1		CCNB1
TNFSF13B	SIK1		APOBEC3H
EPSTI1	SLC16A6		BHLHE40
IFIT2	SLC2A3		LAMP3
SCIMP	SLC2A6		CENPE
FANCA	SMAD3		CDCA8
CFH	SNN		B3GNT5
TAP1	SOCS3		RIMKLA
ATF5	SOD2		BCAT1
LAP3	SPHK1		LAYN
IFITM2	SPSB1		ADM
C9orf91	SQSTM1		KIF11
MAML2	STAT5A		CASKIN1
IL4I1	TANK		EEF1A2
HPSE	TAP1		PNMA2
HESX1	TGIF1		DSP
MSR1	TIPARP		PRELID2
IFIT1	TLR2		CCNA2
FAM46A	TNC		DPYSL4
KLHDC7B	TNF		CTLA4
CMPK2	TNFAIP2		GSG2
RRBP1	TNFAIP3		VWA1
IFITM3	TNFAIP6		KIAA0101
APOBEC3A	TNFAIP8		MUC1
NFIX	TNFRSF9		GAD1
ODF2L	TNFSF9		37865
IFI44L	TNIP1		CDH3
SIGLEC14	TNIP2		KIF2C
JUP	TRAF1		AIM2
IFIT3	TRIB1		CDC45
EMP1	TRIP10		FAM72D
DYSF	TSC22D1		SLC41A2
OSBPL5	TUBB2A		KCNK5
SLFN13	VEGFA		OAS1
IFI6	YRDC		PRG4
FBXO6	ZBTB10		PDLIM1
OSBPL1A	ZC3H12A		RNF165
PRKCE	ZFP36		HMGB3
TTC7B			FAM72C
AIM2			MYO7B
HSPA1B			CABLES1
HSPA1A			IL2
NDC80			ECT2
TYMP			ESRP1
STAT1			NTRK1
SSB			ELOVL7
MCOLN2			KIF18A
SLFN5			SPATS2L
SCO2			ESCO2
ASCL2			NR4A3
IL1RN			APOBEC3B
BAHCC1			OASL
ATF3			EVI5
LRRC3			STEAP1
LAMP3			IRF4
AKT1S1			CHEK1
IL15RA			NHS
IL18RAP			E2F1
ENDOD1			VDR
IRF9			FMOD
SLFN12			CCNA1
PLEKHN1			PSRC1
WARS			RGS1
MYOF			CABP1
TLR7			BUB1
MASTL			PDGFRB
SECTM1			BCL2L14
GBP5			SECTM1
HEG1			RMI2
LYN			PAQR4
DSP			PLTP
GPBAR1			WEE1
MEFV			CDC42EP1
FAM70A			PTTG1
MT2A			ATRNL1
LILRA5			RAB38
FAM26F			TNFRSF9
GBP1			B4GALT2
VAMP5			SDC4
SLFN12L			FSCN1
GCH1			NKD2
ITSN1			CXCL10
RUFY4			CENPM
GCNT1			SLC28A3
IL15			SYNGR3
SIGLEC1			AC013461.1
CXCL10			NFIL3
LGALS2			EHD2
IFI27			PPFIA4
BUB1			RIBC2
SERPING1			DDIT4
FGL2			DOCK6
GLT1D1			JPH2
IDO1			PALLD
PIWIL4			LGALS1
ODF3B			TSLP
TCN2			ITPRIPL1
IGFBP4			APOD
BATF2			MMP13
KIAA1522			LHFP
FFAR2			NR4A1
IL1R2			SOCS3
CCL8			CENPU
ABTB2			RAD51AP1
MNDA			FOSL2
RBMS2			CD70
C7orf58			GINS1
CXCL9			NSUN7
CCL13			CIT
CCL7			FOSL1
			FBXO43
			RP11-211G3.2
			ULBP1
			GK
			CSF2
			BARX2
			ETV7
			FGF2
			ISG15
			C4orf47
			IGSF3
			SLC16A9
			UCK2
			LPAR3
			AC004381.6
			IL1RN
			PLK4
			USP18
			CDKN3
			NIPAL4
			UBXN10
			MET
			FOXD1
			SOCS2
			CHMP4C
			TRIP13
			HSD11B1
			ASCL2
			FAM171B
			PDCD1
			CKS2
			GAPDH
			SNCB
			ARHGAP11A
			FLT1
			IL1R1
			RAD51
			IFI27
			GPRC5C
			PTMS
			SEC14L5
			HILPDA
			PNCK
			TYMS
			MYO1G
			SCN4B
			KIAA1217
			CMPK2
			EPHA3
			MYO18B
			CENPW
			RBBP8
			NDFIP2
			TREM1
			ORC1
			PLEKHA7
			TEAD1
			G0S2
			DHRS2
			FADS2
			HES2
			MT1G
			POU4F1
			PLK1
			PFKFB4
			CTTN
			FOXB1
			CA2
			UPK1A
			ATP6V0A4
			PALD1
			ILDR2
			SPC24
			TMEM56
			CPNE5
			PERP
			MAP6
			TMEM217
			NDC80
			MAP1B
			CNKSR3
			GPR87
			CISH
			MICAL2
			C17orf58
			PRRX2
			SPRY1
			JAG1
			HSF4
			ADGRG1
			SYT11
			PRDM1
			SGO1
			MATN4
			SLC43A3
			KIRREL2
			SLC1A5
			HSPA4L
			RSAD2
			ZG16B
			DDIT4L
			NPDC1
			DUSP6
			PANX2
			TNNT1
			SH3D21
			MGST2
			VSIG10L
			DTNA
			GLT1D1
			DMD
			ATP12A
			GNG4
			MAMLD1
			SLC26A4
			NDN
			HCAR1
			ISM2
			INSM1
			KIAA1549
			CRLF2
			ABCG1
			CCR4
			PCBP3
			ALDH1L2
			NETO2
			MYO1E
			GRB7
			MSI1
			ABCA4
			GINS2
			LAMB3
			FAM124A
			OSBPL10
			C10orf10
			EPHA10
			FOXP3
			DSCC1
			KIR3DX1
			C6orf141
			SERPINE1
			MYH6
			NUF2
			MYBPC2
			LRG1
			TNFSF9
			STIL
			MRGPRX2
			SEMA3B
			F12
			POU2AF1
			HES1
			SPRY4
			APLN
			EGR1
			CDHR1
			ZWINT
			FZD4
			EGR2
			LRRC32
			IFIT2
			TMPRSS6
			PRRG4
			NEURL3
			PROS1
			FRMD4B
			NAMPT
			CCL3
			SMIM10
			L1CAM
			IL18R1
			IGF1
			IGLON5
			MAP3K8
			MAPK11
			CTSV
			C12orf75
			PPP1R3C
			SAP30
			TLE6
			GPRIN1
			SPRED2
			ZC3HAV1L
			KRT7
			CES3
			IGFBP6
			ENPP6
			SLIT3
			METRNL
			RGS6
			IFI6
			HS6ST2
			DYRK3
			ASF1B
			C3orf67
			DACT3
			TESC
			LIFR
			ZNRF1
			SYDE1
			VWCE
			SOCS1
			FAS
			RHOC
			RGS16
			IL22
			IFNL3
			KPNA2
			IL1A
			PDGFA
			CTNNA1
			MCAM
			PTGS2
			TMEM213
			PHLDA2
			MT2A
			LRFN4
			REEP2
			LDHA
			STX11
			FOXM1
			CLMN
			SETBP1
			FABP5
			RAP1GAP
			KDELC1
			PMAIP1
			GJA4
			TMEM145
			WARS
			PMCH
			MTFR2
			NFATC4
			BATF3
			GSTA4
			CHRNA6
			HOXB9
			ARHGAP23
			CYP1A1
			PARD3
			SERPING1
			TMPRSS3
			MCM4
			CD7
			ARHGAP29
			IFITM1
			CENPF
			LGALS9
			LIPG
			PARPBP
			SHANK3
			MYL6B
			RAB13
			C2CD4A
			RCAN2
			PTPRU
			VEGFA
			FURIN
			CSF1
			BCAN
			MAF
			IFNG
			RNF207
			TNFSF15
			RPL39L
			RFX8
			SLC29A1
			CAV1
			GAL3ST3
			S100A2
			ENO1
			FADS1
			CENPN
			TYMP
			SLCO4A1
			MICALCL
			CXCL9
			AOX1
			BMP6
			KIF7
			CBSL
			TREML2
			CRISPLD1
			CAMK2B
			MX1
			GJC1
			TWIST1
			PIK3R6
			TOX2
			KHDRBS3
			MESP1
			EME1
			KATNAL1
			AKAP12
			ZNF860
			CENPI
			RDM1
			CUX2
			SEMA7A
			ANKRD33B
			SH3RF1
			FES
			CAPSL
			PITX1
			MPST
			BIRC7
			TMEM74B
			JAKMIP1
			CCDC151
			LINC00521
			DDN
			AGRN
			CHST3
			ZIC2
			SPAG5
			PHLDA1
			RASGRP4
			SERPINE2
			GADD45G
			MYH7
			CBS
			CDKN1A
			PHKA1
			IL18RAP
			IFIT1
			RP11-872D17.8
			FAM57B
			KLF8
			COL27A1
			GGH
			NPPC
			TMEM136
			MEOX1
			CECR2
			OAS3
			EPHX4
			RACGAP1
			EPB41L4B
			ATP9A
			FSD1L
			FAM110C
			ODF1
			MTHFD2
			GRAMD1B
			AFMID
			CD200
			C16orf59
			IRX3
			ADAMTS14
			SLC16A3
			PLSCR1
			TRPC3
			SYTL3
			KLF4
			IFITM2
			FANCA
			PTGIR
			CCL25
			PTGER2
			NIM1K
			IRF8
			DRP2
			FAM46C
			FUT7
			STAT1
			SLC29A4
			RORC
			RAB11FIP1
			LAP3
			DUSP10
			AREG
			TTBK1
			LMNB1
			DHRS9
			ELOVL6
			TSPAN13
			GADD45A
			PRKAA2
			P2RY14
			STARD8
			GRK3
			HHLA2
			SH3BP4
			PLEKHH3
			HSPA2
			VIPR2
			SNX10
			GSDMA
			NR4A2
			CA9
			UBE2QL1
			SMOX
			C2orf66
			SPINT1
			EPSTI1
			IL17RD
			BCL3
			C2CD4C
			RYR1
			CDO1
			BRCA1
			FAM131B
			FGF11
			UBE2T
			PROB1
			CFAP58
			YBX3
			CCNF
			SGO2
			LZTS1
			LGALS14
			GBE1
			NR6A1
			DSG2
			PARVB
			BRIP1
			NEUROG3
			INA
			MYOF
			PGAM1
			H2AFX
			MID1
			DLG5
			LGALS9C
			UBE2S
			DZIP1L
			SAMD4A
			FSTL1
			S1PR3
			TTLL7
			JADE3
			ALDOC
			CLIC4
			CEACAM1
			C11orf96
			BRSK1
			PLA2G2C
			MKX
			CYS1
			PTGIS
			RUFY4
			IFI44
			PRC1
			VDAC1
			ORC6
			FSD1
			C15orf48
			PALM2
			TUBA1C
			NCAPG2
			B3GALNT1
			ULBP2
			SERPINA1
			TM6SF1
			SH2D2A
			MCM2
			TAC1
			TPI1
			CDCA3
			LPIN3
			CHAF1B
			FOXC1
			RET
			SHC4
			IFNL2
			POC1A
			PHLDA3
			RHOV
			CYB5R2
			TJP2
			IL2RB
			GMNN
			CTNNAL1
			RDX
			GJB2
			CST7
			LMCD1
			TRPV3
			CXCL13
			YWHAH
			C2CD4B
			FEZ1
			CH25H
			CXCR3
			GNGT2
			SMCO4
			CCDC150
			DLL3
			HERC5
			GPR101
			TERT
			C17orf53
			NEXN
			EPAS1
			C8orf88
			PDGFRL
			SLC35E4
			TNFSF11
			CGREF1
			RHOB
			FEN1
			GPI
			TOR4A
			CD38
			ODF3B
			DMBX1
			FAM83D
			LRRC36
			LPL
			PPP1R3G
			CCL20
			ZDHHC1
			RAX
			PXT1
			CD80
			MMP10
			VANGL1
			CKS1B
			KIF24
			NOVA2
			OGDHL
			PCNA
			ZNF296
			B4GALNT1
			ICAM5
			NRSN2
			NOSTRIN
			KCNG1
			SLC8A3
			SEMA3A
			NRIP3
			LANCL3
			KLF10
			CHSY1
			ACOT7
			ADPRH
			IL4I1
			PARM1
			PRSS16
			SDK1
			IGFL2
			HAVCR2
			RRAS2
			NR5A2
			NGFR
			ACBD7
			ZNF730
			RBMS3
			TGM5
			NT5DC2
			MB21D1
			IL26
			RBPJL
			SLC35F3
			SHISA8
			FAM57A
			PGK1
			EGR4
			CRYM
			PERM1
			SPAG4
			RTKN
			ATP8B4
			TPM4
			FFAR3
			FAM26F
			NCMAP
			WDHD1
			TMEM97
			IFITM3
			RGS9
			SMTN
			MPZL2
			CXCL11
			VAT1L
			SCGB3A1
			SH2B2
			FOXA1
			RHPN2
			RUBCNL
			ZNF788
			RGS2
			CARD17
			BRCA2
			HLF
			FOXA3
			TSHZ3
			CYR61
			F5
			LAMC2
			MAP3K15
			FERMT2
			RBKS
			TFRC
			EIF4EBP1
			GPR19
			PIP5K1B
			MAD2L1
			SRRM3
			LRRC3
			INSRR
			FGF19
			RASSF8
			CYP4F3
			IL31RA
			OVOL1
			TUSC5
			SHISA3
			CKB
			PTGES
			ANG
			CPS1
			ZNF560
			LOX
			GAB1
			PACSIN3
			GJA10
			GJA3
			GINS3
			NIPAL1
			CENPH
			DUSP2
			ZNF215
			IFNB1
			PLEKHG1
			BVES
			FANCI
			AGPAT2
			PLCG2
			CCDC184
			CFAP45
			BAMBI
			JAG2
			DIXDC1
			FZD7
			LRAT
			BCL6B
			FAM13C
			CDK6
			KREMEN2
			CDK2AP1
			KLK11
			LY6E
			MYCL
			ELL2
			KCTD15
			LGALSL
			EZH2
			CREM
			P4HA1
			SLC1A4
			GALR2
			TSKU
			RAPGEF5
			HECW2
			SERP2
			SYT4
			KAZN
			SHISA9
			ETV5
			MYB
			PI4K2B
			RRAD
			IGF2BP2
			KIAA1462
			MB21D2
			RAD54L
			CYP26C1
			AP1S3
			WASF1
			POLE2
			CCL4
			PLPP2
			IL13
			DGKG
			COPZ2
			AL137860.1
			ASGR1
			CHRNA5
			SPAG1
			THEM5
			BLM
			NCS1
			LHX5
			JAK2
			THAP10
			PHEX
			PGAP1
			FAM129A
			DDIAS
			ACOT9
			ARHGEF25
			SLAMF7
			TIFA
			BATF
			KLK2
			FOSB
			HDAC9
			DHCR24
			PAM
			RAC3
			S100Z
			TLX2
			CHMP5
			ST3GAL4
			PHGDH
			MAGI1
			PTPN14
			CREB5
			CCDC113
			CSRNP1
			SHMT2
			C19orf38
			WNT11
			EVA1B
			NTRK2
			MASTL
			HIC1
			ZFP92
			PPFIBP1
			SAT1
			COL15A1
			KIAA0895L
			PLEKHN1
			ILDR1
			TMEM178A
			C9orf172
			HOXB7
			TGFBR3L
			AUNIP
			PLK2
			TMEM59L
			COL9A2
			CPNE7
			FOS
			MAST1
			XDH
			ACRV1
			VGF
			GPT2
			SCCPDH
			TEX15
			SMPDL3B
			SPAG6
			CRACR2B
			PPP1R15A
			CPPED1
			ZNF334
			LRP4
			TANC1
			APBB2
			CALCB
			TNFRSF19
			NFASC
			PTHLH
			TBX21
			EDA2R
			NOD2
			ARHGEF37
			CH507-42P11.8
			TRIB3
			ENPP2
			TUBA1B
			MCM6
			CTIF
			AL360294.1
			HELLS
			NEFH
			MFSD2A
			ITGA11
			C1QL1
			C10orf67
			TNFSF14
			SQLE
			HMGB2
			RFC3
			IRF7
			RND1
			PTPN3
			CDCP1
			SP5
			SLC17A9
			SHROOM3
			GPR176
			PAICS
			LAMA3
			HOPX
			WDR66
			CD33
			HOMER1
			DZIP1
			UACA
			CYP27B1
			RGMA
			OIP5
			TP63
			EPS8L2
			STK33
			DGAT2
			KCNA1
			ADAMTS1
			F8
			CORO6
			KCNG3
			OAS2
			SLC35F1
			SV2C
			TNFRSF12A
			HDX
			CEP112
			FRMD6
			DMRT2
			BCL2L1
			C9orf66
			FAM167A
			WNT8B
			NUDT11
			GJB6
			SYCE3
			PLA2G16
			PRSS23
			FBXO6
			ANKRD37
			OSR2
			KANK2
			SPSB1
			RPL22L1
			FGFR1
			TMEM198
			AL078584.1
			BARD1
			PLXNB3
			MCF2L2
			ADAM8
			AHRR
			CFAP54
			QPRT
			CCND2
			TMEM178B
			SLC7A5
			PLCH1
			AFDN
			COL1A2
			PAX5
			SLC38A5
			SEPT5
			CKAP2
			BCL6
			CPM
			PCTP
			CLDN12
			RGAG1
			DNAH11
			FFAR1
			SLC8A2
			TRIP6
			SLC2A14
			AARD
			USP43
			FJX1
			SFTPD
			PHF21B
			HIST1H3B
			PRDX4
			NREP
			MEIS3
			STYK1
			LRRC31
			TCHH
			NPW
			TLCD2
			CARMIL3
			HK2
			NAPSA
			BTG3
			C3orf14
			KRT86
			MZT1
			RP11-382A20.3
			KIAA1524
			XK
			PPM1J
			ZNF267
			ERI2
			KISS1R
			TP53INP1
			MT1H
			SIX4
			MYLK2
			IGF2
			SPATA18
			RAB20
			TUBB4B
			GAS2L3
			ICAM1
			DUPD1
			TMEM200A
			IRX5
			SLC39A8
			SIK1
			SYNGR4
			PTGFRN
			TMOD1
			FAM127C
			DERL3
			TRNP1
			NECAB1
			PCBD1
			MGAM2
			FAM71B
			EIF2AK2
			LMAN1
			F2R
			RNF208
			CD82
			BNIP3
			H1F0
			SLC2A3
			TMEM92
			CBX2
			FAM49A
			PRG2
			N4BP3
			ASPHD2
			TST
			KIF26A
			CCDC169
			C16orf87
			FAM124B
			SLC2A12
			ANKRD13B
			FAIM2
			SIGLEC12
			PKM
			FAM114A1
			CAMK1
			ZNF695
			LMNA
			LRP5
			GPR161
			BHLHA15
			HELZ2
			ALCAM
			CORO1C
			PTPRG
			B4GALNT4
			C4orf46
			EFEMP2
			MT1A
			ARHGEF39
			ZNF697
			CLCN1
			CD69
			WNT9A
			RHEBL1
			TRIQK
			TAGLN2
			P2RY1
			RASGRP3
			FBXO5
			MAG
			MMD
			C2CD4D
			TM4SF1
			ANGPTL6
			BTNL8
			PIM2
			NT5C3A
			HEYL
			GALNT3
			OCSTAMP
			IER5
			C10orf128
			DDAH1
			ART3
			SEMA3F
			ADAMTS7
			PSEN2
			DMRTA2
			B4GALT6
			ARHGAP20
			CYP51A1
			GFOD1
			FNDC4
			ATAD2
			EFNA3
			PTGR1
			WFDC5
			ZCCHC12
			BEND5
			HES7
			LDHD
			KNSTRN
			OTX1
			SH3GL3
			SLC16A1
			CD72
			FIGNL1
			CIART
			B4GALT5
			ARHGAP18
			IKBIP
			MYL9
			GALM
			APLP1
			TIMELESS
			FGGY
			CCNE1
			CMTM5
			RNF223
			ARID3A
			IFNLR1
			KSR1
			IL1RL2
			MATK
			MELTF
			GXYLT2
			CYP26A1
			RRM1
			CACNB3
			XRCC2
			ADRA1D
			CTTNBP2NL
			GPC3
			OXCT2
			NAT8L
			ARHGEF12
			SPX
			TNFRSF21
			FASN
			IGF2BP1
			MYH15
			DAPP1
			ARID5B
			EPCAM
			SCN3B
			TFDP1
			SLC2A8
			MMP15
			DLG3
			PDLIM3
			STXBP5L
			MSMO1
			NANOS3
			P2RX1
			KCNS3
			MUC3A
			PPP4R4
			HTR7
			CCDC74A
			SCG5
			YWHAE
			ECEL1
			ARHGAP11B
			SEMA3D
			SIAH2
			LGALS9B
			FADS3
			XIRP1
			APOBEC3C
			RANBP3L
			PDGFRA
			HNF1B
			GAL
			ASCL1
			COPRS
			PYCR1
			HESX1
			ANKRD20A1
			FUT1
			ALDOA
			SRGN
			MNX1
			ALOX5AP
			SLC38A4
			PLIN2
			RALB
			TRIM25
			DUSP9
			FHL3
			CXCR2
			HIST1H3H
			AXL
			FAAP24
			CPA4
			CHAF1A
			CNTN4
			TBC1D12
			ERCC6L
			CHPF
			MAP7
			ATP1B1
			RNF217
			SCN2A
			C4orf33
			RDH10
			ERO1A
			STRA6
			P2RX5
			RCN1
			IFI16
			AK7
			SLC35F2
			CRYAB
			BTBD3
			GPR171
			PLXNB2
			LTBP1
			TNC
			ISL2
			INPP1
			CPLX1
			EAF2
			ANXA5
			IFIH1
			LAPTM4B
			FBN1
			APOL4
			SETD7
			TPD52
			ADAMTS20
			CASP3
			RNF103-CHMP3
			FKBP1B
			PTPN7
			IFI35
			ECE2
			NDNF
			MAP7D2
			TACSTD2
			TMSB10
			SDCBP2
			XKR5
			AC234582.1
			DPYSL2
			TRPM4
			CD22
			SMS
			TMEM119
			GPR15
			UNC93B1
			SNAP25
			RP5-862P8.2
			ID2
			UBE2L6
			NPM2
			RTN4RL2
			AHR
			NEBL
			ANKRD65
			TPRG1
			CAPN12
			ADD2
			ATP8B3
			SLC8A1
			HRASLS
			TXN
			KCNK15
			B3GNT2
			AKAP2
			IL17F
			UBALD2
			COTL1
			CDH15
			KBTBD8
			KIF5C
			SAMD9L
			TP53INP2
			RORB
			PDE6G
			DENND6B
			CDKN2C
			GAL3ST2
			TNFSF10
			EHD4
			C4BPB
			HRH2
			CORO1B
			PAK3
			GFRA3
			CLNK
			ETS2
			WNK2
			NFKBIA
			CYSTM1
			PRR36
			CBARP
			SEPT8
			RASD2
			ANKRD45
			NCKAP1
			NME1
			LATS2
			ERICH2
			FAM129B
			PAPPA2
			MROH2A
			CLEC12B
			SEC24D
			SOBP
			INHBA
			CPXM1
			TNS1
			NANP
			PAX2
			ACOT4
			RIMS2
			CLEC12A
			OXTR
			CERCAM
			SPTSSA
			DNAJB5
			RASGEF1A
			RGS3
			ZDHHC14
			OR2B6
			FAM43A
			HN1
			SEC61G
			EBP
			OPLAH
			KCNN1
			C19orf48
			PPP1R14B
			CHAC2
			ANO7
			WHSC1
			HDC
			ENDOD1
			CHST1
			TMEM125
			GRHL3
			TSPAN2
			STARD4
			CXCR6
			FAH
			JPH1
			S100A10
			ZNF367
			SLC38A3
			PLP2
			SV2A
			SLC6A8
			DDX60
			SEC24A
			ITGA2
			HMGCS1
			GALNT8
			RAMP1
			RHOU
			SOX5
			B3GNT9
			HIST1H3G
			C18orf54
			TMEM156
			MDH1B
			NUP37
			CYBRD1
			HPRT1
			HPGD
			GJC2
			FBN3
			MBOAT2
			RIPPLY3
			KCNQ3
			GCNT1
			SH2D5
			POMP
			SLC9A7
			GLUL
			DNAJC18
			ANKRD18B
			GPR68
			ANP32E
			HPDL
			GNAT1
			HIST1H3J
			TNFAIP8L3
			WDR54
			PLOD1
			NEDD4
			SIX3
			HIVEP3
			USP41
			PTGER4
			C5orf30
			AP3S1
			CTAGE6
			DNM3
			CCDC50
			PFKP
			SLC32A1
			PPIF
			FOXO6
			VMP1
			FAM210A
			ITGAM
			NEDD4L
			LRP8
			ZNF503
			ROR1
			JUNB
			IKZF4
			PROX1
			NPBWR1
			PCK2
			LPP
			CHEK2
			CDKN2D
			ARHGEF35
			CLEC4F
			SAMSN1
			TMEM135
			MTHFD1L
			PLAUR
			SPHK1
			CD58
			GNG8
			FAM126A
			MT1F
			THEG
			HSH2D
			MCOLN2
			LVRN
			GAS2L1
			PPP1R13L
			SMC4
			RPA3
			CDCA4
			AIF1L
			C1orf53
			RASAL1
			WDR62
			ECSCR
			SMC2
			TTC7B
			STK39
			ROBO1
			PARP9
			SREBF1
			TUBB3
			CBLN3
			PFDN4
			TBKBP1
			IL32
			TMPRSS7
			PLAGL1
			LRRC42
			SESN2
			PLAC1
			SPSB4
			HSPA5
			IFNL1
			TCP10L2
			LEPR
			PUS7
			LAIR2
			PTGER1
			ADCY3
			PRELID3A
			IFNW1
			PLA2G4C
			PLA1A
			HIF1A
			PCDH1
			FAM155B
			THBS1
			FAM162A
			GLB1L3
			CLDN14
			DOK2
			PHTF1
			CTXN1
			NKG7
			DNA2
			RCOR2
			LDLR
			TNFRSF10C
			LIMA1
			TNFRSF1B
			RTN2
			CCDC74B
			WDFY1
			APBA1
			SCNN1B
			CAMKV
			PCOLCE2
			ENTPD2
			SCN3A
			NEURL1B
			RRAGD
			ARHGEF5
			WDR76
			LPO
			HSPA12A
			SQRDL
			HIST1H2BJ
			UPRT
			PTPRR
			UHRF1BP1L
			XRCC4
			PIM1
			GGCT
			KCNC3
			PSD3
			PHPT1
			KLC3
			DFNA5
			ANGPT4
			MYLK3
			TRIL
			PDIA5
			C12orf74
			CRYBG3
			GPR84
			CYP2J2
			SNRNP25
			CEP128
			ABHD5
			DGKH
			MFSD6L
			PRPH
			SYN2
			GOLIM4
			UST
			XPNPEP2
			KCNQ4
			ARG2
			JAKMIP3
			SPTLC3
			OR7D2
			NPAS4
			SLC7A11
			SLC39A1
			ARHGAP10
			C19orf54
			KLF6
			ABI3
			MISP3
			SCLT1
			INSC
			NCF4
			CREB3L3
			PRAME
			STMN1
			GABRQ
			RNASEH2A
			PYDC1
			PRF1
			MAFF
			NRARP
			LRRC14B
			CENPL
			NCAPD2
			KIF20B
			PLAGL2
			MARVELD1
			KAZALD1
			TNIP3
			HIST1H2AL
			PDE4A
			SPTBN4
			RAB17
			GDAP1
			IL3
			PSMD14
			CD226
			RP11-467J12.4
			CACNA1G
			HYAL3
			GZMH
			FHAD1
			KIRREL
			CALD1
			ZNF821
			UGT8
			FMNL2
			FAM234B
			KIAA1161
			MOCOS
			SLC6A17
			MTFP1
			GPD2
			C19orf81
			ACTG1
			LYPLA1
			DUSP26
			PTPN22
			OTUD7B
			BCKDK
			DUOX2
			TRAF4
			PLEKHG7
			C16orf45
			YAP1
			GBP5
			TCEA1
			GPR63
			PRSS27
			DQX1
			CXorf36
			AGAP1
			KCNS1
			SKA2
			SLC9A2
			PDZD4
			TFAP2A
			RFC2
			DHCR7
			MPZL1
			SPNS3
			ADRA2B
			CA7
			ACSL4
			EPHB1
			SIT1
			TMEM54
			GMPR
			IL1RL1
			MAN1A1
			PRUNE2
			RECQL4
			FRRS1
			GJD3
			GNG5
			SGCB
			LETM2
			CHST2
			DMGDH
			LEMD1
			HEY1
			PLB1
			FAM131C
			STK3
			NFKBIE
			GATM
			IL36RN
			MYO5C
			TTC38
			SLC15A4
			FUT3
			DCUN1D5
			MDK
			CCL3L3
			ZNF282
			PITX2
			DARS
			DCLRE1A
			SLC25A24
			SLC25A43
			BIVM
			COL1A1
			PLSCR4
			CCDC6
			DCTPP1
			COX5A
			ERFE
			RP11-5A19.5
			CMBL
			MAFA
			PGM2L1
			ACTRT3
			PCGF2
			CLVS1
			NUDT10
			RBPJ
			SEMA4A
			IL9
			ETHE1
			FKBP1C
			EFS
			FZD6
			ANXA2
			SKAP2
			ZC3H12C
			ELMOD1
			USP2
			PRPS2
			SPR
			RASL11A
			RAN
			NAGS
			TRIM69
			NME1-NME2
			SLC39A14
			HIST1H3C
			ALDH1A2
			PPP1R16B
			SCGB1A1
			NEURL1
			PRDX3
			UNG
			GNG12
			MYADM
			CHST7
			ICA1
			GLI2
			SLCO4C1
			MTMR11
			SOWAHA
			ARHGAP19
			EGLN3
			DPF3
			BZW1
			STAT3
			ACAA2
			CDC42EP2
			LRRC49
			IL15RA
			PKIG
			OSBPL6
			CD300LD
			BDKRB2
			MYO3B
			DRAM1
			CENPO
			ACTN2
			RAC2
			HIST1H2AI
			DTHD1
			PCYT1B
			SPATA3
			FZD5
			MAP1A
			PLAT
			TUBB6
			WDR34
			OLIG3
			IGF2BP3
			ANKRD29
			ITGA2B
			PIK3AP1
			MANF
			STOM
			PELO
			IL6
			SMIM24
			IDI1
			FASLG
			MPP3
			TMSB15A
			MRPL37
			CXorf21
			RBFOX2
			ABCA1
			NEK6
			COL6A3
			PPA1
			SGK1
			CLEC1B
			TRIM6
			PLEKHH1
			GLO1
			TNFAIP3
			CYTIP
			GBP1
			IPMK
			JAM2
			GEN1
			RAB27A
			ITPRIPL2
			HIST1H2AJ
			CDKN2A
			TFPI
			ADGRB2
			AP1S1
			RIMS3
			C7orf57
			SDC1
			NUDCD1
			CAV2
			CFAP74
			PLEKHG4B
			DTD1
			CD300A
			TRIM21
			INCENP
			SLC2A4
			POC1B
			ARID5A
			NKX2-5
			CCDC34
			RMI1
			TMEM64
			DPF1
			HIST1H1B
			ALPK2
			ALDH1B1
			KIR2DL4
			SMIM15
			RXRG
			FBXL8
			RP11-108K14.8
			KNDC1
			NYAP1
			PDE1B
			NRAS
			ARMCX1
			LGALS3BP
			MNAT1
			SLC7A3
			XAF1
			ANKRD35
			ATP23
			CDKN2B
			KLHDC7B
			FOXP4
			BST2
			BEGAIN
			PDLIM4
			NRGN
			ST8SIA4
			FANCG
			CALCRL
			SMO
			SMCO2
			SCARB1
			CYP4F2
			AF165138.7
			GNG2
			NOS3
			MMS22L
			SP8
			KRT19
			DACT1
			SCUBE2
			YEATS2
			CYP4F22
			TSPAN5
			ANKRD9
			IL17RE
			DUSP16
			C15orf53
			UEVLD
			COX6B2
			WDR31
			RAB19
			SLC17A7
			ALDH18A1
			FAT1
			GUCY2D
			C3orf70
			HIST1H2BO
			COX8A
			CCR2
			RAI14
			MIS18BP1
			CDR2L
			CHCHD2
			SMIM3
			RGS19
			KNTC1
			IFI27L2
			NUP58
			IRAK3
			PRIM2
			TIPIN
			RAPH1
			ENC1
			IRAK2
			ANXA4
			SOWAHC
			UTF1
			BOLA3
			KL
			ANGPTL4
			KCTD19
			GALK1
			GAB2
			TXNDC5
			BNIP1
			DNAJC1
			SCO2
			TCAF2
			SFXN1
			HMGA1
			AIG1
			ODF3L1
			BEND4
			TP53I11
			TRAIP
			PGM1
			CREB3L1
			PDLIM7
			MAPKAPK3
			EML2
			PLA2R1
			YWHAG
			SNCA
			PDE4D
			DBN1
			MAD2L2
			SELENOS
			BACE2
			IDH2
			BOC
			KLF11
			LHX1
			HSD3B7
			PRKAR2B
			RBM47
			DCLK3
			GNLY
			GINS4
			DLX2
			PINLYP
			CPA2
			MCM5
			RAP2C
			TCEB1
			C9orf40
			KCNH4
			TRIM72
			GCH1
			ATAD5
			TUBB2A
			WASF3
			TMEM130
			RAB8B
			ZNF492
			GSC
			YEATS4
			CMAS
			FANCL
			BNIP3L
			CLIC2
			HIST1H2BL
			ANKRD63
			TTLL10
			HIST1H1C
			HERPUD1
			MAST2
			CTH
			PARP3
			LMNB2
			SRCIN1
			NMU
			NEU4
			MTHFD1
			LCE1E
			PDIA6
			IL1RAP
			CPNE2
			ARL4A
			TMEM139
			GPR27
			SEC14L3
			GNAI1
			DYNLL1
			MCM3
			SPIN4
			BCL2
			PSD4
			IRF6
			NEUROG2
			GMDS
			TMEM44
			PLPPR5
			H2AFZ
			CCDC3
			ADGRG5
			GALNT2
			FABP6
			BAG2
			MALL
			RBM7
			GAP43
			PLA2G2D
			SEMA5B
			CNTLN
			SAE1
			GLYATL1
			SURF4
			HSPA13
			TEX29
			MSRB1
			DSTN
			TRIAP1
			SULT4A1
			SHF
			CYP2S1
			CD93
			ARPC5L
			LINC00694
			SCD5
			DPY19L1
			REEP3
			INSIG2
			RNF152
			MAB21L1
			ARF6
			CD151
			FBXO16
			MYH10
			EMILIN3
			GFI1
			GLP1R
			RAB3D
			TONSL
			XCL1
			TMEM237
			GLA
			ERVMER34-1
			CACNA1A
			SGMS2
			DCLRE1B
			MEIS2
			HSPD1
			IGSF21
			NFE2L3
			ALYREF
			COA6
			CSAG1
			LRRC10B
			CHAC1
			PTPN1
			DST
			NABP2
			FAM153C
			NINJ1
			OBSL1
			ANKS1B
			MDM2
			CAMK1G
			PIP5KL1
			CD55
			WHRN
			AK2
			MYO1C
			LRRC66
			MRPL15
			DMKN
			TEAD3
			SLC26A10
			PGM2
			ANKRD20A4
			C9orf64
			DENND3
			TMTC1
			GTDC1
			AMOTL1
			PGRMC1
			IL21R
			TMEM200B
			HAUS1
			SUV39H1
			CACNB4
			GSTO1
			LHX6
			TAGLN3
			SOHLH2
			PDZD11
			BLVRA
			TPBGL
			DNAJB9
			ALOX5
			CEP170B
			L1TD1
			ICOS
			KREMEN1
			ECHDC3
			LONP1
			CRYBA4
			AHCY
			ENPEP
			BAHCC1
			SNRPB
			SERTAD1
			TUBAL3
			TXNDC17
			TRIP10
			ETV6
			HMX2
			HRH1
			DUT
			APOBEC3G
			NUDT8
			NME2
			FZD2
			ROPN1L
			ACAT2
			KRT79
			NOTUM
			EAF1
			EVA1A
			POLA1
			TNFSF13B
			SLFN13
			TRIM59
			PKD1L3
			EXT1
			ERICH5
			CLDN7
			SNRPD1
			CLDND1
			TMCC3
			PDZRN3
			SPATC1
			TPPP3
			SLC6A15
			NCALD
			INSIG1
			FAM3C
			GRIN1
			HNRNPLL
			ACTB
			SEZ6L2
			ARHGAP42
			CDC42BPA
			PNMAL1
			CDK2
			TULP2
			DDX4
			FAP
			TDRD7
			ARHGAP39
			FAM78B
			FUT6
			ALPK3
			TUBG1
			PLXNA4
			PLA2G4D
			RPL26L1
			RYBP
			IDO1
			SLC10A7
			UGDH
			ZWILCH
			NSDHL
			HACE1
			FAM81A
			RAP1GAP2
			ZMYND12
			ARHGAP33
			PAK1
			ZNF488
			ST7
			C11orf84
			GOLT1A
			ARL6IP1
			WSB2
			KIAA1211
			SNX9
			S100A4
			LSM12
			IRF5
			ZCRB1
			TNFSF8
			PIM3
			RAET1G
			CDCA7L
			CYP26B1
			CCDC51
			FNBP1L
			ABCA12
			THOC7
			USP28
			RNF150
			LAT2
			SYP
			SP140
			UCHL3
			SNRPF
			FKBP1A
			SHC2
			CADM3
			PSMG1
			ACACA
			MYDGF
			POLD3
			HIST2H2AC
			C15orf65
			SEC23B
			SHISA4
			NPAS3
			TICAM1
			CDKL2
			MTRNR2L12
			ACTA2
			THY1
			FBXO27
			IFI27L1
			RFC4
			SOAT2
			CD83
			NUDT1
			RPL3L
			SLC25A5
			NDUFV2
			DPYSL5
			AUH
			BORA
			SPIRE1
			TAF13
			ELOVL4
			RAD23B
			USP12
			FERMT1
			FZD1
			CISD2
			VSTM2B
			MTCL1
			CLEC2B
			LCT
			NACAD
			TMCC2
			CTB-16J4.1
			CPOX
			TMX1
			LPCAT2
			ATP5G3
			COX17
			RHNO1
			SEC31B
			STAMBP
			INHBE
			PRR18
			DBF4
			GALE
			CD74
			MTX2
			INSR
			AGPAT5
			TTC26
			CENPQ
			MIS18A
			FAM60A
			OSCP1
			VDAC2
			AKIP1
			HSPB6
			UTS2R
			SERPINH1
			SIGLEC10
			SIPA1L1
			COPS2
			HPSE
			HIST1H3F
			PARP14
			CCDC106
			EPS8
			PAWR
			JUN
			STAC
			SAMD10
			EGFL7
			INPP5F
			IMPA1
			NCKIPSD
			DNAH2
			PDCD10
			NFKB2
			STRADB
			TPBG
			TCP11
			MRPL13
			NMB
			ASIC1
			S1PR2
			PHYHIP
			MFSD10
			STAP1
			MPZL3
			ZDHHC12
			SORT1
			TMEM106C
			KLHL35
			HIST1H2AH
			GRAMD4
			MTPN
			OLIG1
			GPR4
			RFC5
			STON2
			RAD54B
			CTDSPL
			ESYT3
			SLC30A3
			RILP
			PRKCD
			GNPDA1
			PRELID3B
			MED20
			C1R
			NTRK3
			HCN4
			NOP10
			MAPK12
			GPRIN3
			CACYBP
			NHSL1
			JUND
			KIAA1456
			SPTY2D1-AS1
			MRPL12
			PANX1
			FAM160B1
			LRCH2
			OVOL2
			TWSG1
			HBD
			ASUN
			CKAP5
			PPY
			PPP1R3B
			CCDC155
			SLA2
			LDHAL6B
			MLF1
			KLF5
			RELB
			SRXN1
			LINC00998
			KLHL4
			BRE
			PYY
			TRPM3
			RTKN2
			SCARF1
			SLCO5A1
			GALNT5
			SMKR1
			SORD
			PRICKLE3
			TMA16
			PLIN3
			RP11-540D14.8
			TTC23
			CHRM4
			HCFC1R1
			CPNE8
			TPTE2
			FAM189B
			ELK1
			BLVRB
			HS6ST3
			DNAJC22
			MAIP1
			GBX1
			ZBTB47
			CATSPER1
			FOXI3
			DBF4B
			NFKB1
			NAT14
			TMED8
			ZDHHC9
			C4orf50
			DPP3
			GJB5
			NEUROD1
			MAP4
			DCTN6
			MIXL1
			SNX5
			RAD51C
			CYCS
			IL4R
			APOL1
			RNF122
			PHF24
			KDELR1
			NLN
			RUNDC3B
			COMTD1
			SLC6A9
			KLHL2
			GGT5
			ADAM9
			MGAT2
			LYPD5
			TMEM236
			NDRG4
			DNMT3B
			TTC7A
			CNGA1
			TET2
			SLBP
			TOMM34
			INHBC
			KCNA2
			PRKCE
			KCNN4
			YWHAQ
			DESI2
			LY96
			SRGAP2
			CNTFR
			GLDC
			ADTRP
			PIK3R3
			RAMP3
			CCDC15
			CDC42EP4
			SLC2A1
			STIP1
			RNF19A
			FAM90A1
			LRR1
			ATF5
			ASCC1
			RASD1
			IL17A
			IL7
			MRPL14
			CAPZA1
			CAMK2N2
			CORO2B
			CCNO
			GRB10
			HOXA4
			SLIT1
			CCT8
			TYRO3
			RSPH1
			RNF187
			OPTN
			SNAI1
			RGL4
			SASS6
			ADGRL2
			DSC3
			LTK
			STMN4
			ACSS2
			PPIL1
			STAP2
			RASL11B
			SESTD1
			GBP6
			STAM
			COLCA2
			WDR41
			P4HB
			CDYL2
			PEA15
			NUDT19
			GLI3
			ZMIZ1
			SPECC1
			EVC
			SIPA1L2
			SLC19A1
			LRRC40
			ACOXL
			RAB11FIP5
			DYNC2LI1
			CYP39A1
			GPHN
			KIRREL3
			CAMK2D
			PPP2R5B
			LRRC59
			HSD17B14
			SNAPC1
			PFN1
			HSP90AA1
			AFAP1
			COX10
			CDC7
			IGSF9B
			AC138517.6
			TMEM74
			CYB5B
			PVR
			SCAMP1
			XBP1
			DIRAS3
			CFAP161
			RAB33A
			HSD17B12
			RPF2
			TNIP1
			AZI2
			STOML2
			MRPL51
			GALNT15
			INTS7
			TMEM263
			PPME1
			KCNJ12
			NEDD9
			CYP19A1
			POLD1
			PLEKHA2
			C11orf74
			CEP152
			KIR3DL2
			AAED1
			CENPP
			FAM109B
			IFIT5
			ERH
			MAOA
			ROMO1
			CD164
			LRRIQ4
			RP11-385D13.1
			DDX41
			PTP4A1
			PRR7
			GOT1
			TRIM63
			TRAFD1
			GTSF1
			ULBP3
			PITX3
			NPM3
			MRPL44
			NT5M
			KIF3C
			BTNL9
			ATF4
			CCNB1IP1
			OSBP2
			DEK
			NRROS
			ZNF670
			PHLDB2
			KIAA0040
			TAF4B
			NXT2
			TMED1
			VSTM4
			MVK
			PFDN2
			PSAT1
			CCL4L2
			UTP11
			GSG1L
			GPC5
			CHURC1-FNTB
			PSPH
			ENPP3
			TMEM241
			S100A11
			DAB2IP
			ZNF85
			HBE1
			DUSP8
			L2HGDH
			TMEM258
			GNAI3
			PKN3
			JUP
			KCTD1
			SORCS2
			ZNF385C
			SRI
			CBLC
			DBI
			CREB3L2
			ALPP
			CYP11A1
			NUAK1
			CISD1
			MRPL17
			ETFA
			DLD
			RHOG
			GARS
			ASIC4
			MTTP
			POP7
			ZC3H12D
			EIF2AK4
			FAM96B
			KLHL15
			CCR8
			RFC1
			PSMA6
			FDXR
			VPS37C
			FAM212B
			ZNF768
			ADAT3
			SPOCD1
			CHST11
			VAV2
			ADGRE5
			MDH2
			FAAH2
			CLDN5
			EPHA2
			MIDN
			LAMTOR5
			MORN2
			TUSC3
			KLHL33
			ZNF93
			PRDX5
			ACTN4
			CXCR5
			PTPRM
			TMEM14A
			CBX8
			JDP2
			EXOC3L1
			FBXO45
			RB1
			WARS2
			ALAS1
			ABHD17C
			TVP23C-CDRT4
			C1orf43
			SPATS2
			TFG
			MOB3A
			SEC61B
			RNF181
			HSPA8
			MDFIC
			TMC1
			FAM96A
			DTX3L
			TMEM98
			RGS13
			MPG
			TKT
			LONRF2
			RTN4RL1
			LAMA1
			RANBP1
			MIB1
			ERI1
			PPP2R2A
			VRK1
			ENOPH1
			MGAM
			TIGIT
			CTBS
			WNK3
			WDR93
			AGPAT4
			METTL21B
			WDYHV1
			FNDC11
			OLA1
			HIST1H2BC
			TRPM2
			ZUFSP
			CTPS1
			TXN2
			TADA3
			HACD1
			VAMP5
			MRPS36
			WNT16
			MCTP2
			TMEM231
			HIGD1A
			SOGA3
			TRIM47
			ADCY6
			TMEM182
			SLC31A1
			CSPG5
			VKORC1
			MRPS15
			ENTHD1
			GALNT6
			C2orf16
			FAM89A
			PHLPP1
			HHAT
			FAM207A
			CDK5
			NINL
			FAM110A
			HBS1L
			GPN3
			TUBB2B
			IMPA2
			TICAM2
			TMEM70
			LACTB
			KDM4D
			IL11
			FUT11
			GSTZ1
			ITGAX
			TMED7
			STAC2
			SLC9B2
			SEC14L1
			IQGAP1
			RNF135
			SP100
			EPS8L1
			RHOXF2B
			ING2
			DNAJC6
			MSH3
			SLC22A15
			SMN1
			ETF1
			MUC12
			TEX30
			TLDC1
			PLEKHG2
			WNT3A
			KCND1
			RTCA
			OXSR1
			SNRPG
			CDK7
			PLEKHA4
			CTHRC1
			STAU2
			SMYD3
			LRRCC1
			RUNX3
			REEP4
			C3orf38
			RAB23
			GNG10
			CSTF2
			FDX1
			C1orf112
			S100A3
			ATP2C1
			AFF2
			TOPBP1
			MEX3A
			CD274
			BEST1
			TMEM52
			PML
			C7orf61
			RAG1
			PPP1CC
			NMI
			CSNK1G3
			SH3PXD2B
			ZNF273
			CDC27
			FKBP10
			CCDC167
			AFAP1L1
			TBC1D22B
			TMED7-TICAM2
			NACC1
			CTAGE4
			TFR2
			TAC3
			NOP58
			KLHDC9
			CBFB
			IL10
			TMEM17
			TNFSF12-TNFSF13
			GFPT1
			HNRNPAB
			ITGB4
			CCDC47
			NEDD1
			MRPL22
			SF3B6
			RBBP9
			GPR153
			KANK3
			NEK3
			FUT8
			ATP6V1B2
			ANKLE1
			CENPJ
			NOP16
			EBPL
			KDELR2
			RNF19B
			ETV2
			ABCG2
			VDAC3
			RAD51B
			HIST1H4A
			ARTN
			YBX2
			ACTR3
			DDT
			BMP2K
			MGME1
			EDA
			PCED1B
			MRPS35
			CLECL1
			NPAS2
			NRBF2
			IL12A
			SNRPB2
			DHFR
			LIN9
			SIM2
			YRDC
			HIVEP1
			SERPINB8
			MTCH2
			TMEM173
			CAPG
			SLC17A3
			PEG10
			KLHL23
			MBIP
			SEPT10
			UQCRH
			SUMO1
			THUMPD2
			NSMF
			CEP170
			BLOC1S2
			ZNF726
			ISPD
			CTNNA3
			PSMC3
			CCNB3
			MEX3C
			MYL6
			MED18
			PYCARD
			DENND1B
			ADCY9
			WWTR1
			C16orf95
			MEX3D
			SNRPE
			CCDC42
			GBP2
			ACADM
			CD8B
			PDE4B
			OR1F1
			NDUFS4
			SHMT1
			PLPP1
			PFDN1
			PTGS1
			CXCR4
			MAP2K1
			PTGER3
			MDH1
			GTF3C6
			NUP35
			ATP2C2
			SNRPA
			SMAP1
			NCOA7
			BCL10
			XYLB
			SLFN11
			PTTG1IP
			SERBP1
			ASTL
			BUD31
			IFI30
			MRPL10
			FANK1
			CLP1
			RUVBL2
			MRPS12
			OTUD1
			UBE2E1
			GTF2IRD1
			TMPO
			MRPL11
			PSMA4
			CAMSAP3
			ABCB7
			HRH4
			HEATR6
			CHIT1
			SMNDC1
			GCAT
			STK24
			GCNT2
			ARPC1B
			FNIP2
			RYR2
			APOBEC3F
			DLG4
			FHOD3
			PLPP7
			KCMF1
			CSRP1
			SREBF2
			HSPG2
			ARL6IP6
			POLR3G
			RCL1
			RSPH3
			GAR1
			FAM63B
			GRHL1
			CREB3
			DOK4
			CLGN
			FEM1C
			MAPT
			ARL11
			CFAP69
			PRDX2
			CD3EAP
			ARMT1
			LIMS1
			PAQR5
			MAST4
			VWDE
			SLC35G2
			CAPZA2
			EED
			DUSP14
			WRB
			HSPB11
			ATP1B3
			CANX
			LENG9
			RAB9B
			PPIL3
			SP6
			COL7A1
			ALPK1
			LSM3
			PSMA1
			FOPNL
			CENPS
			GGT1
			TNFSF4
			SUMO2
			AHCYL2
			RCC2
			ENO2
			SEL1L
			CEP57L1
			PRPF4
			DNAJA1
			CDK4
			HMGCR
			SPRYD7
			BEND3
			CMTM6
			GPSM2
			ARSD
			TMED2
			MAP2K3
			STARD13
			PATL1
			NAGA
			SNX6
			MTMR2
			ADAP1
			SRGAP3
			RAP2A
			LRRFIP1
			NCAM1
			EPDR1
			FIBP
			ZGRF1
			WISP2
			CCRL2
			RP2
			GPER1
			EIF6
			HSD17B6
			HM13
			SLC25A10
			PNP
			BAG4
			GALNT16
			RINL
			CCND3
			HIST1H1E
			EFL1
			ARL4D
			PPP1R2P3
			PCSK6
			CRMP1
			CCDC171
			NDUFB4
			RANBP9
			IL2RG
			PFKM
			DHTKD1
			FANCC
			KIF21A
			MTBP
			METTL13
			TRIM36
			MRPS18A
			LXN
			TTC33
			TMTC2
			SRP72
			WSB1
			CCDC58
			MPC2
			FOXN2
			SLC2A13
			ADO
			IMPAD1
			TRIM46
			NFE2L1
			MRPL39
			TIMM9
			USMG5
			NMD3
			EHHADH
			STARD3NL
			ZNF622
			CPSF3
			BAIAP2L1
			SAV1
			ZBED8
			ARAP2
			ILF2
			MRPL23
			COQ2
			UQCRC1
			LOXL3
			NUDT15
			MT1X
			TMED9
			MMADHC
			CELSR3
			HSPE1
			COLGALT2
			DSN1
			NDUFA8
			BYSL
			MYL12A
			JAM3
			TIAM2
			ADAM15
			LACC1
			OSTF1
			RBX1
			BTBD10
			SLC50A1
			PXMP2
			UAP1
			MRGBP
			ITGB3BP
			HSD11B2
			SERPINB1
			NAB1
			HINT2
			PPIB
			FAM174B
			ZFAND2A
			TCEAL8
			PMM1
			MCUR1
			ANAPC10
			RIDA
			DCPS
			MRPL1
			PDK3
			NABP1
			HS2ST1
			TCEAL9
			PPIA
			VANGL2
			GRAMD1C
			CALR
			CDK2AP2
			MRPS2
			GPR180
			AGPS
			ESD
			DAPK2
			RTN3
			PPID
			GTF2F2
			CAMSAP1
			NEK7
			RMND1
			TLR7
			PELI1
			SCOC
			SH2D4A
			ANK1
			CA8
			RITA1
			SELENOK
			MYO1D
			ARC
			ZNF724
			NME7
			FAM83F
			GTF2A1
			TRIO
			PPP1R26
			DPYSL3
			SPOPL
			PLEKHA8
			TANK
			NPHP4
			XPNPEP1
			DCUN1D1
			PPP1R36
			TPM3
			BRI3BP
			PPP4R2
			AMOT
			ESRRB
			FAM13A
			ATP5B
			AKR7A2
			MTRNR2L3
			GMFB
			STT3A
			HIST1H2BH
			FKBP4
			CD2
			MOK
			FDPS
			ARF4
			CRIM1
			HSPB1
			VWA5A
			EID1
			BCL2L12
			DCTN4
			NEMP1
			GEMIN7
			MBD2
			COPB1
			ZNF35
			GPR137C
			TAF1D
			NDRG1
			STAU1
			COPG1
			FAM174A
			SMIM1
			SRD5A1
			CDC123
			MORF4L2
			SYNE3
			VPS37D
			HERC6
			SLC25A12
			ZC2HC1A
			CD99
			CDK14
			INPP4B
			SPATA5
			MFAP1
			FBLL1
			PTP4A3
			PLN
			CD24
			SLC39A4
			UBE2R2
			KHK
			PEAK1
			GADD45GIP1
			LSM5
			PRIM1
			SLAMF1
			SUSD1
			PNPO
			UBR7
			METAP2
			PSMD8
			GYS1
			HES6
			NDC1
			FAM150B
			PRMT5
			ARPC3
			RAPGEF2
			SPATA7
			DHX32
			TMED5
			C1QBP
			DNAJC3
			CCDC102A
			BCAP29
			EIF4A3
			CFDP1
			RPN1
			SPPL2A
			C19orf57
			CYFIP1
			XKR9
			ADK
			TBK1
			PSMG2
			NLRP2
			CRADD
			JOSD1
			SIL1
			MICAL3
			PTK7
			OSBPL3
			SLC38A2
			HAT1
			HSPA9
			TBL1XR1
			CD2AP
			MIOS
			IDH1
			ZCCHC24
			PAPSS1
			PRRG2
			SRP54
			CD19
			BST1
			CKLF-CMTM1
			SNX33
			IMPDH2
			ITGAE
			NOB1
			SRC
			PSMA2
			KYAT3
			CHCHD3
			TWF2
			VRK2
			MPP2
			PAQR6
			SEC23A
			STAC3
			SEC11C
			RBM15
			SLC25A40
			TUBA1A
			KCNJ11
			TMCO3
			RRM2B
			CENPK
			IRF9
			PCGF6
			RBM44
			GNAO1
			PLD1
			TUBA4A
			FAM127A
			ZFHX2
			HDGF
			LRMP
			CLSTN3
			PLAC8
			ERRFI1
			VPS37A
			ARHGAP8
			METTL15
			TIMM10
			CIB2
			GCA
			MCM7
			DIAPH2
			COPB2
			OPN3
			N4BP2
			PDIA4
			ME2
			BCAR1
			NAB2
			MST1
			MAD2L1BP
			SLC7A1
			UQCRFS1
			UBE2M
			RNF145
			CCDC86
			SPDL1
			GSTCD
			NAT1
			ARMCX3
			SERAC1
			PUDP
			TMSB15B
			KCNN3
			TIMM23
			HUS1B
			SUSD6
			TMEM144
			TESMIN
			TBCA
			NBL1
			MVD
			SMAP2
			BEAN1
			CHMP2A
			ACVR1
			RAP1A
			PDCD1LG2
			ADGRD1
			TMSB4X
			GUCD1
			CNP
			NUP155
			SYAP1
			PARP2
			LAMTOR2
			MZT2A
			BTBD11
			PIGV
			SLC39A10
			DRAP1
			ARMCX2
			BZW2
			ANXA6
			GSE1
			VAMP7
			PRSS21
			CIITA
			LIMS2
			C19orf12
			SZRD1
			AHI1
			EMC9
			FAM19A2
			GDI2
			GNL3
			LASP1
			DPP4
			DDX21
			RHOD
			PARK7
			VBP1
			COX7A2
			SLC35A2
			MCU
			CUL7
			USP1
			GNL2
			IRF1
			MX2
			NXT1
			GMPPB
			MAP1LC3A
			SND1
			RPP30
			METTL1
			SWAP70
			GALNT4
			BTBD1
			NPC1L1
			DHX58
			SFN
			NDUFB3
			CCDC71L
			MOB1B
			EIF3I
			TTC25
			C5orf15
			ACOT11
			ATP6V1H
			PEAR1
			EXOC5
			ZNF358
			PCGF5
			EFCAB11
			NUDT6
			CCT5
			UBE2V2
			TRIM16L
			EVC2
			SUCLA2
			HSDL2
			GNA12
			MAGED1
			KEAP1
			GCHFR
			CBR1
			GMPPA
			DEPDC4
			GOLT1B
			TXLNA
			VCAN
			RAP1GDS1
			TBL2
			GLIPR2
			NLRX1
			PDE4C
			IRAK1
			ITSN1
			CLTC
			HNRNPF
			REXO2
			CBX3
			MIF
			RAB11A
			MRPL19
			MXD3
			ECE1
			SLC25A19
			NDUFB8
			UCHL5
			LARP1B
			IDH3A
			PRELID1
			SIX5
			MCM8
			PANK1
			UBE2E2
			SIMC1
			COX6A1
			SAMD14
			FAM107B
			MXI1
			DONSON
			RIPK4
			NECTIN3
			ISOC2
			PRICKLE4
			HNRNPC
			LCLAT1
			PSMB6
			HAUS4
			HIP1
			S100A6
			EIF4H
			SNRPC
			LRRC61
			SOCS6
			PRKAR1A
			TMEM39A
			VASP
			AEBP2
			FANCB
			MCMBP
			SRGAP2B
			KCTD21
			ADGRB1
			RFXAP
			SRPK1
			PLXNB1
			C5orf34
			UPP1
			MRPL21
			DRG1
			CPT1C
			CBR3
			CPEB2
			AMD1
			LRRC1
			GIPC2
			BAD
			PYGL
			HAUS2
			SNRNP27
			FAM103A1
			UBC
			CCNG1
			SELENOT
			RCN3
			ATG10
			EPB41L2
			CDKAL1
			APOLD1
			EMC7
			MEA1
			HSCB
			PALB2
			ACSL3
			TACO1
			DDOST
			PSMB10
			ARPP19
			TMED3
			NCAPD3
			GTF2A2
			MRPL47
			HSP90AB1
			SLC25A1
			PSME2
			ITGA3
			CISD3
			ARL8B
			CARM1
			GYPC
			RNF138
			RUNX2
			NASP
			KIF3B
			SDHD
			SPCS2
			FKBP14
			THOP1
			CD79B
			RAB5A
			ANKIB1
			LPIN2
			SLC25A22
			UBE2N
			EEF1E1
			BAG3
			USP46
			BBC3
			MRPL40
			POP1
			COX5B
			CASKIN2
			PDCL3
			CMTM1
			TMEM159
			VIM
			FAM83H
			ZYX
			TMEM208
			RPTOR
			PSMB3
			ZNF408
			HIRIP3
			TIMM17A
			NUDT2
			ZNF672
			IMMT
			KCTD10
			PPTC7
			GPR55
			TCAF1
			B3GNT4
			RELT
			AP2S1
			SPATA24
			CAST
			ZNF581
			SBNO2
			GTF3C4
			PMVK
			YES1
			FANCD2
			SDHAF3
			SH3BP2
			GPR160
			EIF2S2
			GCLM
			CAP1
			TRAF3IP2
			ATP5J
			BBS12
			COPS3
			GLB1
			KIF3A
			MAP3K6
			CCDC117
			SLC4A11
			MRPL3
			FEZ2
			STX8
			SUV39H2
			ZCCHC7
			YIPF2
			APOO
			PCMT1
			GOLPH3L
			ARL1
			PPP4R1
			TAF1B
			ATP5C1
			DNAJB11
			CCDC18
			EFHD1
			PSMD12
			GNB2
			CASP2
			ASNS
			GPSM1
			TAB2
			VEZT
			DCTN3
			TRAPPC1
			PSMB7
			SYNPO
			CCNG2
			DUSP3
			SPTY2D1
			ASTN2
			LCP1
			CHST10
			TSPO
			CAPRIN1
			RTP4
			TMEM65
			RAD18
			SRP68
			NHLH1
			PUM3
			FAM179A
			RHOA
			AFF1
			ORAI3
			TTI2
			COMMD1
			PDCL
			WDR45B
			DZIP3
			EMP1
			TSPAN33
			TBX6
			CEP57
			LYN
			PHB
			ALDH6A1
			IZUMO4
			FARSA
			CUEDC2
			VGLL4
			BCKDHA
			OXCT1
			NUDT21
			VPS26A
			MOB3B
			CHRAC1
			BCAS2
			MCL1
			NBEAL2
			KCTD5
			CHD1L
			PCOLCE
			C14orf1
			LARP4
			ISOC1
			STT3B
			C21orf58
			CD63
			TCAIM
			AURKC
			TNIP2
			PM20D2
			EBNA1BP2
			MRC2
			OSTC
			PHF13
			CMC2
			ZC3H15
			DCAF12
			SLC4A8
			UBE2D1
			STRAP
			APOOL
			HIST1H2BD
			AK6
			SSR3
			ARPC2
			POLR2H
			DDX50
			TTC30A
			OGDH
			PTPN13
			ICMT
			TXNL1
			CMSS1
			CXorf40A
			CCDC43
			KCTD3
			CALU
			ADCK2
			SDCBP
			MAP4K3
			SUB1
			RAB1A
			DLAT
			CACNA1F
			ZBTB43
			MED8
			SLC39A6
			MUT
			UBE2A
			KARS
			GART
			CSNK2A3
			MYO6
			MESDC1
			HOXC4
			FAM98A
			ZC3H4
			CALHM2
			PPP1CB
			IVNS1ABP
			CRABP2
			CLPP
			OAZ1
			C1GALT1C1
			PSMB5
			PLCXD1
			DAP
			PAFAH1B2
			DOCK7
			YIPF6
			LINC00176
			PPAT
			RASSF2
			AIMP2
			THG1L
			PTRHD1
			ARL5B
			TMEM63C
			ATL3
			KIF2A
			PSMC4
			HPF1
			FUNDC1
			HK1
			CNTROB
			FERMT3
			ZNF714
			LTBR
			ARMC1
			ATP6V1A
			BRIX1
			FAM91A1
			C1orf216
			CNIH1
			ZNF395
			SEH1L
			TSR1
			SLC22A31
			PA2G4
			CUL4B
			TMEM140
			TRAK2
			RALA
			ZBTB21
			EIF2S1
			ITPRIP
			TDP1
			RBCK1
			PDXP
			MLH1
			PSMD10
			DERA
			MRPS34
			BPNT1
			COPA
			HSPH1
			FBXL19
			TRAK1
			MFSD14A
			YIPF5
			PHF6
			RRAS
			MZT2B
			ATP6AP1L
			CSE1L
			RCC1
			NDUFAB1
			AMZ2
			PSME1
			ODC1
			FAM83H-AS1
			GOT2
			TMUB1
			CHMP2B
			TCF4
			CAB39
			RAC1
			DYNLT3
			STX12
			ERMP1
			SLC12A2
			ADM2
			WDR90
			RAB9A
			YBX1
			LRP11
			ARHGAP31
			SHFM1
			NSMCE2
			TWISTNB
			ATXN1
			CAPN1
			HNRNPA1
			MARK4
			GNA13
			CDK5R1
			CMTM3
			HEXIM1
			MAPK6
			HMGXB4
			AIDA
			CWC15
			DOHH
			PPP3R1
			OSGIN2
			ERAL1
			TVP23B
			COX6B1
			MED19
			PTPN11
			CCL5
			RAB8A
			HSPA4
			DENND1A
			NNT
			ADPRHL2
			MED12L
			SNX25
			DDB2
			JPH3
			SMG8
			AP3M2
			ITPK1
			IER3IP1
			KIF5B
			EPB41L1
			NTAN1
			PPARG
			PRDX1
			C4orf48
			FDFT1
			EZR
			DUSP11
			FAM214B
			LSM11
			POLR3K
			DTYMK
			KMT5A
			TGFB1
			UBA6
			RBMS2
			CASP7
			FH
			PSMA8
			NUP62
			RPLP0
			ABCB10
			SDF2L1
			PLAA
			FLVCR2
			CYB5R3
			GBGT1
			TEC
			SLIRP
			FAHD2B
			MRPL54
			NIPAL2
			TGFB1I1
			SPAG9
			PIK3CG
			SRGAP2C
			CRYZ
			TMEM38A
			ARFGAP3
			HMBS
			OSER1
			RAB6A
			CHCHD1
			MED30
			MRPL27
			APOL6
			TOB2
			MRPL28
			GPR65
			ARF1
			G3BP2
			ELF4
			ATAD3C
			POLN
			SEC11A
			SDHB
			ABRACL
			TAF5
			USP14
			STAMBPL1
			SLC4A2
			TPK1
			RFWD3
			FAM83G
			CCNE2
			TCP1
			CCDC163
			DPCD
			LRRC8B
			JMJD6
			ECH1
			PIP5K1A
			CFL1
			DNAJC25
			CINP
			NDUFB6
			RNF7
			ADA
			DR1
			PXK
			TMEM14C
			DCK
			RAB39B
			KIF5A
			GLRX3
			CKLF
			THOC3
			PPP2R1A
			EGLN1
			ZNF100
			PACSIN1
			ATP5F1
			NR2F6
			MOSPD1
			MCFD2
			ZP3
			TSPYL5
			THAP4
			NIP7
			UBB
			KLHL5
			NPHP1
			ACSL1
			FIG4
			NECTIN2
			ANAPC11
			ABCD1
			CHP1
			CDC42
			EXOSC9
			TBC1D16
			CLPB
			SLC37A3
			SF3B5
			GPC1
			DYRK4
			SFR1
			IPO11
			MAGI2
			ETV3
			SGPP2
			SYNM
			TUSC1
			PAK1IP1
			TLN2
			MICU1
			ATP2A2
			COMMD4
			HSP90B1
			TK2
			IFITM10
			ZFAND3
			CCT2
			NDUFA6
			SCP2
			STPG1
			SSRP1
			EPN2
			TULP3
			SSR1
			SPTLC2
			EXOSC4
			EMC6
			STS
			KDM5B
			ZW10
			DHX33
			GUK1
			BRCC3
			UTP4
			MINA
			FKBP5
			ZDHHC21
			PSMC1
			MPHOSPH6
			RNF34
			TOR3A
			CCP110
			PUS10
			RBM42
			CALM2
			APTX
			MYBL1
			GIPR
			NPC1
			HYLS1
			XPOT
			ITGB1BP1
			ITPKC
			ZCCHC9
			ADAR
			ZNF90
			BBS7
			FANCE
			DARS2
			PDSS1
			CFAP20
			MTAP
			MLLT3
			ACLY
			ZDHHC4
			ELOVL1
			TBCE
			MSH6
			RIOK3
			MANEA
			LRCH1
			CD5
			SDE2
			RECQL
			TMEM126B
			C3orf18
			PTPRO
			EIF1
			NIPSNAP1
			TOMM40
			IPPK
			C20orf96
			PLEKHA5
			GALK2
			TIMM8B
			PDHX
			TMEM68
			ZDHHC18
			HIRA
			MAPK1IP1L
			HCCS
			DLC1
			SLC44A1
			ZC3H7A
			WIPI1
			RARS
			EXOC2
			MAP7D3
			EIF5A
			TCEA2
			PLXNC1
			PIGX
			KDSR
			PTPN9
			ZCCHC2
			HECTD2
			TPST1
			EIF5B
			DOCK1
			CETN3
			TMEM256
			DOCK3
			MOCS1
			NAPG
			SRP9
			SUZ12
			ARFIP1
			KIF1B
			CEP97
			MYOM2
			XPO5
			ZMPSTE24
			KLHDC8B
			MPDU1
			PSMB2
			GRPEL1
			JARID2
			PLEKHF1
			CABLES2
			PJA2
			UQCRQ
			MVP
			FICD
			POT1
			SRF
			ABCA9
			KIFAP3
			F11R
			FAM53C
			GTPBP4
			ILVBL
			NFKBIB
			ARPC4
			PCGF1
			UBE2B
			EIF4G3
			PAAF1
			PPP1CA
			NDUFA4
			TOMM40L
			NBN
			IAH1
			PYM1
			TRAPPC2B
			KCTD11
			SPON2
			CES4A
			TOR1AIP1
			PRKX
			KIAA0368
			FAM160A1
			UGP2
			P2RX7
			TPGS2
			RBL1
			ARHGDIA
			RNF8
			PHF5A
			PCBP4
			NOC3L
			SYCP2
			GHITM
			SMIM13
			HIST1H2BN
			ASB7
			BUB3
			SRPRB
			C2orf69
			HAUS6
			ODF2
			KHDRBS1
			IFRD1
			TBC1D5
			GRSF1
			GON7
			MEI1
			REL
			GNB4
			KHSRP
			PCNP
			DNAJC9
			SMARCAL1
			AZIN1
			GLUD2
			CD86
			PTS
			TM9SF1
			SPAG7
			PNPT1
			SMAD6
			SMARCB1
			NOL10
			SGCE
			MSRB2
			LRRFIP2
			DCTN2
			AACS
			ADGRA3
			IPO5
			ENPP4
			YIF1B
			LAMA5
			MYCBP
			EIF2AK1
			SLC19A2
			TMEM205
			CTDP1
			ISG20
			MAP1LC3B
			PRR19
			STX3
			NUFIP1
			CHI3L2
			KDELC2
			ADSL
			MXRA7
			GRK5
			LYST
			GMPS
			MRTO4
			DOK1
			MRM3
			LRP12
			DOCK10
			PIR
			ANP32B
			BCAT2
			GBAS
			TMOD3
			ZDHHC13
			TTC28
			DYNC1LI1
			PDCD5
			SPAG16
			PTRH2
			FAM127B
			GCSAM
			CHN1
			LTA4H
			ALKBH3
			KLHL12
			PECR
			SLC35E1
			TMEM126A
			CSF2RB
			BTLA
			JAZF1
			C18orf25
			CCL28
			INTS12
			SNX32
			ARPC5
			PTMA
			TRIM9
			WBP11
			DHRS3
			NCEH1
			SAAL1
			SPESP1
			CSNK2A1
			ABCE1
			CCDC85B
			LRIF1
			BROX
			NUTF2
			YIPF1
			CRLS1
			MRPL4
			PITPNB
			CCDC88B
			C9orf116
			POLH
			METAP1
			STX1A
			TOP1
			UBE2Z
			UBE2D3
			UBL4A
			NAA15
			RHEB
			NUDT12
			GTF2F1
			BLOC1S5
			YWHAZ
			OR52N4
			ZBTB7B
			USO1
			SHPK
			VOPP1
			TRUB1
			FRG1
			PLGRKT
			CEBPG
			ADSS
			MATR3
			ERLIN1
			GNPTAB
			VPS25
			STX6
			FBXW11
			PSENEN
			SAMD9
			NUDCD2
			PARP10
			POLB
			CHAMP1
			GNB1
			MRPL36
			IPO7
			COMMD8
			DPY30
			SNX16
			RASSF1
			ALG5
			CAPNS1
			TMEM11
			TMEM120A
			SLC16A14
			EFHD2
			STK16
			LONRF1
			PDP2
			STAG3
			MAP1S
			FHOD1
			FUCA2
			GRIK5
			RPA1
			SRPK2
			MLF2
			ADIPOR2
			PHF11
			GSTM1
			PPP2R3C
			MTF2
			LUZP1
			SLC39A9
			PAIP1
			G2E3
			TMEM201
			FAM184A
			NF2
			RELL1
			CSGALNACT2
			BCL7A
			ACBD3
			SS18L2
			ARMC12
			ZEB1
			LDOC1L
			PPM1G
			C15orf41
			ELP3
			SRD5A3
			SLC5A3
			SRM
			PAFAH1B3
			C3orf58
			HDLBP
			POFUT1
			NDUFA1
			MGMT
			MTMR12
			UBE2W
			POLDIP2
			KLF16
			VSIG10
			THOC6
			MYL12B
			PDIA3
			SERP1
			POLE
			IQGAP2
			MYD88
			MYEF2
			RTCB
			CAND1
			ATG3
			KIF22
			EDEM1
			ZNF257
			GALNT10
			CRAT
			BTF3
			ELP5
			PPFIA3
			YME1L1
			MAP3K9
			DYNLRB1
			DIRC3
			MLEC
			FRMD5
			C1D
			DNAJB4
			OXSM
			NIPSNAP3A
			UBA2
			FXYD7
			CDKN2AIPNL
			ATPAF1
			ZNF92
			PCBP1
			NUCKS1
			CPNE3
			STRN3
			AGFG1
			CNOT10
			CCT6A
			LRRC20
			ZFP1
			DENR
			RRBP1
			CAMTA1
			DUSP23
			TRIT1
			IFT140
			COPS4
			ACSF2
			PNPLA4
			MPP1
			MAPK13
			PPP1R7
			PWP1
			PSMC3IP
			GOLGA5
			HUWE1
			TRMT10C
			ATF2
			SLC25A36
			EMC2
			MBNL2
			NDUFAF2
			RIOK2
			PAQR7
			KCNK6
			PTPN18
			MKNK2
			PHB2
			GZMM
			APPL1
			TRMT5
			DCP2
			SNAPIN
			NUCB1
			TFEB
			TTF2
			PCCB
			KPTN
			POLK
			PAPD5
			NUP54
			CASP9
			MRPL18
			PHF21A
			AFAP1L2
			HPS6
			C8orf82
			TMEM55A
			LRRK1
			CHCHD10
			HSD17B10
			CSTF1
			ETFB
			SNX4
			PARL
			FAM220A
			FTH1
			CAMLG
			C18orf21
			CDC73
			PARD6A
			SENP1
			TMEM268
			ELFN2
			LRRC58
			PSMA5
			NRBP1
			NUP153
			EIF2A
			LDAH
			MRPL58
			RILPL2
			MRPL16
			SMC6
			PIGA
			APEX1
			PCCA
			NT5C
			CYC1
			TIPRL
			MINPP1
			OTUD6B
			DDX10
			DEGS1
			IRS1
			TPRKB
			SRSF3
			SH3BGRL
			SLFN12
			HYAL2
			ATG101
			CEP70
			CLTA
			SEPHS2
			MYO5B
			FBL
			ASB9
			RCOR1
			TXNDC15
			TCEA3
			CLN6
			CCDC28A
			TARS
			TRIM16
			COPE
			GTF2E2
			RAD50
			GADD45B
			SPRED3
			ADIPOR1
			PPP2R1B
			MAPRE1
			SUMO3
			PPP2CA
			DYNC1I2
			QSOX1
			LSM1
			SMC3
			MRPL32
			NOA1
			CEP76
			SLC9A3
			HSBP1
			CSRP2
			TMEM164
			ASCC3
			CHMP4B
			EIF3C
			ZDBF2
			DMTN
			KIAA1841
			CCDC53
			CANT1
			STK38L
			KIAA1586
			COMMD7
			MFSD5
			SIRT1
			EPRS
			TTYH3
			STARD7
			MRFAP1
			SSX2IP
			EXOC4
			XRCC5
			ITGAV
			SSFA2
			SF3B4
			GEMIN2
			ATP13A3
			GDPD5
			ANO6
			MYC
			PSMC2
			ACADVL
			PTPMT1
			UQCRHL
			ACBD5
			CTNNBL1
			LCMT1
			ING3
			ZMAT3
			FAM98B
			SLC9A5
			CMC1
			ABHD4
			SBF2
			VTA1
			USP32
			GLUD1
			TRO
			LINC00116
			ZNF184
			LNPK
			ARL8A
			GRINA
			CDK19
			CSNK1A1
			GRIN2D
			MRPS28
			HADH
			PFKFB3
			PTGES3
			PPP2R5D
			ZNF704
			TMEM121
			CEL
			EYA3
			POLR2D
			POLA2
			CECR5
			FAM45A
			EPOR
			MOSPD3
			LRPPRC
			DHX15
			TFPT
			MSANTD3
			FAHD1
			AOAH
			PHTF2
			UBE2J1
			CCL22
			HDAC7
			IMPDH1
			RSPRY1
			TINCR
			JOSD2
			RPS19BP1
			CCT4
			SLC3A2
			SUCLG1
			KATNA1
			UBR5
			KDM4B
			SSR4
			SH3GLB1
			ZNF738
			TMEM214
			QKI
			FBXO4
			ST6GALNAC4
			PRKCI
			STAT2
			STYXL1
			NFKBIZ
			NARF
			IL23A
			ALKBH5
			ALG2
			KCNAB2
			KCNMB4
			SCFD2
			RCCD1
			PPP4C
			BAG1
			NAA20
			TGFBR1
			PROSER1
			ZNF146
			CDC5L
			C16orf91
			DNTTIP1
			RAB10
			SLC25A46
			ACAT1
			AGPAT3
			SSBP1
			B9D1
			PRKDC
			IMMP2L
			ZNF22
			AJUBA
			AFTPH
			COMT
			RBBP7
			SLC25A23
			TRAF2
			TKFC
			MSH2
			CCT7
			FAF2
			METTL5
			GCC1
			NFKBID
			KLF9
			TRIM32
			RCN2
			COX6C
			SRFBP1
			LIN7C
			PDZD8
			ADRM1
			SSTR3
			KCTD17
			DPM1
			GZMA
			PEX3
			OPA1
			PHF19
			NDUFB5
			NOCT
			ANXA1
			FBXO41
			DPAGT1
			KHDC1
			SPATA2L
			CAAP1
			FOCAD
			AVEN
			SDHAF4
			KIAA1671
			MUL1
			AP3B1
			TGIF2
			PLS1
			RAD21
			CBLB
			ZSWIM3
			MED10
			ELOVL5
			ARCN1
			KCTD9
			NDUFB11
			FHL2
			FUT4
			SLF1
			BRK1
			NDUFS3
			YAF2
			ATP6V1E1
			TRAM1
			ZFYVE1
			SLC25A33
			SNX20
			SLC35A5
			FASTKD1
			CTB-50L17.10
			RALY
			MRPL45
			UHRF1
			TMEM99
			NFXL1
			TEX264
			MBOAT1
			CEP83
			UBTD2
			XRCC6
			TSPAN17
			NSMCE1
			RSRC1
			NCL
			RPL12
			SSBP4
			MAGOH
			RPL7L1
			XKRX
			LMO4
			KIAA1324
			DHX40
			TMCO1
			ABI1
			KATNBL1
			ZHX1
			CSNK1G1
			CHCHD4
			C11orf24
			TMF1
			SLC35C1
			PREP
			HDAC8
			TRIM24
			TOP3A
			TNFAIP8
			THAP1
			YTHDF2
			TLCD1
			CLASP1
			EMP3
			MRM2
			CDC34
			RFXANK
			LMAN2
			TCEB3
			APEX2
			TMEM87B
			SLC35B1
			RNPEP
			TTF1
			CCNC
			ELOF1
			MAGI3
			TXNL4B
			SLC25A3
			ASNA1
			SYNCRIP
			ZNF787
			ERP44
			PAIP2
			NHP2
			DDX49
			NACC2
			PLCB3
			STRBP
			RAB1B
			MID1IP1
			TMEM57
			ELAVL1
			NEK1
			UBE2D2
			SYN1
			TP53
			LRBA
			ATP5J2
			PPIH
			C1orf21
			NENF
			KPNA3
			AATF
			BANF1
			TADA2A
			ABHD10
			PSMB1
			RASIP1
			UBAP2
			NKRF
			CD81
			UQCC3
			MED27
			ALDH7A1
			ARL2
			TRPS1

### Sheet: Olink proteins
Protein	Uniprot ID	Panel(s)	Gene
Adenosine Deaminase (ADA)	P00813	Inflammation	ADA
Artemin (ARTN)	Q5T4W7	Inflammation	ARTN
Axin-1 (AXIN1)	O15169	Inflammation	AXIN1
Beta-nerve growth factor (Beta-NGF)	P01138	Inflammation	NGF
Caspase-8 (CASP-8 )	Q14790	Inflammation	CASP8
C-C motif chemokine 19 (CCL19)	Q99731	Inflammation	CCL19
C-C motif chemokine 20 (CCL20)	P78556	Inflammation	CCL20
C-C motif chemokine 23 (CCL23)	P55773	Inflammation	CCL23
C-C motif chemokine 25 (CCL25)	O15444	Inflammation	CCL25
C-C motif chemokine 28 (CCL28)	Q9NRJ3	Inflammation	CCL28
C-C motif chemokine 3 (CCL3)	P10147	Inflammation	CCL3
C-C motif chemokine 4 (CCL4 )	P13236	Inflammation	CCL4
CD40L receptor (CD40)	P25942	Inflammation	CD40
CUB domain-containing protein 1 (CDCP1)	Q9H5V8	Inflammation	CDCP1
C-X-C motif chemokine 1 (CXCL1)	P09341	Inflammation	CXCL1
C-X-C motif chemokine 10 (CXCL10 )	P02778	Inflammation	CXCL10
C-X-C motif chemokine 11 (CXCL11)	O14625	Inflammation	CXCL11
C-X-C motif chemokine 5 (CXCL5 )	P42830	Inflammation	CXCL5
C-X-C motif chemokine 6 (CXCL6)	P80162	Inflammation	CXCL6
C-X-C motif chemokine 9 (CXCL9 )	Q07325	Inflammation	CXCL9
Cystatin D (CST5)	P28325	Inflammation	CST5
Delta and Notch-like epidermal growth factor-related receptor (DNER)	Q8NFT8	Inflammation	DNER
Eotaxin (CCL11)	P51671	Inflammation	CCL11
Eukaryotic translation initiation factor 4E-binding protein 1 (4E-BP1)	Q13541	Inflammation	EIF4EBP1
Fibroblast growth factor 19 (FGF-19)	O95750	Inflammation	FGF19
Fibroblast growth factor 21 (FGF-21)	Q9NSA1	Inflammation	FGF21
Fibroblast growth factor 23 (FGF-23)	Q9GZV9	Inflammation	FGF23
Fibroblast growth factor 5 (FGF-5)	P12034	Inflammation	FGF5
Fms-related tyrosine kinase 3 ligand (Flt3L)	P49771	Inflammation	FLT3LG
Fractalkine (CX3CL1 )	P78423	Inflammation	CX3CL1
Glial cell line-derived neurotrophic factor (GDNF)	P39905	Inflammation	GDNF
Hepatocyte growth factor (HGF)	P14210	Inflammation	HGF
Interferon gamma (IFN-gamma)	P01579	Inflammation	IFNG
Interleukin-1 alpha (IL-1 alpha)	P01583	Inflammation	IFNA1
Interleukin-10 (IL10)	P22301	Inflammation	IL10
Interleukin-10 receptor subunit alpha (IL-10RA)	Q13651	Inflammation	IL10RA
Interleukin-10 receptor subunit beta (IL-10RB)	Q08334	Inflammation	IL10RB
Interleukin-12 subunit beta (IL-12B)	P29460	Inflammation	IL12B
Interleukin-13 (IL-13)	P35225	Inflammation	IL13
Interleukin-15 receptor subunit alpha (IL-15RA)	Q13261	Inflammation	IL15RA
Interleukin-17A (IL-17A)	Q16552	Inflammation	IL17A
Interleukin-17C (IL-17C)	Q9P0M4	Inflammation	IL17C
Interleukin-18 (IL-18)	Q14116	Inflammation	IL18
Interleukin-18 receptor 1 (IL-18R1)	Q13478	Inflammation	IL18R1
Interleukin-2 (IL-2)	P60568	Inflammation	IL2
Interleukin-2 receptor subunit beta (IL-2RB)	P14784	Inflammation	IL2RB
Interleukin-20 (IL-20)	Q9NYY1	Inflammation	IL20
Interleukin-20 receptor subunit alpha (IL-20RA)	Q9UHF4	Inflammation	IL20RA
Interleukin-22 receptor subunit alpha-1 (IL-22 RA1)	Q8N6P7	Inflammation	IL22RA1
Interleukin-24 (IL-24)	Q13007	Inflammation	IL24
Interleukin-33 (IL-33)	O95760	Inflammation	IL33
Interleukin-4 (IL-4)	P05112	Inflammation	IL4
Interleukin-5 (IL5)	P05113	Inflammation	IL5
Interleukin-6 (IL6)	P05231	Inflammation	IL6
Interleukin-7 (IL-7)	P13232	Inflammation	IL7
Interleukin-8 (IL-8)	P10145	Inflammation	CXCL8
Latency-associated peptide transforming growth factor beta-1 (LAP TGF-beta-1)	P01137	Inflammation	LAP	TGFB1
Leukemia inhibitory factor (LIF)	P15018	Inflammation	LIF
Leukemia inhibitory factor receptor (LIF-R)	P42702	Inflammation	LIFR
Macrophage colony-stimulating factor 1 (CSF-1)	P09603	Inflammation	CSF1
Matrix metalloproteinase-1 (MMP-1)	P03956	Inflammation	MMP1
Matrix metalloproteinase-10 (MMP-10)	P09238	Inflammation	MMP10
Monocyte chemotactic protein 1 (MCP-1)	P13500	Inflammation	CCL2
Monocyte chemotactic protein 2 (MCP-2)	P80075	Inflammation	CCL8
Monocyte chemotactic protein 3 (MCP-3)	P80098	Inflammation	CCL7
Monocyte chemotactic protein 4 (MCP-4)	Q99616	Inflammation	CCL13
Natural killer cell receptor 2B4 (CD244)	Q9BZW8	Inflammation	CD244
Neurotrophin-3 (NT-3)	P20783	Inflammation	NTF3
Neurturin (NRTN)	Q99748	Inflammation	NRTN
Oncostatin-M (OSM)	P13725	Inflammation	OSM
Osteoprotegerin (OPG)	O00300	Inflammation	TNFRSF11B
Programmed cell death 1 ligand 1 (PD-L1)	Q9NZQ7	Inflammation	CD274
Protein S100-A12 (EN-RAGE )	P80511	Inflammation	AGER
Signaling lymphocytic activation molecule (SLAMF1)	Q13291	Inflammation	SLAMF1
SIR2-like protein 2 (SIRT2)	Q8IXJ6	Inflammation	SIRT2
STAM-binding protein (STAMPB)	O95630	Inflammation	STAMPB
Stem cell factor (SCF)	P21583	Inflammation	KITLG
Sulfotransferase 1A1 (ST1A1)	P50225	Inflammation	SULT1A1
T cell surface glycoprotein CD6 isoform (CD6)	P30203	Inflammation	CD6
T-cell surface glycoprotein CD5 (CD5)	P06127	Inflammation	CD5
T-cell surface glycoprotein CD8 alpha chain (CD8A)	P01732	Inflammation	CD8A
Thymic stromal lymphopoietin (TSLP)	Q969D9	Inflammation	TSLP
TNF-beta (TNFB)	P01374	Inflammation	TNFB
TNF-related activation-induced cytokine (TRANCE)	O14788	Inflammation	TNFSF11
TNF-related apoptosis-inducing ligand (TRAIL)	P50591	Inflammation	TNFSF10
Transforming growth factor alpha (TGF-alpha)	P01135	Inflammation	TGFA
Tumor necrosis factor (Ligand) superfamily, member 12 (TWEAK)	O43508	Inflammation	TNFSF12
Tumor necrosis factor (TNF)	P01375	Inflammation	TNF
Tumor necrosis factor ligand superfamily member 14 (TNFSF14 )	O43557	Inflammation	TNFSF14
Tumor necrosis factor receptor superfamily member 9 (TNFRSF9)	Q07011	Inflammation	TNFRSF9
Urokinase-type plasminogen activator (uPA)	P00749	Inflammation	PLAU
Vascular endothelial growth factor A (VEGF-A)	P15692	Inflammation	VEGFA

### Sheet: UPR signature used for Exome
UPR
pmid 32522993
DDIT3
HERPUD1
DNAJB9
CTH
TRIB3
ATF3
TSPYL2
SESN2
RCAN1
MXD1
TULP3
CDC6
RAB39B
SELENOK
LURAP1L
CHAC1
MIS12
EIF2AK3
XBP1
HSPA5
STARD4
VEGFA
TUBE1
BHLHE40
SEL1L
LRRC49
DNAJB11
IFRD1
TGIF1
CCDC174
HSPA13
CDK2AP2
PELI1
HSD17B7
HIST2H4A
DEPDC7
EFCAB2
MANF
ASNS
TMED7-TICAM2
HIST2H4B
SLC38A2
PMAIP1
E2F7
PXK
EIF3CL
ZNF267
GRM8
LRRTM2
DNAJB5
ATP6V1C2
DCUN1D3
SLC25A25
ZCCHC8
H1F0
USP53
HIST2H3A
NR1D2
SERTAD3
AHR
SNX22
LIN52
GRPEL2
COQ10B
DDX59
PDE4B
FBXW7
CARS
PER1
BRD2
HMGB2
ISL2
MEX3C
APOBEC4
NFE2L2
TTK
PIM2
ZCCHC6
SPAG7
ZBTB5
DOCK3
PHLDA1
C12orf73
RP11-437B10.1
CHD2
